# Genome-Wide Variations of End Motif in Cell-Free DNA Fragments Distinguish Immunotherapy Responders from Non-Responders in Head and Neck Cancer: A Multi-Institute Prospective Study

**DOI:** 10.64898/2026.03.24.26348354

**Authors:** Ravi Bandaru, Hailu Fu, Haizi Zheng, Jocelyn Liang, Li Wang, Shuchi Gulati, Benjamin H Hinrichs, Mingxiang Teng, Bin Zhang, Marsha Kocherginsky, Dechen Lin, David A. Hildeman, Francis P Worden, Matthew O Old, Neal E Dunlap, John M Kaczmar, Maura Gillison, Dalia El-Gamal, Trisha Wise-Draper, Yaping Liu

## Abstract

Reliable, minimally invasive biomarkers for predicting immunotherapy response in head and neck squamous cell carcinoma (HNSCC) remain an unmet clinical need. Here, using patients from a prospective, multi-institutional phase II clinical trial (NCT02641093), we performed whole-genome sequencing of 185 plasma cell-free DNA (cfDNA) samples collected longitudinally from 68 patients with locally advanced, surgically resectable HNSCC undergoing neoadjuvant and adjuvant pembrolizumab treatment. We developed the regional motif diversity score (rMDS), a novel fragmentomic metric quantifying the entropy of cfDNA 5′ end motifs across genomic regions. Remarkably, unsupervised analysis revealed that rMDS robustly distinguished immunotherapy responders from non-responders, outperforming established cfDNA fragmentomic metrics and copy number alterations, while demonstrating independence from technical confounders. Longitudinal analysis revealed dynamic rMDS changes in genomic regions enriched for immune-, lectin-, and keratinization-related genes–hallmarks of squamous cell carcinoma–reflecting the interplay between tumor and peripheral immunity during the immunotherapy treatment. Interestingly, the regions with the most dynamic rMDS changes were highly enriched in telomere-proximal loci, suggesting a novel link between telomere biology and cfDNA fragmentation. A machine learning classifier based on rMDS achieved robust predictive performance across multiple validation settings (AUC 0.89-0.99), with the highest accuracy at post-treatment timepoints and superior to PD-L1 expression and tumor fraction in the same sample. Predicted responders demonstrated significant trends toward improved disease-free survival (log rank test p=0.035, hazard ratio: 2.67, 95% confidence interval: 1.03-6.92), underscoring the clinical utility of rMDS-based stratification. These findings position rMDS as a biologically meaningful and clinically actionable biomarker for immunotherapy response in HNSCC, supporting its integration into future risk assessment frameworks and broader cancer care.

## Supplementary Tables for "Genome-Wide Variations of End Motif in Cell-Free DNA Fragments Distinguish Immunotherapy Responders from Non-Responders in Head and Neck Cancer: A Multi-Institute Prospective Study" (part 1 of 3)

### Sheet: ST1
ID	Type of Visit	Diagnosis	cfDNA Isolation Date	WGS Library Prep Date	OLD E_Relapse	OLD E_Survival	OLD Relapse Months (Neoadjuvant)	OLD Survival Months (Neoadjuvant)	OLD Relapse Months (Surgery)	OLD Survival Months (Surgery)	OLD Relapse Months (Adjuvant)	OLD Survival Months (Adjuvant)	Pilot	Institute	Physician Hold-Out	Patient Number	Age	Gender	Race	Smoking	Alcohol	TNM	Stratification	HPV	PDL1 IHC	Response Rate Categorized	Response Rate Real	Treatment Response	cfDNA Concentration (ng/uL)	Plasma Collection Date	Index	i7	i5
Pilot2_3	Screen	Oral Cavity	2020-09-01	2020-12-01	1	1	11.871	19.5161	11.6452	19.2903	10.4	18.0333	2	University of Cincinnati	0	1	40–44	Female	White	Yes	No	T3N2cM0	High	Unknown	1	0	<10%	Non-Responder	0.05		UDI0213	AAGCAGAC	GCTAAGAA
Pilot2_4	Day 0	Oral Cavity	2020-09-01	2020-12-01	1	1	11.871	19.5161	11.6452	19.2903	10.4	18.0333	2	University of Cincinnati	0	1	40–44	Female	White	Yes	No	T3N2cM0	High	Unknown	1	0	<10%	Non-Responder	0.464		UDI0267	GCAAGACA	GCATAGAC
Pilot2_5	Adj Wk 1	Oral Cavity	2020-09-01	2020-12-01	1	1	11.871	19.5161	11.6452	19.2903	10.4	18.0333	2	University of Cincinnati	0	1	40–44	Female	White	Yes	No	T3N2cM0	High	Unknown	1	0	<10%	Non-Responder	0.2		UDI0254	TCTCCGTG	TGAATCGT
Pilot2_6	Screen	Oral Cavity	2020-09-01	2020-12-01	1	1	3.66667	5.43333	3.06667	4.86667	1.45161	3.22581	2	University of Cincinnati	0	2	50–54	Male	White	No	No	T4aN2cM0	High	Unknown	1	1	10-20%	Responder	0.16		UDI0277	TATACATC	AATCTGAA
Pilot2_7	Day 0	Oral Cavity	2020-09-01	2020-12-01	1	1	3.66667	5.43333	3.06667	4.86667	1.45161	3.22581	2	University of Cincinnati	0	2	50–54	Male	White	No	No	T4aN2cM0	High	Unknown	1	1	10-20%	Responder	0.316		UDI0207	ACATGATA	CGTAGATA
Pilot2_8	Adj Wk 1	Oral Cavity	2020-09-01	2020-12-01	1	1	3.66667	5.43333	3.06667	4.86667	1.45161	3.22581	2	University of Cincinnati	0	2	50–54	Male	White	No	No	T4aN2cM0	High	Unknown	1	1	10-20%	Responder	0.188		UDI0230	GATGGAGT	TTCCAGGC
Pilot2_9	Screen	Oral Cavity	2020-09-01	2020-12-01	0	0	11.4333	11.4333	11.2	11.2	10.129	10.129	2	University of Cincinnati	0	3	70–74	Female	White	Yes	No	T4aN2bM0	High	Unknown	1	1	10-20%	Responder	0.16		UDI0241	ATATATAC	AATGCTTG
Pilot2_10	Day 0	Oral Cavity	2020-09-01	2020-12-01	0	0	11.4333	11.4333	11.2	11.2	10.129	10.129	2	University of Cincinnati	0	3	70–74	Female	White	Yes	No	T4aN2bM0	High	Unknown	1	1	10-20%	Responder	0.2		UDI0266	ATCGTGGA	GGCCGTTG
Pilot2_11	Adj Wk 1	Oral Cavity	2020-09-01	2020-12-01	0	0	11.4333	11.4333	11.2	11.2	10.129	10.129	2	University of Cincinnati	0	3	70–74	Female	White	Yes	No	T4aN2bM0	High	Unknown	1	1	10-20%	Responder	0.166		UDI0277	TATACATC	AATCTGAA
Pilot2_12	Screen	Larynx	2020-09-01	2020-12-01	0	0	10.9667	10.9667	10.7	10.7			2	University of Cincinnati	0	4	75–79	Male	White	Yes	No	T4aN0M0	Intermediate	Unknown	1	3	0.3	Responder	0.154		UDI0265	TATACCAT	AATGCCAC
Pilot2_13	Day 0	Larynx	2020-09-01	2020-12-01	0	0	10.9667	10.9667	10.7	10.7			2	University of Cincinnati	0	4	75–79	Male	White	Yes	No	T4aN0M0	Intermediate	Unknown	1	3	0.3	Responder	0.212		UDI0278	ATCGTTAG	TGCGAAGT
Pilot2_14	Screen	Oral Cavity	2020-09-01	2020-12-01	1	1	10.2667	23.6333	9.80645	23.1613	8.70968	22.0645	2	Ohio State University	0	5	70–74	Female	White	No	No	cT4N2bM0	High	Unknown	1	0	<10%	Non-Responder	0.21		UDI0278	ATCGTTAG	TGCGAAGT
Pilot2_15	Day 0	Oral Cavity	2020-09-01	2020-12-01	1	1	10.2667	23.6333	9.80645	23.1613	8.70968	22.0645	2	Ohio State University	0	5	70–74	Female	White	No	No	cT4N2bM0	High	Unknown	1	0	<10%	Non-Responder	0.416		UDI0208	TTGCCTCT	TGCGGCTA
Pilot2_16	Screen	Oral Cavity	2020-09-01	2020-12-01	1	0	12.4516	31.0968	12.0968	30.7097	10.7333	29.3667	2	Ohio State University	0	6	55–59	Male	White	Yes	Yes	T3NxMx	Intermediate	Unknown	0	0	<10%	Non-Responder	3.8		UDI0247	TCCTTGCG	CGCATGTG
Pilot2_17	Day 0	Oral Cavity	2020-09-01	2020-12-01	1	0	12.4516	31.0968	12.0968	30.7097	10.7333	29.3667	2	Ohio State University	0	6	55–59	Male	White	Yes	Yes	T3NxMx	Intermediate	Unknown	0	0	<10%	Non-Responder	1.05		UDI0281	TACTAACG	CAAGTAAT
Pilot2_18	Adj Wk 1	Oral Cavity	2020-09-01	2020-12-01	1	0	12.4516	31.0968	12.0968	30.7097	10.7333	29.3667	2	Ohio State University	0	6	55–59	Male	White	Yes	Yes	T3NxMx	Intermediate	Unknown	0	0	<10%	Non-Responder	0.478		UDI0279	GAATTACG	CAAGGAGA
Pilot2_19	Screen	Oral Cavity	2020-09-01	2020-12-01	1	1	11.9032	12.5806	11.4516	12.129	10.3871	11.0645	2	Ohio State University	0	7	45–49	Male	White	Yes	No	T4N1Mx	High	Unknown	0	3	0.3	Responder	0.446		UDI0256	TTGTAAGA	GCTTGTGA
Pilot2_20	Day 0	Oral Cavity	2020-09-01	2020-12-01	1	1	11.9032	12.5806	11.4516	12.129	10.3871	11.0645	2	Ohio State University	0	7	45–49	Male	White	Yes	No	T4N1Mx	High	Unknown	0	3	0.3	Responder	1.12		UDI0257	GAATGTAA	CTGGCACT
Pilot2_21	Adj Wk 1	Oral Cavity	2020-09-01	2020-12-01	1	1	11.9032	12.5806	11.4516	12.129	10.3871	11.0645	2	Ohio State University	0	7	45–49	Male	White	Yes	No	T4N1Mx	High	Unknown	0	3	0.3	Responder	0.936		UDI0221	AGCCACAG	AGGAACCA
Pilot2_22	Screen	Oral Cavity	2020-09-01	2020-12-01	0	0	47.8333	47.8333	47.6	47.6	45.9355	45.9355	2	Medical University of South Carolina	0	8	35–39	Female	White	Yes	No	cT4aN2bMx	High	No	0	0	<10%	Non-Responder	5.92		UDI0271	AGTTCATA	GGCCTTCA
Pilot2_23	Day 0	Oral Cavity	2020-09-01	2020-12-01	0	0	47.8333	47.8333	47.6	47.6	45.9355	45.9355	2	Medical University of South Carolina	0	8	35–39	Female	White	Yes	No	cT4aN2bMx	High	No	0	0	<10%	Non-Responder	3.08		UDI0211	GTTGGTAG	TGGAACAT
Pilot2_24	Adj Wk 1	Oral Cavity	2020-09-01	2020-12-01	0	0	47.8333	47.8333	47.6	47.6	45.9355	45.9355	2	Medical University of South Carolina	0	8	35–39	Female	White	Yes	No	cT4aN2bMx	High	No	0	0	<10%	Non-Responder	3.98		UDI0259	GAACAATT	CTTGGATT
Pilot2_25	Screen	Larynx	2020-09-01	2020-12-01	0	0	24.1613	24.1613	23.4333	23.4333	22.3226	22.3226	2	Medical University of South Carolina	0	9	60–64	Male	White	Yes	Yes	T4N2cMx	High	Unknown	1	3	0.3	Responder	0.534		UDI0268	TACAGGCC	CATTCGCC
Pilot2_26	Day 0	Larynx	2020-09-01	2020-12-01	0	0	24.1613	24.1613	23.4333	23.4333	22.3226	22.3226	2	Medical University of South Carolina	0	9	60–64	Male	White	Yes	Yes	T4N2cMx	High	Unknown	1	3	0.3	Responder	1.43		UDI0246	TACACTGG	GCTCAATC
Pilot2_27	Adj Wk 1	Larynx	2020-09-01	2020-12-01	0	0	24.1613	24.1613	23.4333	23.4333	22.3226	22.3226	2	Medical University of South Carolina	0	9	60–64	Male	White	Yes	Yes	T4N2cMx	High	Unknown	1	3	0.3	Responder	1.08		UDI0245	AGGTCAAG	CGCGTTAT
Pilot2_28	Screen	Hypopharynx	2020-09-01	2020-12-01	0	0	19.3	19.3	18.8387	18.8387	17.9032	17.9032	2	Medical University of South Carolina	0	10	45–49	Male	White	Yes	Yes	T4aN2bM0	High	No	0	0	<10%	Non-Responder	1.29		UDI0210	ACATATGT	GATCGCAG
Pilot2_29	Adj Wk 1	Hypopharynx	2020-09-01	2020-12-01	0	0	19.3	19.3	18.8387	18.8387	17.9032	17.9032	2	Medical University of South Carolina	0	10	45–49	Male	White	Yes	Yes	T4aN2bM0	High	No	0	0	<10%	Non-Responder	1.2		UDI0198	ACATCGGA	GAAGTTGA
Pilot2_30	Screen	Larynx	2020-09-01	2020-12-01	0	0	46.2903	46.2903	46.0645	46.0645	45.129	45.129	2	University of Michigan	0	11	45–49	Male	White	Yes	Yes	cT4N2cM0	Intermediate	Yes	1	0	<10%	Non-Responder	0.936		UDI0233	AGCAGAGA	GCCATAAT
Pilot2_31	Adj Wk 1	Larynx	2020-09-01	2020-12-01	0	0	46.2903	46.2903	46.0645	46.0645	45.129	45.129	2	University of Michigan	0	11	45–49	Male	White	Yes	Yes	cT4N2cM0	Intermediate	Yes	1	0	<10%	Non-Responder	0.286		UDI0231	TGATCTAA	TTAACCTC
Pilot2_34	Screen	Oral Cavity	2020-09-01	2020-12-01	0	0	34.4667	34.4667	34.2	34.2	32.8387	32.8387	2	University of Michigan	1	12	60–64	Male	White	No	No	T4aN2bM0	Intermediate	No	0	0	<10%	Non-Responder	0.98		UDI0245	AGGTCAAG	CGCGTTAT
Pilot2_35	Adj Wk 1	Oral Cavity	2020-09-01	2020-12-01	0	0	34.4667	34.4667	34.2	34.2	32.8387	32.8387	2	University of Michigan	1	12	60–64	Male	White	No	No	T4aN2bM0	Intermediate	No	0	0	<10%	Non-Responder	0.426		UDI0232	AGCTATAT	CGTTAGGA
Pilot2_36	Screen	Oral Cavity	2020-09-01	2020-12-01	0	0	30.8667	30.8667	30.6333	30.6333	29.0333	29.0333	2	University of Michigan	0	13	60–64	Male	White	No	No	T3N0M0	Intermediate	No	1	2	0.2	Responder	3.12		UDI0223	AGCGCTCG	CGGCTTGT
Pilot2_37	Day 0	Oral Cavity	2020-09-01	2020-12-01	0	0	30.8667	30.8667	30.6333	30.6333	29.0333	29.0333	2	University of Michigan	0	13	60–64	Male	White	No	No	T3N0M0	Intermediate	No	1	2	0.2	Responder	0.17		UDI0218	TATTGTCG	TTCAATTC
Pilot2_38	Adj Wk 1	Oral Cavity	2020-09-01	2020-12-01	0	0	30.8667	30.8667	30.6333	30.6333	29.0333	29.0333	2	University of Michigan	0	13	60–64	Male	White	No	No	T3N0M0	Intermediate	No	1	2	0.2	Responder	0.576		UDI0220	TATGGTTC	CACCGGTA
Pilot2_39	Screen	Larynx	2020-09-01	2020-12-01	0	0	30.1667	30.1667	29.9333	29.9333	28.1613	28.1613	2	University of Michigan	0	14	60–64	Male	White	Yes	No	T4N2cM0	Intermediate	No	0	5	0.5	Responder	0.848		UDI0197	TTGATAAT	GTGACCAT
Pilot2_40	Day 0	Larynx	2020-09-01	2020-12-01	0	0	30.1667	30.1667	29.9333	29.9333	28.1613	28.1613	2	University of Michigan	0	14	60–64	Male	White	Yes	No	T4N2cM0	Intermediate	No	0	5	0.5	Responder	0.42		UDI0220	TATGGTTC	CACCGGTA
Pilot2_41	Adj Wk 1	Larynx	2020-09-01	2020-12-01	0	0	30.1667	30.1667	29.9333	29.9333	28.1613	28.1613	2	University of Michigan	0	14	60–64	Male	White	Yes	No	T4N2cM0	Intermediate	No	0	5	0.5	Responder	0.3		UDI0255	TAATAGGA	CTAACCAG
Pilot2_42	Screen	Oral Cavity	2020-09-01	2020-12-01	0	0	22.7742	22.7742	22.4	22.4	21.0323	21.0323	2	University of Michigan	1	15	55–59	Female	White	Yes	No	T4aN2cM0	Intermediate	Unknown	0	1	0.1	Responder	1.27		UDI0234	GACGTAAG	GCCAAGCC
Pilot2_43	Day 0	Oral Cavity	2020-09-01	2020-12-01	0	0	22.7742	22.7742	22.4	22.4	21.0323	21.0323	2	University of Michigan	1	15	55–59	Female	White	Yes	No	T4aN2cM0	Intermediate	Unknown	0	1	0.1	Responder	1.04		UDI0257	GAATGTAA	CTGGCACT
Pilot2_44	Adj Wk 1	Oral Cavity	2020-09-01	2020-12-01	0	0	22.7742	22.7742	22.4	22.4	21.0323	21.0323	2	University of Michigan	1	15	55–59	Female	White	Yes	No	T4aN2cM0	Intermediate	Unknown	0	1	0.1	Responder	0.324		UDI0219	ACAATGCC	CGTCCTTA
Pilot2_45	Screen	Oral Cavity	2020-09-01	2020-12-01	0	0	17.5	17.5	17.2581	17.2581	16.3226	16.3226	2	University of Michigan	1	16	40–44	Male	White	Yes	No	T4aN1M0	Intermediate	No	1	1	10-20%	Responder	0.28		UDI0195	GTTATTAT	CGCTAAGC
Pilot2_46	Adj Wk 1	Oral Cavity	2020-09-01	2020-12-01	0	0	17.5	17.5	17.2581	17.2581	16.3226	16.3226	2	University of Michigan	1	16	40–44	Male	White	Yes	No	T4aN1M0	Intermediate	No	1	1	10-20%	Responder	0.234		UDI0195	GTTATTAT	CGCTAAGC
Pilot2_47	Screen	Oral Cavity	2020-09-01	2020-12-01	0	0	9.45161	9.45161	9.22581	9.22581	8.33333	8.33333	2	University of Michigan	0	17	50–54	Male	White	Yes	Yes	cT3N2bM0	High	Unknown	1	0	<10%	Non-Responder	0.236		UDI0207	ACATGATA	CGTAGATA
Pilot2_48	Day 0	Oral Cavity	2020-09-01	2020-12-01	0	0	9.45161	9.45161	9.22581	9.22581	8.33333	8.33333	2	University of Michigan	0	17	50–54	Male	White	Yes	Yes	cT3N2bM0	High	Unknown	1	0	<10%	Non-Responder	0.36		UDI0279	GAATTACG	CAAGGAGA
Pilot2_49	Screen	Oral Cavity	2020-09-01	2020-12-01	0	0	25.7419	25.7419	25.5	25.5	24.2581	24.2581	2	University of Louisville	0	18	35–39	Male	White	No	No	T3N1M0	Intermediate	Unknown	1	1	10-20% (20-30% fib)	Responder	0.254		UDI0219	ACAATGCC	CGTCCTTA
Pilot2_50	Day 0	Oral Cavity	2020-09-01	2020-12-01	0	0	25.7419	25.7419	25.5	25.5	24.2581	24.2581	2	University of Louisville	0	18	35–39	Male	White	No	No	T3N1M0	Intermediate	Unknown	1	1	10-20% (20-30% fib)	Responder	0.884		UDI0209	ACATTCTC	ACAACTCT
Pilot2_51	Screen	Oral Cavity	2020-09-01	2020-12-01	1	1	6.12903	18.1935	5.64516	17.7097	4.63333	16.7	2	University of Louisville	1	19	30–34	Male	White	Yes	No	T4bN2bM0	High	Unknown	1	0	<10%	Non-Responder	1.43		UDI0258	AGTCAATT	GCACGGTC
Pilot2_52	Day 0	Oral Cavity	2020-09-01	2020-12-01	1	1	6.12903	18.1935	5.64516	17.7097	4.63333	16.7	2	University of Louisville	1	19	30–34	Male	White	Yes	No	T4bN2bM0	High	Unknown	1	0	<10%	Non-Responder	0.608		UDI0280	AGTACTGC	GGTCTTAG
Pilot2_53	Adj Wk 1	Oral Cavity	2020-09-01	2020-12-01	1	1	6.12903	18.1935	5.64516	17.7097	4.63333	16.7	2	University of Louisville	1	19	30–34	Male	White	Yes	No	T4bN2bM0	High	Unknown	1	0	<10%	Non-Responder	1.2		UDI0281	TACTAACG	CAAGTAAT
Pilot2_54	Screen	Oral Cavity	2020-09-01	2020-12-01	1	1	12	12.2258	11.7097	12	10.5484	10.7742	2	University of Louisville	0	20	55–59	Male	White	Yes	Yes	T4aN2bMx	High	Unknown	0	0	<10%	Non-Responder	0.192		UDI0218	TATTGTCG	TTCAATTC
Pilot2_55	Day 0	Oral Cavity	2020-09-01	2020-12-01	1	1	12	12.2258	11.7097	12	10.5484	10.7742	2	University of Louisville	0	20	55–59	Male	White	Yes	Yes	T4aN2bMx	High	Unknown	0	0	<10%	Non-Responder	0.8		UDI0268	TACAGGCC	CATTCGCC
Pilot2_56	Adj Wk 1	Oral Cavity	2020-09-01	2020-12-01	1	1	12	12.2258	11.7097	12	10.5484	10.7742	2	University of Louisville	0	20	55–59	Male	White	Yes	Yes	T4aN2bMx	High	Unknown	0	0	<10%	Non-Responder	2.7		UDI0199	ACATCTAG	CGCTACCG
Pilot2_57	Screen	Oral Cavity	2020-09-01	2020-12-01	0	0	16	16	15.6	15.6	14.5806	14.5806	2	University of Louisville	0	21	55–59	Male	White	Yes	Yes	T4aN0M0	Intermediate	Unknown	1	5	0.5	Responder	0.59		UDI0232	AGCTATAT	CGTTAGGA
Pilot2_58	Day 0	Oral Cavity	2020-09-01	2020-12-01	0	0	16	16	15.6	15.6	14.5806	14.5806	2	University of Louisville	0	21	55–59	Male	White	Yes	Yes	T4aN0M0	Intermediate	Unknown	1	5	0.5	Responder	0.412		UDI0196	ACAGAAGC	GTCATAGC
Pilot2_59	Adj Wk 1	Oral Cavity	2020-09-01	2020-12-01	0	0	16	16	15.6	15.6	14.5806	14.5806	2	University of Louisville	0	21	55–59	Male	White	Yes	Yes	T4aN0M0	Intermediate	Unknown	1	5	0.5	Responder	0.17		UDI0194	TCGTACCG	GGAAGTGG
Pilot2_60	Screen	Larynx	2020-09-01	2020-12-01	0	0	20	20	19.6667	19.6667	18.4839	18.4839	2	University of Louisville	0	22	50–54	Male	White	Yes	Yes	T4aN0M0	High	Unknown	0	1	10-20%	Responder	0.29		UDI0243	AGGCAAGC	CTCTGGAC
Pilot2_61	Day 0	Larynx	2020-09-01	2020-12-01	0	0	20	20	19.6667	19.6667	18.4839	18.4839	2	University of Louisville	0	22	50–54	Male	White	Yes	Yes	T4aN0M0	High	Unknown	0	1	10-20%	Responder	0.4		UDI0243	AGGCAAGC	CTCTGGAC
Pilot2_62	Adj Wk 1	Larynx	2020-09-01	2020-12-01	0	0	20	20	19.6667	19.6667	18.4839	18.4839	2	University of Louisville	0	22	50–54	Male	White	Yes	Yes	T4aN0M0	High	Unknown	0	1	10-20%	Responder	0.132		UDI0241	ATATATAC	AATGCTTG
Pilot2_63	Screen	Oral Cavity	2020-09-01	2020-12-01	0	0	22.2581	22.2581	21.7097	21.7097	20.8667	20.8667	2	MD Anderson	0	23	70–74	Female	White	No	Yes	T4aN0M0	Intermediate	Unknown	1	1	10-20%	Responder	2.64		UDI0282	AGTATGTC	GGTCAGTA
Pilot2_64	Adj Wk 1	Oral Cavity	2020-09-01	2020-12-01	0	0	22.2581	22.2581	21.7097	21.7097	20.8667	20.8667	2	MD Anderson	0	23	70–74	Female	White	No	Yes	T4aN0M0	Intermediate	Unknown	1	1	10-20%	Responder	4.16		UDI0235	AGGCCTGA	CTCGGTCA
Pilot2_65	Screen	Oral Cavity	2020-09-01	2020-12-01	1	1	18.2581	18.2581	17.9333	17.9333	16.871	16.871	2	MD Anderson	0	24	55–59	Male	White	Yes	Yes	T4aN2bM0	High	No	1	1	10-15%	Responder	1.97		UDI0270	TCAATTAT	CCTGAAGG
Pilot2_66	Day 0	Oral Cavity	2020-09-01	2020-12-01	1	1	18.2581	18.2581	17.9333	17.9333	16.871	16.871	2	MD Anderson	0	24	55–59	Male	White	Yes	Yes	T4aN2bM0	High	No	1	1	10-15%	Responder	2.8		UDI0235	AGGCCTGA	CTCGGTCA
Pilot2_67	Adj Wk 1	Oral Cavity	2020-09-01	2020-12-01	1	1	18.2581	18.2581	17.9333	17.9333	16.871	16.871	2	MD Anderson	0	24	55–59	Male	White	Yes	Yes	T4aN2bM0	High	No	1	1	10-15%	Responder	1.88		UDI0284	ATATAAGG	GGTCATGT
Pilot2_68	Screen	Oral Cavity	2020-09-01	2020-12-01	0	0	20.9032	20.9032	20.2258	20.2258	19.3667	19.3667	2	MD Anderson	0	25	60–64	Male	White	Yes	Yes	T4aN2bM0	High	Unknown	1	9	0.9	Responder	0.846		UDI0221	AGCCACAG	AGGAACCA
Pilot2_69	Day 0	Oral Cavity	2020-09-01	2020-12-01	0	0	20.9032	20.9032	20.2258	20.2258	19.3667	19.3667	2	MD Anderson	0	25	60–64	Male	White	Yes	Yes	T4aN2bM0	High	Unknown	1	9	0.9	Responder	1.04		UDI0233	AGCAGAGA	GCCATAAT
Pilot2_70	Adj Wk 1	Oral Cavity	2020-09-01	2020-12-01	0	0	20.9032	20.9032	20.2258	20.2258	19.3667	19.3667	2	MD Anderson	0	25	60–64	Male	White	Yes	Yes	T4aN2bM0	High	Unknown	1	9	0.9	Responder	1.26		UDI0222	GCTATCGA	GATCTTCC
Pilot2_71	Screen	Oral Cavity	2020-09-01	2020-12-01	0	0	22.0323	22.0323	21.3548	21.3548	20.2667	20.2667	2	MD Anderson	0	26	65–69	Female	White	No	No	T4N2bM0	Intermediate	Unknown	1	1	0.1	Responder	0.356		UDI0231	TGATCTAA	TTAACCTC
Pilot2_72	Day 0	Oral Cavity	2020-09-01	2020-12-01	0	0	22.0323	22.0323	21.3548	21.3548	20.2667	20.2667	2	MD Anderson	0	26	65–69	Female	White	No	No	T4N2bM0	Intermediate	Unknown	1	1	0.1	Responder	1.04		UDI0269	AGTTCCGT	GGCCGCGT
Pilot2_75	Screen	Oral Cavity	2020-09-01	2020-12-01	0	0	18.5806	18.5806	18.3548	18.3548	17.5	17.5	2	MD Anderson	0	27	55–59	Male	White	Yes	No	T3N2b	High	No	0	1	0.1	Responder	1.41		UDI0234	GACGTAAG	GCCAAGCC
Pilot2_76	Day 0	Oral Cavity	2020-09-01	2020-12-01	0	0	18.5806	18.5806	18.3548	18.3548	17.5	17.5	2	MD Anderson	0	27	55–59	Male	White	Yes	No	T3N2b	High	No	0	1	0.1	Responder	1.61		UDI0282	AGTATGTC	GGTCAGTA
Pilot2_77	Adj Wk 1	Oral Cavity	2020-09-01	2020-12-01	0	0	18.5806	18.5806	18.3548	18.3548	17.5	17.5	2	MD Anderson	0	27	55–59	Male	White	Yes	No	T3N2b	High	No	0	1	0.1	Responder	1.21		UDI0198	ACATCGGA	GAAGTTGA
Pilot2_78	Screen	Oral Cavity	2020-09-01	2020-12-01	0	0	0.258065	0.258065					2	MD Anderson	0	28	70–74	Male	White	No	Yes	T3N0M0	Intermediate	Unknown	1	2	0.2	Responder	0.15		UDI0217	ATAACAGA	AATGGAAG
Pilot2_79	Day 0	Oral Cavity	2020-09-01	2020-12-01	0	0	0.258065	0.258065					2	MD Anderson	0	28	70–74	Male	White	No	Yes	T3N0M0	Intermediate	Unknown	1	2	0.2	Responder	0.432		UDI0255	TAATAGGA	CTAACCAG
Pilot2_80	Screen	Oral Cavity	2020-09-01	2020-12-01	0	0	15	15	14.3226	14.3226	13.2	13.2	2	MD Anderson	0	29	45–49	Male	White	Yes	No	T1N2C	Intermediate	Unknown	2	2	0.2	Responder	0.56		UDI0208	TTGCCTCT	TGCGGCTA
Pilot2_81	Day 0	Oral Cavity	2020-09-01	2020-12-01	0	0	15	15	14.3226	14.3226	13.2	13.2	2	MD Anderson	0	29	45–49	Male	White	Yes	No	T1N2C	Intermediate	Unknown	2	2	0.2	Responder	1.14		UDI0269	AGTTCCGT	GGCCGCGT
Pilot2_82	Screen	Oral Cavity	2020-09-01	2020-12-01	0	0	15.1034	15.1034	14.8966	14.8966	13.7742	13.7742	2	MD Anderson	0	30	45–49	Male	Native Hawaiian or Other Pacific Islander	No	No	T4aN0M0	Intermediate	Unknown	2	8	80-90%	Responder	0.198		UDI0254	TCTCCGTG	TGAATCGT
Pilot2_83	Day 0	Oral Cavity	2020-09-01	2020-12-01	0	0	15.1034	15.1034	14.8966	14.8966	13.7742	13.7742	2	MD Anderson	0	30	45–49	Male	Native Hawaiian or Other Pacific Islander	No	No	T4aN0M0	Intermediate	Unknown	2	8	80-90%	Responder	0.818		UDI0280	AGTACTGC	GGTCTTAG
Pilot2_86	Screen	Oropharynx	2020-09-01	2020-12-01	1	0	7.35484	9.90323	7.12903	9.67742	6.03226	8.58065	2	MD Anderson	0	31	65–69	Male	White	No	No	T4bN3	High	No	0	0	<10%	Non-Responder	1.49		UDI0270	TCAATTAT	CCTGAAGG
Pilot2_87	Day 0	Oropharynx	2020-09-01	2020-12-01	1	0	7.35484	9.90323	7.12903	9.67742	6.03226	8.58065	2	MD Anderson	0	31	65–69	Male	White	No	No	T4bN3	High	No	0	0	<10%	Non-Responder	0.642		UDI0256	TTGTAAGA	GCTTGTGA
Pilot2_88	Adj Wk 1	Oropharynx	2020-09-01	2020-12-01	1	0	7.35484	9.90323	7.12903	9.67742	6.03226	8.58065	2	MD Anderson	0	31	65–69	Male	White	No	No	T4bN3	High	No	0	0	<10%	Non-Responder	1.77		UDI0199	ACATCTAG	CGCTACCG
Pilot2_89	Screen	Oral Cavity	2020-09-01	2020-12-01	0	0	10.1935	10.1935	9.96774	9.96774	7.96774	7.96774	2	MD Anderson	0	32	70–74	Female	White	Yes	No	T4aN2cM0	High	Unknown	2	0	<10%	Non-Responder	0.798		UDI0209	ACATTCTC	ACAACTCT
Pilot2_90	Day 0	Oral Cavity	2020-09-01	2020-12-01	0	0	10.1935	10.1935	9.96774	9.96774	7.96774	7.96774	2	MD Anderson	0	32	70–74	Female	White	Yes	No	T4aN2cM0	High	Unknown	2	0	<10%	Non-Responder	1.37		UDI0222	GCTATCGA	GATCTTCC
Pilot_196	Screen	Oral Cavity	2019-12-01	2020-02-01	1	0	48.1	59.4667	47.8387	59.1935	46.6667	58	1	University of Cincinnati	0	33	55–59	Female	White	No	No	T3N2bM0	High	No	2	9	0.9	Responder	0.124	2016-04-25
Pilot_197	Day 0	Oral Cavity	2019-12-01	2020-03-01	1	0	48.1	59.4667	47.8387	59.1935	46.6667	58	1	University of Cincinnati	0	33	55–59	Female	White	No	No	T3N2bM0	High	No	2	9	0.9	Responder	0.198	2016-05-02
Pilot_198	Adj Wk 1	Oral Cavity	2019-12-01	2020-03-01	1	0	48.1	59.4667	47.8387	59.1935	46.6667	58	1	University of Cincinnati	0	33	55–59	Female	White	No	No	T3N2bM0	High	No	2	9	0.9	Responder	0.168	2016-06-09
Pilot_199	Screen	Oral Cavity	2019-12-01	2020-03-01	0	0	53.6129	53.6129	53.2903	53.2903	51.7742	51.7742	1	University of Cincinnati	0	34	55–59	Female	White	No	No	T3N3bM0	High	No	1	7	70-80%	Responder	0.05	2016-08-16
Pilot_200	Day 0	Oral Cavity	2019-12-01	2020-02-01	0	0	53.6129	53.6129	53.2903	53.2903	51.7742	51.7742	1	University of Cincinnati	0	34	55–59	Female	White	No	No	T3N3bM0	High	No	1	7	70-80%	Responder	0.132	2016-08-25
Pilot_201	Adj Wk 1	Oral Cavity	2019-12-01	2020-03-01	0	0	53.6129	53.6129	53.2903	53.2903	51.7742	51.7742	1	University of Cincinnati	0	34	55–59	Female	White	No	No	T3N3bM0	High	No	1	7	70-80%	Responder	0.05	2016-10-11
Pilot_202	Screen	Oral Cavity	2019-12-01	2020-03-01	0	0	53.6452	53.6452	53.4	53.4	51.8387	51.8387	1	University of Cincinnati	0	35	65–69	Male	White	Yes	Yes	T3N0M0	Intermediate	No	1	9	0.9	Responder	0.108	2016-10-27
Pilot_203	Day 0	Oral Cavity	2019-12-01	2020-03-01	0	0	53.6452	53.6452	53.4	53.4	51.8387	51.8387	1	University of Cincinnati	0	35	65–69	Male	White	Yes	Yes	T3N0M0	Intermediate	No	1	9	0.9	Responder	0.114	2016-11-02
Pilot_204	Adj Wk 1	Oral Cavity	2019-12-01	2020-02-01	0	0	53.6452	53.6452	53.4	53.4	51.8387	51.8387	1	University of Cincinnati	0	35	65–69	Male	White	Yes	Yes	T3N0M0	Intermediate	No	1	9	0.9	Responder	0.146	2016-12-21
Pilot_205	Screen	Oral Cavity	2019-12-01	2020-02-01	1	0	21.2667	44.7	21.0333	44.4667	19.7419	43.2581	1	University of Cincinnati	0	36	65–69	Female	White	No	No	T4aN1M0	Intermediate	No	1	2	20-30%	Responder	0.212	2017-06-05
Pilot_206	Day 0	Oral Cavity	2019-12-01	2020-03-01	1	0	21.2667	44.7	21.0333	44.4667	19.7419	43.2581	1	University of Cincinnati	0	36	65–69	Female	White	No	No	T4aN1M0	Intermediate	No	1	2	20-30%	Responder	0.214	2017-06-09
Pilot_207	Adj Wk 1	Oral Cavity	2019-12-01	2020-02-01	1	0	21.2667	44.7	21.0333	44.4667	19.7419	43.2581	1	University of Cincinnati	0	36	65–69	Female	White	No	No	T4aN1M0	Intermediate	No	1	2	20-30%	Responder	0.178	2017-07-18
Pilot_208	Screen	Oral Cavity	2019-12-01	2020-02-01	0	0	41.9677	41.9677	41.7097	41.7097	40.9	40.9	1	University of Cincinnati	1	37	25–29	Male	White	No	No	TxN3bM0	High	Unknown	1	7	70-80%	Responder	0.05	2017-08-03
Pilot_209	Day 0	Oral Cavity	2019-12-01	2020-03-01	0	0	41.9677	41.9677	41.7097	41.7097	40.9	40.9	1	University of Cincinnati	1	37	25–29	Male	White	No	No	TxN3bM0	High	Unknown	1	7	70-80%	Responder	0.45	2017-08-10
Pilot_210	Adj Wk 1	Oral Cavity	2019-12-01	2020-03-01	0	0	41.9677	41.9677	41.7097	41.7097	40.9	40.9	1	University of Cincinnati	1	37	25–29	Male	White	No	No	TxN3bM0	High	Unknown	1	7	70-80%	Responder	0.126	2017-09-06
Pilot_211	Screen	Oral Cavity	2019-12-01	2020-02-01	1	0	29.8387	45.4839	29.6	45.2333	28.4839	44.129	1	University of Cincinnati	0	38	60–64	Female	White	No	No	T1N2cM0	High	No	2	2	20-30%	Responder	0.108	2017-08-24
Pilot_212	Day 0	Oral Cavity	2019-12-01	2020-02-01	1	0	29.8387	45.4839	29.6	45.2333	28.4839	44.129	1	University of Cincinnati	0	38	60–64	Female	White	No	No	T1N2cM0	High	No	2	2	20-30%	Responder	0.166	2017-08-31
Pilot_213	Adj Wk 1	Oral Cavity	2019-12-01	2020-03-01	1	0	29.8387	45.4839	29.6	45.2333	28.4839	44.129	1	University of Cincinnati	0	38	60–64	Female	White	No	No	T1N2cM0	High	No	2	2	20-30%	Responder	0.134	2017-10-04
Pilot_214	Screen	Oral Cavity	2019-12-01	2020-03-01	0	0	42.5484	42.5484	42.129	42.129	41.2333	41.2333	1	University of Cincinnati	1	39	50–54	Male	White	No	Yes	T2N2bM0	Intermediate	No	2	9	90-100%	Responder	0.05	2017-10-03
Pilot_215	Day 0	Oral Cavity	2019-12-01	2020-02-01	0	0	42.5484	42.5484	42.129	42.129	41.2333	41.2333	1	University of Cincinnati	1	39	50–54	Male	White	No	Yes	T2N2bM0	Intermediate	No	2	9	90-100%	Responder	0.182	2017-10-13
Pilot_216	Adj Wk 1	Oral Cavity	2019-12-01	2020-03-01	0	0	42.5484	42.5484	42.129	42.129	41.2333	41.2333	1	University of Cincinnati	1	39	50–54	Male	White	No	Yes	T2N2bM0	Intermediate	No	2	9	90-100%	Responder	0.132	2017-11-13
Pilot_217	Screen	Oral Cavity	2019-12-01	2020-02-01	0	0	40.7742	40.7742	40.129	40.129			1	University of Cincinnati	0	40	65–69	Male	White	Yes	Yes	T1N2cM0	Intermediate	No	1	10	1	Responder	0.11	2017-12-15
Pilot_218	Day 0	Oral Cavity	2019-12-01	2020-02-01	0	0	40.7742	40.7742	40.129	40.129			1	University of Cincinnati	0	40	65–69	Male	White	Yes	Yes	T1N2cM0	Intermediate	No	1	10	1	Responder	0.106	2018-01-05
Pilot_219	Screen	Oral Cavity	2019-12-01	2020-02-01	0	0	18.1613	18.1613	17.4839	17.4839	16	16	1	University of Cincinnati	0	41	55–59	Male	White	Yes	Yes	T4aN2bM0	High	No	2	4	40-50%	Responder	0.146	2017-12-14
Pilot_220	Day 0	Oral Cavity	2019-12-01	2020-02-01	0	0	18.1613	18.1613	17.4839	17.4839	16	16	1	University of Cincinnati	0	41	55–59	Male	White	Yes	Yes	T4aN2bM0	High	No	2	4	40-50%	Responder	0.23	2018-01-12
Pilot_221	Adj Wk 1	Oral Cavity	2019-12-01	2020-03-01	0	0	18.1613	18.1613	17.4839	17.4839	16	16	1	University of Cincinnati	0	41	55–59	Male	White	Yes	Yes	T4aN2bM0	High	No	2	4	40-50%	Responder	0.1	2018-02-27
Pilot_222	Screen	Oral Cavity	2019-12-01	2020-02-01	0	0	40.5484	40.5484	40	40	38.4194	38.4194	1	University of Cincinnati	0	42	45–49	Male	White	Yes	Yes	T4aN2cM0	High	Unknown	2	4	40-50%	Responder	0.05	2018-01-26
Pilot_223	Day 0	Oral Cavity	2019-12-01	2020-02-01	0	0	40.5484	40.5484	40	40	38.4194	38.4194	1	University of Cincinnati	0	42	45–49	Male	White	Yes	Yes	T4aN2cM0	High	Unknown	2	4	40-50%	Responder	0.18	2018-02-02
Pilot_224	Adj Wk 1	Oral Cavity	2019-12-01	2020-02-01	0	0	40.5484	40.5484	40	40	38.4194	38.4194	1	University of Cincinnati	0	42	45–49	Male	White	Yes	Yes	T4aN2cM0	High	Unknown	2	4	40-50%	Responder	0.05	2018-03-20
Pilot_225	Screen	Oral Cavity	2019-12-01	2020-03-01	0	0	35.7419	35.7419	34.8	34.8	33.3667	33.3667	1	University of Cincinnati	1	43	60–64	Male	White	Yes	Yes	T4aN2cM0	High	Unknown	0	2	0.2	Responder	0.05	2018-03-28
Pilot_226	Day 0	Oral Cavity	2019-12-01	2020-03-01	0	0	35.7419	35.7419	34.8	34.8	33.3667	33.3667	1	University of Cincinnati	1	43	60–64	Male	White	Yes	Yes	T4aN2cM0	High	Unknown	0	2	0.2	Responder	0.296	2018-04-27
Pilot_227	Adj Wk 1	Oral Cavity	2019-12-01	2020-03-01	0	0	35.7419	35.7419	34.8	34.8	33.3667	33.3667	1	University of Cincinnati	1	43	60–64	Male	White	Yes	Yes	T4aN2cM0	High	Unknown	0	2	0.2	Responder	0.05	2018-06-12
Pilot_228	Screen	Oral Cavity	2019-12-01	2020-02-01	0	0	30.3667	30.3667	30.0645	30.0645	28.5161	28.5161	1	University of Cincinnati	0	44	55–59	Male	White	Yes	Yes	T4aN0M0	Intermediate	Unknown	1	2	0.2	Responder	0.118	2018-11-21
Pilot_229	Day 0	Oral Cavity	2019-12-01	2020-03-01	0	0	30.3667	30.3667	30.0645	30.0645	28.5161	28.5161	1	University of Cincinnati	0	44	55–59	Male	White	Yes	Yes	T4aN0M0	Intermediate	Unknown	1	2	0.2	Responder	0.102	2018-12-06
Pilot_230	Adj Wk 1	Oral Cavity	2019-12-01	2020-02-01	0	0	30.3667	30.3667	30.0645	30.0645	28.5161	28.5161	1	University of Cincinnati	0	44	55–59	Male	White	Yes	Yes	T4aN0M0	Intermediate	Unknown	1	2	0.2	Responder	0.13	2019-01-23
Pilot_231	Screen	Oral Cavity	2019-12-01	2020-02-01	0	0	42.7742	42.7742	42.5484	42.5484	41.4667	41.4667	1	Ohio State University	1	45	55–59	Male	White	No	No	cT4N2cM0	Intermediate	Unknown	1	9	95-100%	Responder	1.16	2017-10-11
Pilot_232	Day 0	Oral Cavity	2019-12-01	2020-03-01	0	0	42.7742	42.7742	42.5484	42.5484	41.4667	41.4667	1	Ohio State University	1	45	55–59	Male	White	No	No	cT4N2cM0	Intermediate	Unknown	1	9	95-100%	Responder	1.67	2017-10-18
Pilot_233	Adj Wk 1	Oral Cavity	2019-12-01	2020-03-01	0	0	42.7742	42.7742	42.5484	42.5484	41.4667	41.4667	1	Ohio State University	1	45	55–59	Male	White	No	No	cT4N2cM0	Intermediate	Unknown	1	9	95-100%	Responder	0.162	2017-11-21
Pilot_234	Screen	Oral Cavity	2019-12-01	2020-02-01	1	1	7.65517	27.6552	7.2069	27.2069	5.96774	25.9355	1	University of Cincinnati	0	46	45–49	Male	White	No	No	T4aN0M0	Intermediate	No	1	0	< 10%	Non-Responder	0.172	2016-02-09
Pilot_235	Day 0	Oral Cavity	2019-12-01	2020-03-01	1	1	7.65517	27.6552	7.2069	27.2069	5.96774	25.9355	1	University of Cincinnati	0	46	45–49	Male	White	No	No	T4aN0M0	Intermediate	No	1	0	< 10%	Non-Responder	0.118	2016-02-19
Pilot_236	Adj Wk 1	Oral Cavity	2019-12-01	2020-02-01	1	1	7.65517	27.6552	7.2069	27.2069	5.96774	25.9355	1	University of Cincinnati	0	46	45–49	Male	White	No	No	T4aN0M0	Intermediate	No	1	0	< 10%	Non-Responder	0.198	2016-03-29
Pilot_237	Screen	Oral Cavity	2019-12-01	2020-02-01	1	1	6.64516	7.90323	6	7.22581	4.67857	5.96429	1	University of Cincinnati	0	47	50–54	Female	White	No	No	T4aN2bM0	High	No	1	0	< 10%	Non-Responder	0.216	2016-12-20
Pilot_238	Day 0	Oral Cavity	2019-12-01	2020-03-01	1	1	6.64516	7.90323	6	7.22581	4.67857	5.96429	1	University of Cincinnati	0	47	50–54	Female	White	No	No	T4aN2bM0	High	No	1	0	< 10%	Non-Responder	0.324	2017-01-06
Pilot_239	Adj Wk 1	Oral Cavity	2019-12-01	2020-03-01	1	1	6.64516	7.90323	6	7.22581	4.67857	5.96429	1	University of Cincinnati	0	47	50–54	Female	White	No	No	T4aN2bM0	High	No	1	0	< 10%	Non-Responder	0.19	2017-02-21
Pilot_240	Screen	Oral Cavity	2019-12-01	2020-03-01	1	1	7.66667	12.2333	7.36667	11.9667	5.83871	10.4194	1	University of Cincinnati	0	48	45–49	Female	White	Yes	Yes	T2N2bM0	High	No	1	0	< 10%	Non-Responder	0.186	2017-09-06
Pilot_241	Day 0	Oral Cavity	2019-12-01	2020-02-01	1	1	7.66667	12.2333	7.36667	11.9667	5.83871	10.4194	1	University of Cincinnati	0	48	45–49	Female	White	Yes	Yes	T2N2bM0	High	No	1	0	< 10%	Non-Responder	0.268	2017-09-15
Pilot_242	Adj Wk 1	Oral Cavity	2019-12-01	2020-02-01	1	1	7.66667	12.2333	7.36667	11.9667	5.83871	10.4194	1	University of Cincinnati	0	48	45–49	Female	White	Yes	Yes	T2N2bM0	High	No	1	0	< 10%	Non-Responder	0.34	2017-11-01
Pilot_243	Screen	Oral Cavity	2020-01-01	2020-02-01	1	1	7.29032	10.6452	6.6129	9.96774	4.64516	8	1	University of Cincinnati	0	49	25–29	Male	White	No	No	T3N2cM0	High	No	1	0	< 10%	Non-Responder	0.11	2017-12-14
Pilot_244	Day 0	Oral Cavity	2020-01-01	2020-02-01	1	1	7.29032	10.6452	6.6129	9.96774	4.64516	8	1	University of Cincinnati	0	49	25–29	Male	White	No	No	T3N2cM0	High	No	1	0	< 10%	Non-Responder	0.146	2018-01-05
Pilot_245	Adj Wk 1	Oral Cavity	2020-01-01	2020-02-01	1	1	7.29032	10.6452	6.6129	9.96774	4.64516	8	1	University of Cincinnati	0	49	25–29	Male	White	No	No	T3N2cM0	High	No	1	0	< 10%	Non-Responder	0.108	2018-03-07
Pilot_246	Screen	Oral Cavity	2020-01-01	2020-03-01	0	0	40.0323	40.0323	39.3226	39.3226	37.6452	37.6452	1	University of Cincinnati	0	50	45–49	Male	White	No	No	T4N0M0	High	Unknown	1	0	< 10%	Non-Responder	0.05	2017-12-21
Pilot_247	Day 0	Oral Cavity	2020-01-01	2020-02-01	0	0	40.0323	40.0323	39.3226	39.3226	37.6452	37.6452	1	University of Cincinnati	0	50	45–49	Male	White	No	No	T4N0M0	High	Unknown	1	0	< 10%	Non-Responder	0.254	2018-01-30
Pilot_248	Adj Wk 1	Oral Cavity	2020-01-01	2020-02-01	0	0	40.0323	40.0323	39.3226	39.3226	37.6452	37.6452	1	University of Cincinnati	0	50	45–49	Male	White	No	No	T4N0M0	High	Unknown	1	0	< 10%	Non-Responder	0.116	2018-03-20
Pilot_249	Screen	Oral Cavity	2020-01-01	2020-02-01	1	1	40.2857	40.2857	39.5806	39.5806	38.5333	38.5333	1	University of Cincinnati	0	51	60–64	Male	White	Yes	Yes	T2N2bM0	Intermediate	Unknown	0	0	< 10%	Non-Responder	0.05	2018-02-19
Pilot_250	Day 0	Oral Cavity	2020-01-01	2020-03-01	1	1	40.2857	40.2857	39.5806	39.5806	38.5333	38.5333	1	University of Cincinnati	0	51	60–64	Male	White	Yes	Yes	T2N2bM0	Intermediate	Unknown	0	0	< 10%	Non-Responder	0.05	2018-03-07
Pilot_251	Adj Wk 1	Oral Cavity	2020-01-01	2020-02-01	1	1	40.2857	40.2857	39.5806	39.5806	38.5333	38.5333	1	University of Cincinnati	0	51	60–64	Male	White	Yes	Yes	T2N2bM0	Intermediate	Unknown	0	0	< 10%	Non-Responder	0.05	2018-04-11
Pilot_252	Screen	Oral Cavity	2020-01-01	2020-02-01	0	0	38.1935	38.1935	37.871	37.871	36.4194	36.4194	1	University of Cincinnati	1	52	70–74	Female	Unknown	Yes	Yes	T4aN2bM0	High	Unknown	1	0	< 10%	Non-Responder	0.05	2018-03-14
Pilot_253	Day 0	Oral Cavity	2020-01-01	2020-03-01	0	0	38.1935	38.1935	37.871	37.871	36.4194	36.4194	1	University of Cincinnati	1	52	70–74	Female	Unknown	Yes	Yes	T4aN2bM0	High	Unknown	1	0	< 10%	Non-Responder	0.26	2018-03-23
Pilot_254	Adj Wk 1	Oral Cavity	2020-01-01	2020-02-01	0	0	38.1935	38.1935	37.871	37.871	36.4194	36.4194	1	University of Cincinnati	1	52	70–74	Female	Unknown	Yes	Yes	T4aN2bM0	High	Unknown	1	0	< 10%	Non-Responder	1.09	2018-05-07
Pilot_255	Screen	Oral Cavity	2020-01-01	2020-02-01	1	1	21.5161	29.129	21.2	28.8333	20.1935	27.8065	1	University of Cincinnati	0	53	70–74	Male	White	No	No	T4aN2bM0	High	Unknown	2	0	< 10%	Non-Responder	0.3	2018-03-22
Pilot_256	Day 0	Oral Cavity	2020-01-01	2020-02-01	1	1	21.5161	29.129	21.2	28.8333	20.1935	27.8065	1	University of Cincinnati	0	53	70–74	Male	White	No	No	T4aN2bM0	High	Unknown	2	0	< 10%	Non-Responder	0.314	2018-03-30
Pilot_257	Adj Wk 1	Oral Cavity	2020-01-01	2020-03-01	1	1	21.5161	29.129	21.2	28.8333	20.1935	27.8065	1	University of Cincinnati	0	53	70–74	Male	White	No	No	T4aN2bM0	High	Unknown	2	0	< 10%	Non-Responder	0.188	2018-05-03
Pilot_258	Screen	Oral Cavity	2020-01-01	2020-02-01	0	0	1.83871	1.83871					1	University of Cincinnati	0	54	65–69	Male	White	Yes	Yes	T3N2cM0	Intermediate	Unknown	0	0	< 10%	Non-Responder	0.3	2018-08-08
Pilot_259	Day 0	Oral Cavity	2020-01-01	2020-03-01	0	0	1.83871	1.83871					1	University of Cincinnati	0	54	65–69	Male	White	Yes	Yes	T3N2cM0	Intermediate	Unknown	0	0	<10%	Non-Responder	0.33	2018-08-14
Pilot_260	Screen	Oral Cavity	2020-01-01	2020-03-01	0	0	30.0645	30.0645	29.7667	29.7667	28.3226	28.3226	1	University of Cincinnati	0	55	50–54	Female	White	Yes	Yes	T4aN2cM0	High	Unknown	1	0	<10%	Non-Responder	0.106	2018-10-26
Pilot_261	Day 0	Oral Cavity	2020-01-01	2020-02-01	0	0	30.0645	30.0645	29.7667	29.7667	28.3226	28.3226	1	University of Cincinnati	0	55	50–54	Female	White	Yes	Yes	T4aN2cM0	High	Unknown	1	0	<10%	Non-Responder	0.05	2018-11-05
Pilot_262	Adj Wk 1	Oral Cavity	2020-01-01	2020-02-01	0	0	30.0645	30.0645	29.7667	29.7667	28.3226	28.3226	1	University of Cincinnati	0	55	50–54	Female	White	Yes	Yes	T4aN2cM0	High	Unknown	1	0	<10%	Non-Responder	0.102	2018-12-18
Pilot_263	Screen	Oral Cavity	2020-01-01	2020-03-01	0	0	23.6452	23.6452	23.4194	23.4194	22	22	1	University of Cincinnati	0	56	55–59	Female	Black or African American	Yes	Yes	T4aN1M0	High	No	0	0	0	Non-Responder	0.116	2019-05-21
Pilot_264	Day 0	Oral Cavity	2020-01-01	2020-03-01	0	0	23.6452	23.6452	23.4194	23.4194	22	22	1	University of Cincinnati	0	56	55–59	Female	Black or African American	Yes	Yes	T4aN1M0	High	No	0	0	0	Non-Responder	0.114	2019-05-24
Pilot_265	Adj Wk 1	Oral Cavity	2020-01-01	2020-03-01	0	0	23.6452	23.6452	23.4194	23.4194	22	22	1	University of Cincinnati	0	56	55–59	Female	Black or African American	Yes	Yes	T4aN1M0	High	No	0	0	0	Non-Responder	0.392	2019-07-11
Pilot_266	Screen	Oral Cavity	2020-01-01	2020-03-01	0	0	23.8387	23.8387	23.4667	23.4667	22.4839	22.4839	1	University of Cincinnati	0	57	60–64	Male	White	Yes	Yes	T4aN2bM0	Intermediate	Unknown	0	0	< 5%	Non-Responder	0.106	2019-05-22
Pilot_267	Day 0	Oral Cavity	2020-01-01	2020-02-01	0	0	23.8387	23.8387	23.4667	23.4667	22.4839	22.4839	1	University of Cincinnati	0	57	60–64	Male	White	Yes	Yes	T4aN2bM0	Intermediate	Unknown	0	0	< 5%	Non-Responder	0.202	2019-06-04
Pilot_268	Adj Wk 1	Oral Cavity	2020-01-01	2020-03-01	0	0	23.8387	23.8387	23.4667	23.4667	22.4839	22.4839	1	University of Cincinnati	0	57	60–64	Male	White	Yes	Yes	T4aN2bM0	Intermediate	Unknown	0	0	< 5%	Non-Responder	0.132	2019-07-03
Pilot_269	Screen	Oral Cavity	2020-01-01	2020-02-01	1	1	12.7333	16.7333	12.5	16.5	11.129	15.129	1	Ohio State University	0	58	45–49	Male	White	Yes	Yes	T4aN2cM0	High	Unknown	1	0	<10%	Non-Responder	0.298	2017-09-13
Pilot_270	Day 0	Oral Cavity	2020-01-01	2020-03-01	1	1	12.7333	16.7333	12.5	16.5	11.129	15.129	1	Ohio State University	0	58	45–49	Male	White	Yes	Yes	T4aN2cM0	High	Unknown	1	0	<10%	Non-Responder	0.234	2017-09-20
Pilot_271	Adj Wk 1	Oral Cavity	2020-01-01	2020-02-01	1	1	12.7333	16.7333	12.5	16.5	11.129	15.129	1	Ohio State University	0	58	45–49	Male	White	Yes	Yes	T4aN2cM0	High	Unknown	1	0	<10%	Non-Responder	0.114	2017-10-31
Pilot_272	Screen	Oral Cavity	2020-01-01	2020-03-01	1	1	8.22581	16.0645	8	15.8387	6.93548	14.7742	1	Ohio State University	0	59	35–39	Male	White	Yes	No	cT4aN2cM0	High	No	0	0	<10%	Non-Responder	1.04	2017-12-08
Pilot_273	Day 0	Oral Cavity	2020-01-01	2020-02-01	1	1	8.22581	16.0645	8	15.8387	6.93548	14.7742	1	Ohio State University	0	59	35–39	Male	White	Yes	No	cT4aN2cM0	High	No	0	0	<10%	Non-Responder	0.656	2017-12-15
Pilot_274	Adj Wk 1	Oral Cavity	2020-01-01	2020-03-01	1	1	8.22581	16.0645	8	15.8387	6.93548	14.7742	1	Ohio State University	0	59	35–39	Male	White	Yes	No	cT4aN2cM0	High	No	0	0	<10%	Non-Responder	0.192	2018-01-17
Pilot_275	Screen	Larynx	2020-01-01	2020-03-01	1	0	46	46	45.7097	45.7097	44.5806	44.5806	1	University of Michigan	0	60	40–44	Male	White	Yes	No	T4aN0M0	Intermediate	No	0	0	<10%	Non-Responder	4.24	2017-07-11
Pilot_276	Day 0	Larynx	2020-01-01	2020-02-01	1	0	46	46	45.7097	45.7097	44.5806	44.5806	1	University of Michigan	0	60	40–44	Male	White	Yes	No	T4aN0M0	Intermediate	No	0	0	<10%	Non-Responder	4.92	2017-07-19
Pilot_277	Adj Wk 1	Larynx	2020-01-01	2020-03-01	1	0	46	46	45.7097	45.7097	44.5806	44.5806	1	University of Michigan	0	60	40–44	Male	White	Yes	No	T4aN0M0	Intermediate	No	0	0	<10%	Non-Responder	0.984	2017-08-21
Pilot_278	Screen	Larynx	2020-01-01	2020-03-01	0	0	38.5714	38.5714	38.25	38.25	36.6333	36.6333	1	University of Michigan	0	61	75–79	Male	White	Yes	No	T4aN0M0	Intermediate	Unknown	0	2	0.2	Responder	0.574	2018-01-31
Pilot_279	Day 0	Larynx	2020-01-01	2020-02-01	0	0	38.5714	38.5714	38.25	38.25	36.6333	36.6333	1	University of Michigan	0	61	75–79	Male	White	Yes	No	T4aN0M0	Intermediate	Unknown	0	2	0.2	Responder	0.268	2018-02-21
Pilot_280	Screen	Oral Cavity	2020-01-01	2020-02-01	0	0	39.8214	39.8214	39.5714	39.5714	38.1667	38.1667	1	University of Michigan	0	62	65–69	Male	White	Yes	Yes	T3N1M0	High	No	1	0	<10%	Non-Responder	0.516	2018-02-08
Pilot_281	Day 0	Oral Cavity	2020-01-01	2020-02-01	0	0	39.8214	39.8214	39.5714	39.5714	38.1667	38.1667	1	University of Michigan	0	62	65–69	Male	White	Yes	Yes	T3N1M0	High	No	1	0	<10%	Non-Responder	0.268	2018-02-21
Pilot_282	Adj Wk 1	Oral Cavity	2020-01-01	2020-02-01	0	0	39.8214	39.8214	39.5714	39.5714	38.1667	38.1667	1	University of Michigan	0	62	65–69	Male	White	Yes	Yes	T3N1M0	High	No	1	0	<10%	Non-Responder	0.692	2018-04-03
Pilot_283	Screen	Oral Cavity	2020-01-01	2020-03-01	0	0	34.4839	34.4839	34.2581	34.2581	32.6452	32.6452	1	University of Michigan	0	63	35–39	Male	White	No	No	T3N1M0	Intermediate	No	0	1	0.1	Responder	1.49	2018-03-01
Pilot_284	Day 0	Oral Cavity	2020-01-01	2020-03-01	0	0	34.4839	34.4839	34.2581	34.2581	32.6452	32.6452	1	University of Michigan	0	63	35–39	Male	White	No	No	T3N1M0	Intermediate	No	0	1	0.1	Responder	1.01	2018-03-13
Pilot_285	Adj Wk 1	Oral Cavity	2020-01-01	2020-02-01	0	0	34.4839	34.4839	34.2581	34.2581	32.6452	32.6452	1	University of Michigan	0	63	35–39	Male	White	No	No	T3N1M0	Intermediate	No	0	1	0.1	Responder	0.604	2018-05-02
Pilot_286	Screen	Oral Cavity	2020-01-01	2020-03-01	1	1	15.9667	19.3333	15.7333	19.1	14.3	17.7	1	University of Louisville	0	64	70–74	Female	White	Yes	No	cT4aN2bM0	High	Unknown	2	6	60-70%	Responder	0.326	2018-09-19
Pilot_287	Day 0	Oral Cavity	2020-01-01	2020-03-01	1	1	15.9667	19.3333	15.7333	19.1	14.3	17.7	1	University of Louisville	0	64	70–74	Female	White	Yes	No	cT4aN2bM0	High	Unknown	2	6	60-70%	Responder	2.04	2018-09-25
Pilot_288	Adj Wk 1	Oral Cavity	2020-01-01	2020-02-01	1	1	15.9667	19.3333	15.7333	19.1	14.3	17.7	1	University of Louisville	0	64	70–74	Female	White	Yes	No	cT4aN2bM0	High	Unknown	2	6	60-70%	Responder	0.05	2018-11-08
Pilot_289	Screen	Oral Cavity	2020-01-01	2020-02-01	0	0	31.5806	31.5806	31.3548	31.3548	30.5806	30.5806	1	University of Louisville	0	65	60–64	Male	White	No	Yes	T3N2cMx	Intermediate	Unknown	0	2	20-30%	Responder	3.68	2018-10-02
Pilot_290	Day 0	Oral Cavity	2020-01-01	2020-02-01	0	0	31.5806	31.5806	31.3548	31.3548	30.5806	30.5806	1	University of Louisville	0	65	60–64	Male	White	No	Yes	T3N2cMx	Intermediate	Unknown	0	2	20-30%	Responder	4.62	2018-10-09
Pilot_291	Adj Wk 1	Oral Cavity	2020-01-01	2020-03-01	0	0	31.5806	31.5806	31.3548	31.3548	30.5806	30.5806	1	University of Louisville	0	65	60–64	Male	White	No	Yes	T3N2cMx	Intermediate	Unknown	0	2	20-30%	Responder	0.598	2018-11-01
Pilot_292	Screen	Oral Cavity	2019-12-01	2020-02-01	0	0	26.871	26.871	26.4516	26.4516			1	University of Cincinnati	1	66	55–59	Female	White	Yes	Yes	T4N2bM0	Intermediate	Unknown	1	5	0.5	Responder	0.05	2018-12-06
Pilot_293	Day 0	Oral Cavity	2019-12-01	2020-02-01	0	0	26.871	26.871	26.4516	26.4516			1	University of Cincinnati	1	66	55–59	Female	White	Yes	Yes	T4N2bM0	Intermediate	Unknown	1	5	0.5	Responder	0.05	2019-01-04
Pilot_294	Screen	Oral Cavity	2019-12-01	2020-02-01	0	0	26.6452	26.6452	26.4194	26.4194	25	25	1	University of Cincinnati	0	67	65–69	Female	White	No	No	T2N2bM0	Intermediate	Unknown	2	2	20-30%	Responder	0.146	2019-03-08
Pilot_295	Day 0	Oral Cavity	2019-12-01	2020-03-01	0	0	26.6452	26.6452	26.4194	26.4194	25	25	1	University of Cincinnati	0	67	65–69	Female	White	No	No	T2N2bM0	Intermediate	Unknown	2	2	20-30%	Responder	0.168	2019-03-19
Pilot_296	Adj Wk 1	Oral Cavity	2019-12-01	2020-02-01	0	0	26.6452	26.6452	26.4194	26.4194	25	25	1	University of Cincinnati	0	67	65–69	Female	White	No	No	T2N2bM0	Intermediate	Unknown	2	2	20-30%	Responder	0.05	2019-05-01
Pilot_297	Screen	Oral Cavity	2019-12-01	2020-03-01	1	1	1	1	0.548387	0.548387			1	University of Cincinnati	0	68	70–74	Male	White	Yes	Yes	T2N2bM0	High	Unknown	0	2	0.2	Responder	0.154	2019-04-23
Pilot_298	Day 0	Oral Cavity	2019-12-01	2020-03-01	1	1	1	1	0.548387	0.548387			1	University of Cincinnati	0	68	70–74	Male	White	Yes	Yes	T2N2bM0	High	Unknown	0	2	0.2	Responder	0.24	2019-05-03

### Sheet: ST2
Sample	Total Fragments	Both Ends Unique Mapped	No PCR Duplicates	No PCR + Properly Paired	No PCR + Properly Paired + MAPQ>30
Pilot_226	114624894	107079953	107079953	53537599	49639610
Pilot2_70	66343754	64086183	64086183	32036755	29562243
Pilot_260	115140004	105788175	105788175	52891825	49632878
Pilot_297	126098965	101845240	101845240	50920038	47512356
Pilot_250	204126680	175126130	175126130	87559364	81768762
Pilot2_4	97138793	84511737	84511737	42254367	39292276
Pilot_224	106930127	103188698	103188698	51591483	48194790
Pilot2_17	32316716	31284030	31284030	15637230	14423873
Pilot_213	78045138	63584427	63584427	31790873	29834353
Pilot2_26	36572347	33575610	33575610	16787253	15495664
Pilot_232	38073865	36878097	36878097	18437844	16978311
Pilot2_82	65155982	54240169	54240169	27119870	25240965
Pilot2_15	72483627	61836116	61836116	30916075	28874961
Pilot2_51	46180211	44537737	44537737	22266385	20571012
Pilot2_56	40193201	39004963	39004963	19497230	17870906
Pilot2_10	53031189	44493684	44493684	22246132	20786539
Pilot2_52	42056853	40060608	40060608	20027109	18546773
Pilot_284	74433247	71538232	71538232	35765387	33194438
Pilot_264	108504479	90339981	90339981	45167807	42390119
Pilot2_62	146933230	123549883	123549883	61773947	57254302
Pilot_278	63698846	61228827	61228827	30612520	28640832
Pilot2_77	1204681	1155374	1155374	577615	532882
Pilot2_35	54744834	50638741	50638741	25316318	23469016
Pilot2_68	11393696	11053314	11053314	5525263	5102249
Pilot_242	138749357	121128008	121128008	60561524	56677597
Pilot2_79	228534804	191975848	191975848	95982832	89114529
Pilot_241	35007674	33929703	33929703	16964307	15938904
Pilot_233	176413991	168785807	168785807	84388381	78551500
Pilot_230	41497093	40358878	40358878	20177902	18840952
Pilot_296	108458425	87281762	87281762	43640198	40862453
Pilot_216	66122468	54374996	54374996	27186042	25370103
Pilot_256	66512376	58820382	58820382	29409396	27451027
Pilot2_90	108399870	91283964	91283964	45641533	42786923
Pilot2_30	56083493	52829208	52829208	26412159	24742748
Pilot_279	60343249	58043221	58043221	29020021	27075678
Pilot_283	70237451	67714074	67714074	33854446	31157894
Pilot2_22	91143929	88165574	88165574	44081264	40413474
Pilot2_14	108110497	92528113	92528113	46263516	43315584
Pilot_274	162549228	151684758	151684758	75836277	70580832
Pilot2_58	43964803	40134517	40134517	20064538	18559542
Pilot_287	65712898	63863370	63863370	31928930	29669715
Pilot_286	121298819	114252457	114252457	57122694	53479334
Pilot2_45	98168720	83160299	83160299	41581530	38487297
Pilot_263	60564494	51602398	51602398	25800073	24186579
Pilot2_72	40811622	39489428	39489428	19741246	18342473
Pilot_200	128005493	104118808	104118808	52056213	48760347
Pilot2_80	90756518	85441034	85441034	42716314	39592852
Pilot_268	94203205	76797333	76797333	38397130	35863983
Pilot2_23	33410013	32495280	32495280	16241286	14878998
Pilot2_63	36450619	35432453	35432453	17711733	16392150
Pilot_271	69953651	67819848	67819848	33907826	31606850
Pilot_265	12270488	11003248	11003248	5501319	5140850
Pilot_234	62137739	51579115	51579115	25788444	24125574
Pilot2_37	43151333	36575457	36575457	18287396	17120491
Pilot2_59	105085222	94315568	94315568	47154298	43977770
Pilot_243	117395278	114486017	114486017	57239047	53622293
Pilot_257	72751305	60344455	60344455	30171293	28150425
Pilot2_49	115459134	106595613	106595613	53291747	49557568
Pilot2_86	43145717	40636601	40636601	20317121	18766331
Pilot2_71	103281683	87772568	87772568	43884553	40964548
Pilot_211	81669087	79197908	79197908	39595965	37190516
Pilot_276	47910394	46556342	46556342	23274742	21555189
Pilot_249	85317081	82828897	82828897	41411942	38722760
Pilot2_46	43399432	35592668	35592668	17794713	16532192
Pilot_210	43024329	35524726	35524726	17761424	16558687
Pilot2_28	87220718	84409906	84409906	42201343	39086374
Pilot_198	79328053	77170068	77170068	38582658	36253008
Pilot_266	55857530	48980712	48980712	24489545	22858950
Pilot_196	48843894	47565847	47565847	23781070	22361073
Pilot2_42	93363012	90790494	90790494	45387936	41973131
Pilot_288	94548077	89815108	89815108	44903977	42138730
Pilot_221	191755182	166965990	166965990	83479025	77699292
Pilot2_12	123719769	103294229	103294229	51646737	48286077
Pilot2_43	51165492	49838946	49838946	24914680	23089287
Pilot_225	35421513	29482393	29482393	14740468	13731375
Pilot2_83	80048945	71276838	71276838	35636663	32900465
Pilot2_50	98242216	90140824	90140824	45067168	41726581
Pilot_220	156744852	150353081	150353081	75171819	70039674
Pilot_205	148494820	143670028	143670028	71830916	67315566
Pilot_246	196573813	184259381	184259381	92124312	86087917
Pilot2_16	57621216	55856321	55856321	27925242	25646014
Pilot_208	189294004	183622281	183622281	91808094	85694015
Pilot_262	50527598	49333144	49333144	24665277	23175448
Pilot_289	26671916	26106222	26106222	13051755	12015433
Pilot_202	32062560	26678937	26678937	13338808	12454488
Pilot2_69	80534902	77819159	77819159	38905273	35872985
Pilot_294	87056520	81388278	81388278	40692466	38144044
Pilot_217	119397495	116045522	116045522	58020169	54273740
Pilot2_38	79707100	75584132	75584132	37788149	35114443
Pilot2_27	54996251	53234432	53234432	26613259	24554271
Pilot2_87	109014290	92676445	92676445	46337883	43152382
Pilot2_7	78693770	65271835	65271835	32635934	30533180
Pilot2_34	172508786	165425746	165425746	82696677	76136008
Pilot_269	98025653	94154434	94154434	47072838	43682765
Pilot_240	120054361	105255991	105255991	52626749	49377184
Pilot_248	57767251	47602692	47602692	23800179	22210629
Pilot_270	64228445	61302757	61302757	30648227	28275532
Pilot2_41	41142606	34097055	34097055	17046836	15803381
Pilot2_57	78600180	75843157	75843157	37916584	35108284
Pilot2_75	42600368	41281310	41281310	20638341	18984097
Pilot2_8	77871702	66146806	66146806	33073133	30930834
Pilot_199	73961693	62150231	62150231	31074705	29131152
Pilot_255	101544257	95072723	95072723	47533717	44529478
Pilot_252	92801729	90118372	90118372	45057462	42261526
Pilot2_9	157353787	130314392	130314392	65153598	60872039
Pilot_295	93801587	76644823	76644823	38321396	35906278
Pilot_244	104583692	101499347	101499347	50746742	47538201
Pilot_197	15811269	15164884	15164884	7582175	7131439
Pilot_285	48969113	47634000	47634000	23814493	21972426
Pilot2_24	61383983	59562730	59562730	29778036	27318454
Pilot2_11	91064627	76763638	76763638	38379692	35816325
Pilot_272	74425337	70231414	70231414	35114099	32584569
Pilot_258	107663057	103365999	103365999	51680087	48255092
Pilot2_88	116131244	102461769	102461769	51227840	47345755
Pilot2_54	124665012	101775979	101775979	50881834	47304652
Pilot2_67	55395080	53787492	53787492	26886184	24789239
Pilot_251	82093665	79576171	79576171	39785885	37233645
Pilot2_20	104238872	97422140	97422140	48707611	44665337
Pilot_227	65727	33874	33874	16936	15798
Pilot2_21	148738114	138991599	138991599	69490501	64053345
Pilot_280	86757134	83037360	83037360	41515274	38518580
Pilot_237	148227142	129927159	129927159	64961148	60940085
Pilot_215	111636055	92926123	92926123	46461011	43355943
Pilot_261	27449776	26476385	26476385	13237685	12416198
Pilot2_13	44561184	38805347	38805347	19401376	18132310
Pilot_201	92209243	76301748	76301748	38148991	35695171
Pilot2_47	24038739	13450931	13450931	6725722	4408754
Pilot_229	13837411	12631981	12631981	6315775	5891303
Pilot2_25	42902853	37319555	37319555	18657478	17277462
Pilot_267	50248279	48805990	48805990	24401653	22813612
Pilot_277	76805824	74034274	74034274	37013398	34294560
Pilot2_66	103908621	100923457	100923457	50452644	46477079
Pilot_228	79010646	76721885	76721885	38358011	35802511
Pilot_239	108727205	88569021	88569021	44282020	41496812
Pilot2_19	38211353	35058916	35058916	17527575	16234193
Pilot2_29	32838742	31900868	31900868	15947859	14757566
Pilot2_61	80082636	67318981	67318981	33657803	31053300
Pilot_245	80807578	72155626	72155626	36076132	33626405
Pilot_292	95731934	93235675	93235675	46614641	43754890
Pilot_219	61257160	59635536	59635536	29815726	27826902
Pilot2_60	43447882	39540527	39540527	19767877	18145410
Pilot_282	24420547	21288603	21288603	10643915	9856640
Pilot2_64	30931702	30089953	30089953	15041869	13907332
Pilot_254	64626135	55930009	55930009	27964275	26236820
Pilot_222	58336882	52570306	52570306	26283589	24522365
Pilot2_5	100299605	85254809	85254809	42624817	39936997
Pilot2_31	98772305	88267639	88267639	44129792	41246151
Pilot2_39	128762986	109507707	109507707	54752522	50941942
Pilot_203	66629652	55741430	55741430	27869855	26034592
Pilot_231	46600586	45556985	45556985	22775512	21060653
Pilot_223	77988984	72556617	72556617	36276611	33913523
Pilot2_89	53766030	46613476	46613476	23305829	21856961
Pilot2_78	46585371	38329640	38329640	19163398	17816662
Pilot_291	46876012	45433678	45433678	22715192	20962656
Pilot2_53	54070396	52145058	52145058	26068444	23955285
Pilot2_3	91535036	78762189	78762189	39379586	36809829
Pilot2_40	62941039	52289367	52289367	26142802	24329673
Pilot_247	56008935	54103487	54103487	27049464	25157803
Pilot_218	202624112	166003140	166003140	82997927	77481896
Pilot_235	113764884	94783479	94783479	47389268	44334563
Pilot2_81	76571314	72919201	72919201	36455777	33433247
Pilot_275	56522327	55009877	55009877	27501175	25393146
Pilot_259	69237735	63060731	63060731	31528514	29384773
Pilot2_65	33140408	31900486	31900486	15944567	14570684
Pilot_298	65639949	57622587	57622587	28809942	26911242
Pilot_236	62893143	54907265	54907265	27453227	25666594
Pilot2_44	84329856	76302803	76302803	38149730	35407196
Pilot_207	164846902	133749552	133749552	66870811	62588292
Pilot2_18	92539894	77291921	77291921	38644168	35935279
Pilot_290	22716149	22076632	22076632	11037237	10116006
Pilot2_36	32192522	31250218	31250218	15620633	14396514
Pilot2_48	98919979	83159993	83159993	41577687	38617993
Pilot_214	21302778	17353857	17353857	8676788	8091622
Pilot2_76	39899678	38622104	38622104	19309018	17821880
Pilot_281	36640656	35556904	35556904	17777508	16572086
Pilot_212	50769962	40826121	40826121	20411910	19123968
Pilot_206	85743398	77834816	77834816	38915814	36484087
Pilot_253	88320918	70914701	70914701	35455757	33195124
Pilot_273	71523783	58191117	58191117	29094774	27017683
Pilot_204	80291283	65504337	65504337	32750629	30516479
Pilot_238	112697570	94890798	94890798	47443936	44441577
Pilot_293	47428037	43704556	43704556	21851067	20500616
Pilot_209	51552831	49577965	49577965	24787468	23040264
Pilot2_6	121082249	102147238	102147238	51072703	47777311
Pilot2_55	114037354	107815519	107815519	53904684	49622891

### Sheet: ST3
Features	Silhouette Score
Copy Number logR (ichorCNA)	0.018
GC% Corrected Fragment Coverage	0.077
DELFI	0.069
End Motif Proportion	0.015
Fragment Length	0.028
Genome-Wide MDS	0.017
rMDS control (3' end motif)	0.137
rMDS (5' end motif)	0.3
Tumor Fraction (ichorCNA)	0.03

### Sheet: ST4
Cluster 1				Cluster 2				Cluster 3
chrom	start	end		chrom	start	end		chrom	start	end
chr1	16000000	16500000		chr21	24000000	24500000		chr11	126500000	127000000
chr8	141500000	142000000		chr14	52500000	53000000		chr9	132000000	132500000
chr12	111000000	111500000		chr13	99000000	99500000		chr10	129500000	130000000
chr1	11500000	12000000		chr4	143000000	143500000		chr8	139000000	139500000
chr19	1500000	2000000		chr12	76000000	76500000		chr15	66500000	67000000
chr9	135500000	136000000		chr13	91000000	91500000		chr3	135000000	135500000
chr9	134000000	134500000		chr7	77500000	78000000		chr17	39000000	39500000
chr4	7000000	7500000		chr16	6000000	6500000		chr16	3500000	4000000
chr15	88000000	88500000		chr7	114500000	115000000		chr7	21000000	21500000
chr8	142500000	143000000		chr1	194000000	194500000		chr22	47000000	47500000
chr1	37000000	37500000		chr4	65500000	66000000		chr19	31500000	32000000
chr19	5000000	5500000		chr4	87000000	87500000		chr14	76000000	76500000
chr17	6000000	6500000		chr4	87500000	88000000		chr19	48000000	48500000
chr4	1500000	2000000		chr6	129500000	130000000		chr2	78000000	78500000
chr9	129000000	129500000		chr7	120500000	121000000		chr8	122500000	123000000
chr19	7500000	8000000		chr4	176000000	176500000		chr12	123000000	123500000
chr22	44500000	45000000		chr2	151000000	151500000		chr16	73500000	74000000
chr10	86000000	86500000		chr9	11000000	11500000		chr2	31000000	31500000
chr20	62000000	62500000		chr11	103000000	103500000		chr4	127000000	127500000
chr22	43000000	43500000		chr9	5500000	6000000		chr10	100000000	100500000
chr22	30000000	30500000		chr19	46500000	47000000		chr16	87000000	87500000
chr4	6000000	6500000		chr1	169500000	170000000		chr3	141000000	141500000
chr6	168000000	168500000		chr11	83500000	84000000		chr17	57500000	58000000
chr1	19000000	19500000		chr2	61000000	61500000		chr20	32000000	32500000
chr17	79500000	80000000		chr11	97500000	98000000		chr6	40500000	41000000
chr19	50500000	51000000		chr18	21000000	21500000		chr12	29500000	30000000
chr2	120500000	121000000		chr5	160500000	161000000		chr15	25500000	26000000
chr1	2000000	2500000		chr1	65500000	66000000		chr9	108500000	109000000
chr12	113500000	114000000		chr2	135000000	135500000		chr16	48500000	49000000
chr10	133000000	133500000		chr10	61000000	61500000		chr9	107000000	107500000
chr22	48500000	49000000		chr6	18500000	19000000		chr8	18500000	19000000
chr8	139500000	140000000		chr6	11500000	12000000		chr5	171500000	172000000
chr6	34000000	34500000		chr12	69500000	70000000		chr2	190000000	190500000
chr20	48500000	49000000		chr4	64500000	65000000		chr7	47000000	47500000
chr11	69000000	69500000		chr5	120500000	121000000		chr7	156000000	156500000
chr22	37000000	37500000		chr14	31500000	32000000		chr13	25000000	25500000
chr1	156500000	157000000		chr3	106000000	106500000		chr16	26500000	27000000
chr1	43000000	43500000		chr15	97500000	98000000		chr8	8500000	9000000
chr7	151000000	151500000		chr3	152000000	152500000		chr6	50000000	50500000
chr9	126500000	127000000		chr3	30000000	30500000		chr3	14500000	15000000
chr6	39000000	39500000		chr5	117000000	117500000		chr15	50000000	50500000
chr14	94500000	95000000		chr18	31500000	32000000		chr5	38500000	39000000
chr1	3000000	3500000		chr3	172500000	173000000		chr3	69500000	70000000
chr7	132000000	132500000		chr9	75500000	76000000		chr6	17000000	17500000
chr21	44500000	45000000		chr1	113500000	114000000		chr11	110000000	110500000
chr1	36500000	37000000		chr6	27000000	27500000		chr18	65000000	65500000
chr9	133500000	134000000		chr6	26000000	26500000		chr1	171000000	171500000
chr4	500000	1000000		chr2	32500000	33000000		chr6	166500000	167000000
chr17	79000000	79500000		chr8	121000000	121500000		chr7	95000000	95500000
chr9	136500000	137000000		chr7	12000000	12500000		chr12	21000000	21500000
chr1	9000000	9500000		chr7	97000000	97500000		chr6	66000000	66500000
chr10	70500000	71000000		chr17	13000000	13500000		chr16	7500000	8000000
chr7	2500000	3000000		chr2	188500000	189000000		chr10	122500000	123000000
chr20	24500000	25000000		chr7	8000000	8500000		chr10	121500000	122000000
chr19	29000000	29500000		chr13	68000000	68500000		chr1	247000000	247500000
chr2	240000000	240500000		chr6	93500000	94000000		chr1	74000000	74500000
chr1	228000000	228500000		chr4	29000000	29500000		chr8	29500000	30000000
chr16	87500000	88000000		chr2	227500000	228000000		chr18	25000000	25500000
chr2	239500000	240000000		chr6	2500000	3000000		chr9	107500000	108000000
chr17	74500000	75000000		chr3	24500000	25000000		chr9	98500000	99000000
chr11	119500000	120000000		chr14	84000000	84500000		chr2	16000000	16500000
chr9	136000000	136500000		chr9	3000000	3500000		chr14	48500000	49000000
chr16	88500000	89000000		chr3	158500000	159000000		chr6	22500000	23000000
chr10	124000000	124500000		chr6	148000000	148500000		chr3	145500000	146000000
chr9	137000000	137500000		chr8	129500000	130000000		chr5	163000000	163500000
chr16	66000000	66500000		chr9	103000000	103500000		chr10	125000000	125500000
chr20	63000000	63500000		chr10	95000000	95500000		chr12	14500000	15000000
chr1	4500000	5000000		chr7	116000000	116500000		chr21	42000000	42500000
chr1	6000000	6500000		chr9	10000000	10500000		chr3	10000000	10500000
chr16	49500000	50000000		chr1	237000000	237500000		chr13	47500000	48000000
chr12	124000000	124500000		chr8	35500000	36000000		chr18	73000000	73500000
chr11	75000000	75500000		chr2	192000000	192500000		chr4	162500000	163000000
chr10	132000000	132500000		chr2	107000000	107500000		chr15	33500000	34000000
chr4	8000000	8500000		chr6	125500000	126000000		chr12	105500000	106000000
chr9	133000000	133500000		chr4	46500000	47000000		chr9	95000000	95500000
chr22	44000000	44500000		chr5	97000000	97500000		chr9	128000000	128500000
chr6	33500000	34000000		chr14	41000000	41500000		chr20	40000000	40500000
chr3	127000000	127500000		chr5	64500000	65000000		chr22	29000000	29500000
chr11	44500000	45000000		chr7	115500000	116000000		chr1	154500000	155000000
chr12	132000000	132500000		chr1	68000000	68500000		chr17	28500000	29000000
chr16	85000000	85500000		chr20	3000000	3500000		chr20	38500000	39000000
chr20	63500000	64000000		chr5	78000000	78500000		chr3	185500000	186000000
chr15	74000000	74500000		chr11	74000000	74500000		chr5	84000000	84500000
chr7	1000000	1500000		chr4	122000000	122500000		chr17	30000000	30500000
chr4	1000000	1500000		chr17	71000000	71500000		chr5	107000000	107500000
chr17	75500000	76000000		chr7	11000000	11500000		chr16	9000000	9500000
chr17	3500000	4000000		chr9	86000000	86500000		chr16	49000000	49500000
chr10	79000000	79500000		chr1	88000000	88500000		chr17	10000000	10500000
chr11	64500000	65000000		chr4	13500000	14000000		chr17	33000000	33500000
chr19	35500000	36000000		chr3	2000000	2500000		chr17	41500000	42000000
chr16	89500000	90000000		chr11	31500000	32000000		chr14	97000000	97500000
chr5	179000000	179500000		chr2	51500000	52000000		chr5	126000000	126500000
chr12	52000000	52500000		chr11	121500000	122000000		chr5	39000000	39500000
				chr3	182000000	182500000		chr13	59000000	59500000
				chr7	121000000	121500000		chr12	5500000	6000000
				chr12	19500000	20000000		chr18	48500000	49000000
				chr7	40000000	40500000		chr1	62000000	62500000
				chr4	121000000	121500000		chr5	124000000	124500000
				chr3	190500000	191000000		chr1	47500000	48000000
				chr6	82000000	82500000		chr2	179500000	180000000
				chr1	100500000	101000000		chr4	6500000	7000000
				chr9	84000000	84500000		chr19	51000000	51500000
				chr10	27500000	28000000		chr3	167000000	167500000
				chr4	103000000	103500000		chr11	18500000	19000000
				chr13	75500000	76000000		chr15	79000000	79500000
				chr6	116000000	116500000		chr8	41500000	42000000
				chr6	126000000	126500000		chr1	6500000	7000000
				chr4	80500000	81000000		chr11	133500000	134000000
				chr12	88000000	88500000		chr4	97500000	98000000
				chr14	68000000	68500000		chr14	100000000	100500000
				chr10	17500000	18000000		chr6	19500000	20000000
				chr2	174000000	174500000		chr16	66500000	67000000
				chr18	42500000	43000000		chr19	51500000	52000000
				chr12	26000000	26500000		chr1	29000000	29500000
				chr4	27000000	27500000		chr22	35000000	35500000
				chr9	81500000	82000000		chr10	52500000	53000000
				chr3	104500000	105000000		chr4	176500000	177000000
				chr8	137000000	137500000		chr14	90000000	90500000
				chr6	97000000	97500000		chr16	58000000	58500000
				chr4	71000000	71500000		chr2	196000000	196500000
				chr13	46000000	46500000		chr11	66500000	67000000
				chr2	184500000	185000000		chr1	229000000	229500000
				chr11	21000000	21500000		chr2	229500000	230000000
				chr5	31000000	31500000		chr18	73500000	74000000
				chr2	197500000	198000000		chr13	68500000	69000000
				chr10	51000000	51500000		chr2	121500000	122000000
				chr16	53000000	53500000		chr11	123500000	124000000
				chr4	96000000	96500000		chr1	199500000	200000000
				chr5	66500000	67000000		chr20	33500000	34000000
				chr1	213000000	213500000		chr3	41500000	42000000
				chr1	171500000	172000000		chr5	76000000	76500000
				chr5	103000000	103500000		chr16	84000000	84500000
				chr11	7000000	7500000		chr20	25000000	25500000
				chr1	66000000	66500000		chr14	90500000	91000000
				chr3	19500000	20000000		chr3	16000000	16500000
				chr7	40500000	41000000		chr1	175500000	176000000
				chr9	36000000	36500000		chr13	110500000	111000000
				chr12	30000000	30500000		chr2	55000000	55500000
				chr1	93000000	93500000		chr17	72000000	72500000
				chr2	176000000	176500000		chr1	234500000	235000000
				chr16	56000000	56500000		chr12	10000000	10500000
				chr12	47000000	47500000		chr19	15000000	15500000
				chr5	129500000	130000000		chr22	27500000	28000000
				chr4	56500000	57000000		chr2	71000000	71500000
				chr11	20000000	20500000		chr19	32000000	32500000
				chr5	72000000	72500000		chr17	70500000	71000000
				chr4	95000000	95500000		chr18	48000000	48500000
				chr10	35500000	36000000		chr19	16500000	17000000
				chr2	226000000	226500000		chr14	91000000	91500000
				chr8	104000000	104500000		chr21	42500000	43000000
				chr11	96000000	96500000		chr22	31500000	32000000
				chr4	157000000	157500000		chr18	46500000	47000000
				chr14	79500000	80000000		chr2	31500000	32000000
				chr6	15000000	15500000		chr13	23500000	24000000
				chr9	19000000	19500000		chr9	90500000	91000000
				chr13	39000000	39500000		chr16	82500000	83000000
				chr19	44000000	44500000		chr1	20000000	20500000
				chr14	78500000	79000000		chr8	25500000	26000000
				chr5	87000000	87500000		chr2	2500000	3000000
				chr12	46500000	47000000		chr22	33000000	33500000
				chr2	50500000	51000000		chr18	25500000	26000000
				chr2	102000000	102500000		chr1	56500000	57000000
				chr9	20500000	21000000		chr20	51000000	51500000
				chr10	14000000	14500000		chr17	80000000	80500000
				chr17	60500000	61000000		chr6	43500000	44000000
				chr5	109500000	110000000		chr2	23500000	24000000
				chr7	33000000	33500000		chr1	53000000	53500000
				chr1	69500000	70000000		chr16	65500000	66000000
				chr14	103000000	103500000		chr3	127500000	128000000
				chr13	88000000	88500000		chr20	9500000	10000000
				chr2	189500000	190000000		chr1	219500000	220000000
				chr11	96500000	97000000		chr15	88500000	89000000
				chr6	164500000	165000000		chr12	98000000	98500000
				chr4	80000000	80500000		chr1	119000000	119500000
				chr4	159000000	159500000		chr10	107500000	108000000
				chr7	105000000	105500000		chr18	62000000	62500000
				chr13	22000000	22500000		chr11	116500000	117000000
				chr1	84000000	84500000		chr3	48500000	49000000
				chr12	8500000	9000000		chr13	27000000	27500000
				chr4	171000000	171500000		chr2	95000000	95500000
				chr13	63500000	64000000		chr7	45000000	45500000
				chr3	177000000	177500000		chr6	79500000	80000000
				chr2	13000000	13500000		chr10	89500000	90000000
				chr6	138000000	138500000		chr6	42000000	42500000
				chr3	87500000	88000000		chr1	34000000	34500000
				chr18	60000000	60500000		chr20	37500000	38000000
				chr6	148500000	149000000		chr3	129500000	130000000
				chr1	105500000	106000000		chr5	110000000	110500000
				chr2	143000000	143500000		chr5	6500000	7000000
				chr3	111500000	112000000		chr7	96000000	96500000
				chr2	202500000	203000000		chr8	65500000	66000000
				chr14	41500000	42000000		chr3	193500000	194000000
				chr5	100500000	101000000		chr21	40500000	41000000
				chr7	50000000	50500000		chr3	118500000	119000000
				chr12	95000000	95500000		chr14	84500000	85000000
				chr3	0	500000		chr1	159500000	160000000
				chr5	8000000	8500000		chr8	56000000	56500000
				chr6	144000000	144500000		chr20	1000000	1500000
				chr3	143000000	143500000		chr7	113500000	114000000
				chr11	87000000	87500000		chr5	43500000	44000000
				chr2	116000000	116500000		chr12	132500000	133000000
				chr4	175500000	176000000		chr19	38000000	38500000
				chr10	62000000	62500000		chr1	224500000	225000000
				chr7	17500000	18000000		chr2	236000000	236500000
				chr16	23500000	24000000		chr18	75000000	75500000
				chr12	62000000	62500000		chr2	71500000	72000000
				chr18	69500000	70000000		chr5	159500000	160000000
				chr1	174500000	175000000		chr5	85000000	85500000
				chr4	38000000	38500000		chr8	79500000	80000000
				chr3	17500000	18000000		chr10	5000000	5500000
				chr1	208500000	209000000		chr8	37500000	38000000
				chr2	148000000	148500000		chr2	171000000	171500000
				chr12	82500000	83000000		chr19	5500000	6000000
				chr20	8000000	8500000		chr8	61000000	61500000
				chr7	125000000	125500000		chr15	97000000	97500000
				chr9	28000000	28500000		chr15	51500000	52000000
				chr12	45500000	46000000		chr4	52500000	53000000
				chr2	201000000	201500000		chr5	139000000	139500000
				chr5	114000000	114500000		chr6	36500000	37000000
				chr9	78000000	78500000		chr7	137500000	138000000
				chr2	228500000	229000000		chr5	41000000	41500000
				chr3	80500000	81000000		chr3	192500000	193000000
				chr5	164000000	164500000		chr5	135000000	135500000
				chr3	97500000	98000000		chr8	89500000	90000000
				chr13	101500000	102000000		chr20	43000000	43500000
				chr8	59000000	59500000		chr18	1000000	1500000
				chr6	165000000	165500000		chr22	45500000	46000000
				chr20	42000000	42500000		chr2	139000000	139500000
				chr20	55500000	56000000		chr6	90500000	91000000
				chr3	119500000	120000000		chr6	21000000	21500000
				chr2	153500000	154000000		chr12	1500000	2000000
				chr5	63000000	63500000		chr18	71000000	71500000
				chr4	105500000	106000000		chr1	58000000	58500000
				chr11	84000000	84500000		chr18	49000000	49500000
				chr5	98000000	98500000		chr17	44000000	44500000
				chr3	173500000	174000000		chr15	49500000	50000000
				chr6	80500000	81000000		chr21	28500000	29000000
				chr12	9500000	10000000		chr11	80500000	81000000
				chr4	140000000	140500000		chr5	68500000	69000000
				chr5	81000000	81500000		chr2	158000000	158500000
				chr2	224500000	225000000		chr2	74000000	74500000
				chr9	15000000	15500000		chr7	98500000	99000000
				chr1	96000000	96500000		chr2	34500000	35000000
				chr8	46000000	46500000		chr16	13500000	14000000
				chr12	71500000	72000000		chr11	66000000	66500000
				chr13	104500000	105000000		chr9	13500000	14000000
				chr6	129000000	129500000		chr4	2500000	3000000
				chr8	128000000	128500000		chr21	41500000	42000000
				chr7	82000000	82500000		chr9	32500000	33000000
				chr11	74500000	75000000		chr15	73500000	74000000
				chr8	35000000	35500000		chr8	127500000	128000000
				chr8	112000000	112500000		chr10	108500000	109000000
				chr21	29500000	30000000		chr2	72500000	73000000
				chr7	79500000	80000000		chr1	166000000	166500000
				chr10	34000000	34500000		chr8	77500000	78000000
				chr11	95500000	96000000		chr6	142500000	143000000
				chr10	75000000	75500000		chr5	149000000	149500000
				chr11	27500000	28000000		chr22	43500000	44000000
				chr6	16500000	17000000		chr16	82000000	82500000
				chr11	102000000	102500000		chr5	137500000	138000000
				chr4	163000000	163500000		chr3	183500000	184000000
				chr13	77000000	77500000		chr14	78000000	78500000
				chr20	35500000	36000000		chr2	8000000	8500000
				chr10	33500000	34000000		chr16	64000000	64500000
				chr18	76500000	77000000		chr11	130000000	130500000
				chr5	68000000	68500000		chr1	19500000	20000000
				chr5	102500000	103000000		chr18	74000000	74500000
				chr2	64500000	65000000		chr2	26500000	27000000
				chr18	58500000	59000000		chr8	57500000	58000000
				chr4	127500000	128000000		chr8	79000000	79500000
				chr4	67500000	68000000		chr10	103000000	103500000
				chr1	35500000	36000000		chr1	195500000	196000000
				chr15	37000000	37500000		chr17	66500000	67000000
				chr12	64500000	65000000		chr10	32000000	32500000
				chr6	138500000	139000000		chr15	87000000	87500000
				chr6	132500000	133000000		chr12	114000000	114500000
				chr8	97000000	97500000		chr1	97500000	98000000
				chr8	63500000	64000000		chr4	82500000	83000000
				chr2	176500000	177000000		chr4	83500000	84000000
				chr5	59000000	59500000		chr6	24500000	25000000
				chr8	28500000	29000000		chr1	231000000	231500000
				chr12	33000000	33500000		chr14	76500000	77000000
				chr10	53500000	54000000		chr12	108000000	108500000
				chr6	10500000	11000000		chr1	33500000	34000000
				chr3	27500000	28000000		chr5	177000000	177500000
				chr2	9000000	9500000		chr10	67000000	67500000
				chr12	55000000	55500000		chr4	108000000	108500000
				chr5	138500000	139000000		chr10	123500000	124000000
				chr5	112500000	113000000		chr3	122000000	122500000
				chr3	145000000	145500000		chr16	79000000	79500000
				chr15	58500000	59000000		chr2	86000000	86500000
				chr10	10000000	10500000		chr1	74500000	75000000
				chr4	167000000	167500000		chr16	46500000	47000000
				chr13	28000000	28500000		chr12	101500000	102000000
				chr4	44500000	45000000		chr15	48000000	48500000
				chr2	150000000	150500000		chr22	30500000	31000000
				chr4	48000000	48500000		chr11	70000000	70500000
				chr11	83000000	83500000		chr10	7000000	7500000
				chr4	37500000	38000000		chr14	98500000	99000000
				chr14	73000000	73500000		chr5	167500000	168000000
				chr1	88500000	89000000		chr10	126000000	126500000
				chr7	39500000	40000000		chr20	47000000	47500000
				chr2	54500000	55000000		chr17	64000000	64500000
				chr4	39000000	39500000		chr1	32000000	32500000
				chr2	122500000	123000000		chr2	18000000	18500000
				chr4	137500000	138000000		chr16	73000000	73500000
				chr4	145000000	145500000		chr1	106500000	107000000
				chr2	77000000	77500000		chr7	54500000	55000000
				chr12	32500000	33000000		chr3	11000000	11500000
				chr8	124500000	125000000		chr16	57000000	57500000
				chr6	38000000	38500000		chr9	130000000	130500000
				chr16	71500000	72000000		chr9	126000000	126500000
				chr4	90500000	91000000		chr18	11500000	12000000
				chr3	119000000	119500000		chr9	93500000	94000000
				chr2	84500000	85000000		chr10	130500000	131000000
				chr1	218500000	219000000		chr5	130000000	130500000
				chr1	195000000	195500000		chr20	22500000	23000000
				chr16	60500000	61000000		chr9	70500000	71000000
				chr7	17000000	17500000		chr5	55000000	55500000
				chr3	102500000	103000000		chr10	80000000	80500000
				chr12	42500000	43000000		chr2	41000000	41500000
				chr7	68500000	69000000		chr11	86500000	87000000
				chr8	26500000	27000000		chr3	123000000	123500000
				chr11	107500000	108000000		chr2	157000000	157500000
				chr2	177000000	177500000		chr2	185000000	185500000
				chr8	17000000	17500000		chr1	87500000	88000000
				chr2	18500000	19000000		chr14	22500000	23000000
				chr4	167500000	168000000		chr19	30000000	30500000
				chr18	62500000	63000000		chr10	11000000	11500000
				chr12	81500000	82000000		chr11	44000000	44500000
				chr4	94000000	94500000		chr8	138500000	139000000
				chr1	197500000	198000000		chr11	122500000	123000000
				chr15	63500000	64000000		chr8	23000000	23500000
				chr5	77500000	78000000		chr15	101000000	101500000
				chr4	132000000	132500000		chr6	37000000	37500000
				chr12	80000000	80500000		chr5	52500000	53000000
				chr2	166000000	166500000		chr14	97500000	98000000
				chr12	100500000	101000000		chr17	33500000	34000000
				chr4	26000000	26500000		chr6	117500000	118000000
				chr6	146500000	147000000		chr14	56000000	56500000
				chr13	29000000	29500000		chr3	131500000	132000000
				chr5	67000000	67500000		chr1	90500000	91000000
				chr3	140000000	140500000		chr9	33000000	33500000
				chr5	155500000	156000000		chr5	75000000	75500000
				chr9	118500000	119000000		chr15	25000000	25500000
				chr2	32000000	32500000		chr1	191000000	191500000
				chr5	81500000	82000000		chr3	159000000	159500000
				chr2	140500000	141000000		chr5	158000000	158500000
				chr5	95500000	96000000		chr12	127000000	127500000
				chr12	51000000	51500000		chr13	74500000	75000000
				chr14	26500000	27000000		chr8	28000000	28500000
				chr1	84500000	85000000		chr22	26500000	27000000
				chr3	130500000	131000000		chr2	219500000	220000000
				chr13	54000000	54500000		chr9	34000000	34500000
				chr6	149000000	149500000		chr7	99500000	100000000
				chr3	94000000	94500000		chr19	40000000	40500000
				chr6	76000000	76500000		chr7	55000000	55500000
				chr3	110000000	110500000		chr3	83000000	83500000
				chr1	162500000	163000000		chr12	131000000	131500000
				chr6	9000000	9500000		chr5	89500000	90000000
				chr4	100000000	100500000		chr21	39000000	39500000
				chr21	34500000	35000000		chr17	9500000	10000000
				chr8	66500000	67000000		chr1	102000000	102500000
				chr2	206000000	206500000		chr3	195000000	195500000
				chr8	113500000	114000000		chr2	72000000	72500000
				chr4	33500000	34000000		chr4	24000000	24500000
				chr3	132500000	133000000		chr7	50500000	51000000
				chr4	72500000	73000000		chr11	73500000	74000000
				chr3	167500000	168000000		chr11	40000000	40500000
				chr16	78000000	78500000		chr19	29500000	30000000
				chr3	147000000	147500000		chr13	66500000	67000000
				chr18	21500000	22000000		chr20	39000000	39500000
				chr1	160500000	161000000		chr9	87500000	88000000
				chr4	146000000	146500000		chr12	121000000	121500000
				chr12	49000000	49500000		chr2	238000000	238500000
				chr14	51500000	52000000		chr5	78500000	79000000
				chr2	52000000	52500000		chr15	87500000	88000000
				chr2	164000000	164500000		chr11	81500000	82000000
				chr21	23000000	23500000		chr16	17000000	17500000
				chr5	119500000	120000000		chr2	67000000	67500000
				chr11	63500000	64000000		chr6	36000000	36500000
				chr14	36500000	37000000		chr1	14000000	14500000
				chr5	13000000	13500000		chr17	69500000	70000000
				chr2	210000000	210500000		chr13	113000000	113500000
				chr2	209500000	210000000		chr10	12500000	13000000
				chr8	71500000	72000000		chr17	80500000	81000000
				chr13	51500000	52000000		chr6	41500000	42000000
				chr13	33000000	33500000		chr5	93500000	94000000
				chr15	46500000	47000000		chr14	89000000	89500000
				chr4	150000000	150500000		chr1	5000000	5500000
				chr2	155000000	155500000		chr2	207500000	208000000
				chr2	140000000	140500000		chr21	35500000	36000000
				chr6	63500000	64000000		chr17	8000000	8500000
				chr9	115000000	115500000		chr12	107000000	107500000
				chr9	100000000	100500000		chr9	89000000	89500000
				chr6	21500000	22000000		chr8	34500000	35000000
				chr12	75000000	75500000		chr11	45000000	45500000
				chr4	23000000	23500000		chr14	101000000	101500000
				chr4	132500000	133000000		chr3	72000000	72500000
				chr9	8500000	9000000		chr1	50000000	50500000
				chr4	116000000	116500000		chr21	28000000	28500000
				chr11	84500000	85000000		chr5	1500000	2000000
				chr7	87500000	88000000		chr12	48500000	49000000
				chr2	34000000	34500000		chr2	220500000	221000000
				chr12	99000000	99500000		chr13	38500000	39000000
				chr1	52500000	53000000		chr2	66000000	66500000
				chr2	28500000	29000000		chr12	94500000	95000000
				chr1	183000000	183500000		chr12	61000000	61500000
				chr13	32000000	32500000		chr2	118500000	119000000
				chr12	41500000	42000000		chr13	24000000	24500000
				chr2	167000000	167500000		chr1	56000000	56500000
				chr8	90500000	91000000		chr7	51000000	51500000
				chr3	58000000	58500000		chr2	107500000	108000000
				chr14	82500000	83000000		chr16	72500000	73000000
				chr21	38000000	38500000		chr10	127000000	127500000
				chr5	152500000	153000000		chr10	1500000	2000000
				chr12	93000000	93500000		chr18	23500000	24000000
				chr1	66500000	67000000		chr6	158000000	158500000
				chr11	102500000	103000000		chr2	15500000	16000000
				chr8	120000000	120500000		chr3	58500000	59000000
				chr4	177000000	177500000		chr2	149500000	150000000
				chr1	57500000	58000000		chr15	60000000	60500000
				chr2	146500000	147000000		chr20	4000000	4500000
				chr3	94500000	95000000		chr1	239000000	239500000
				chr21	29000000	29500000		chr14	55500000	56000000
				chr11	101000000	101500000		chr2	230500000	231000000
				chr20	7000000	7500000		chr6	126500000	127000000
				chr14	56500000	57000000		chr10	85000000	85500000
				chr3	25000000	25500000
				chr7	124500000	125000000
				chr6	76500000	77000000
				chr13	55000000	55500000
				chr3	107500000	108000000
				chr4	150500000	151000000
				chr10	88500000	89000000
				chr4	36000000	36500000
				chr2	101500000	102000000
				chr15	35000000	35500000
				chr14	48000000	48500000
				chr5	111000000	111500000
				chr6	133500000	134000000
				chr17	53000000	53500000
				chr7	36500000	37000000
				chr3	83500000	84000000
				chr4	141000000	141500000
				chr15	38500000	39000000
				chr4	37000000	37500000
				chr17	48000000	48500000
				chr4	168500000	169000000
				chr1	217000000	217500000
				chr8	77000000	77500000
				chr6	157500000	158000000
				chr9	82500000	83000000
				chr3	70500000	71000000
				chr6	72500000	73000000
				chr2	161500000	162000000
				chr12	76500000	77000000
				chr13	61000000	61500000
				chr12	82000000	82500000
				chr15	40500000	41000000
				chr8	111000000	111500000
				chr8	86500000	87000000
				chr5	92000000	92500000
				chr2	187000000	187500000
				chr6	64500000	65000000
				chr5	80000000	80500000
				chr6	119500000	120000000
				chr3	81000000	81500000
				chr11	22500000	23000000
				chr2	77500000	78000000
				chr12	92000000	92500000
				chr8	17500000	18000000
				chr1	67500000	68000000
				chr9	119000000	119500000
				chr6	55000000	55500000
				chr3	161500000	162000000
				chr6	155500000	156000000
				chr9	74000000	74500000
				chr10	7500000	8000000
				chr14	43500000	44000000
				chr5	135500000	136000000
				chr7	48000000	48500000
				chr2	49500000	50000000
				chr12	68500000	69000000
				chr2	145000000	145500000
				chr2	172000000	172500000
				chr2	175500000	176000000
				chr10	115000000	115500000
				chr7	81000000	81500000
				chr3	143500000	144000000
				chr2	57500000	58000000
				chr6	50500000	51000000
				chr11	35500000	36000000
				chr7	133000000	133500000
				chr14	61500000	62000000
				chr2	148500000	149000000
				chr11	88500000	89000000
				chr1	216000000	216500000
				chr6	25500000	26000000
				chr2	212000000	212500000
				chr4	187500000	188000000
				chr14	60500000	61000000
				chr13	83500000	84000000
				chr15	42500000	43000000
				chr14	44000000	44500000
				chr7	9000000	9500000
				chr4	117000000	117500000
				chr1	114500000	115000000
				chr6	119000000	119500000
				chr3	120500000	121000000
				chr4	180000000	180500000
				chr2	161000000	161500000
				chr8	70000000	70500000
				chr4	160000000	160500000
				chr9	72000000	72500000
				chr6	124000000	124500000
				chr9	92000000	92500000
				chr2	153000000	153500000
				chr5	45000000	45500000
				chr4	114500000	115000000
				chr3	117000000	117500000
				chr2	104500000	105000000
				chr6	103500000	104000000
				chr13	80500000	81000000
				chr10	4000000	4500000
				chr8	51500000	52000000
				chr4	19500000	20000000
				chr16	62500000	63000000
				chr3	109500000	110000000
				chr7	31500000	32000000
				chr13	107500000	108000000
				chr9	30000000	30500000
				chr3	64500000	65000000
				chr10	93000000	93500000
				chr8	51000000	51500000
				chr6	45500000	46000000
				chr4	73000000	73500000
				chr2	124500000	125000000
				chr12	16500000	17000000
				chr3	188000000	188500000
				chr21	20500000	21000000
				chr3	134000000	134500000
				chr21	15000000	15500000
				chr3	113500000	114000000
				chr8	136500000	137000000
				chr2	145500000	146000000
				chr12	18000000	18500000
				chr1	181000000	181500000
				chr3	65000000	65500000
				chr4	161000000	161500000
				chr7	123000000	123500000
				chr6	149500000	150000000
				chr6	155000000	155500000
				chr1	20500000	21000000
				chr4	20000000	20500000
				chr9	22500000	23000000
				chr1	81500000	82000000
				chr3	186500000	187000000
				chr15	38000000	38500000

### Sheet: ST5
CLUSTER	source	term_me	term_id	highlighted	adjusted_p_value	negative_log10_of_adjusted_p_value	term_size	query_size	intersection_size	effective_domain_size	intersections
1	GO:MF	structural constituent of skin epidermis	GO:0030280	TRUE	6.0064e-06	5.22138	37	791	12	20196	ENSG00000135443,ENSG00000135480,ENSG00000161849,ENSG00000161850,ENSG00000167767,ENSG00000170442,ENSG00000170454,ENSG00000170465,ENSG00000170523,ENSG00000185479,ENSG00000205420,ENSG00000205426
1	GO:BP	keratinization	GO:0031424	TRUE	0.0149572	1.82515	82	759	13	21017	ENSG00000167754,ENSG00000135443,ENSG00000135480,ENSG00000161849,ENSG00000161850,ENSG00000167767,ENSG00000170442,ENSG00000170454,ENSG00000170465,ENSG00000170523,ENSG00000185479,ENSG00000205420,ENSG00000205426
1	GO:BP	intermediate filament organization	GO:0045109	TRUE	0.0228669	1.64079	73	759	12	21017	ENSG00000135443,ENSG00000135480,ENSG00000161849,ENSG00000161850,ENSG00000167767,ENSG00000170442,ENSG00000170454,ENSG00000170465,ENSG00000170523,ENSG00000185479,ENSG00000205420,ENSG00000205426
1	GO:CC	keratin filament	GO:0045095	TRUE	1.83e-16	15.7367	95	827	29	22115	ENSG00000187175,ENSG00000187766,ENSG00000188155,ENSG00000189169,ENSG00000205439,ENSG00000205445,ENSG00000212935,ENSG00000215454,ENSG00000215455,ENSG00000221837,ENSG00000221859,ENSG00000221864,ENSG00000241123,ENSG00000243489,ENSG00000272804,ENSG00000164850,ENSG00000188878,ENSG00000135443,ENSG00000135480,ENSG00000161849,ENSG00000161850,ENSG00000167767,ENSG00000170442,ENSG00000170454,ENSG00000170465,ENSG00000170523,ENSG00000185479,ENSG00000205420,ENSG00000205426
1	GO:CC	intermediate filament	GO:0005882	FALSE	5.39e-08	7.26823	217	827	31	22115	ENSG00000132688,ENSG00000187175,ENSG00000187766,ENSG00000188155,ENSG00000189169,ENSG00000205439,ENSG00000205445,ENSG00000212933,ENSG00000212935,ENSG00000215454,ENSG00000215455,ENSG00000221837,ENSG00000221859,ENSG00000221864,ENSG00000241123,ENSG00000243489,ENSG00000272804,ENSG00000164850,ENSG00000188878,ENSG00000135443,ENSG00000135480,ENSG00000161849,ENSG00000161850,ENSG00000167767,ENSG00000170442,ENSG00000170454,ENSG00000170465,ENSG00000170523,ENSG00000185479,ENSG00000205420,ENSG00000205426
1	GO:CC	intermediate filament cytoskeleton	GO:0045111	FALSE	1.58e-07	6.80115	253	827	33	22115	ENSG00000132688,ENSG00000187175,ENSG00000187766,ENSG00000188155,ENSG00000189169,ENSG00000205439,ENSG00000205445,ENSG00000212933,ENSG00000212935,ENSG00000215454,ENSG00000215455,ENSG00000221837,ENSG00000221859,ENSG00000221864,ENSG00000241123,ENSG00000243489,ENSG00000272804,ENSG00000188566,ENSG00000164850,ENSG00000161526,ENSG00000188878,ENSG00000135443,ENSG00000135480,ENSG00000161849,ENSG00000161850,ENSG00000167767,ENSG00000170442,ENSG00000170454,ENSG00000170465,ENSG00000170523,ENSG00000185479,ENSG00000205420,ENSG00000205426
1	GO:CC	polymeric cytoskeletal fiber	GO:0099513	FALSE	0.0351967	1.4535	806	827	52	22115	ENSG00000130559,ENSG00000160345,ENSG00000076826,ENSG00000100271,ENSG00000152969,ENSG00000125337,ENSG00000130640,ENSG00000124198,ENSG00000128340,ENSG00000132688,ENSG00000186973,ENSG00000164885,ENSG00000124721,ENSG00000164627,ENSG00000187175,ENSG00000187766,ENSG00000188155,ENSG00000189169,ENSG00000205439,ENSG00000205445,ENSG00000212933,ENSG00000212935,ENSG00000215454,ENSG00000215455,ENSG00000221837,ENSG00000221859,ENSG00000221864,ENSG00000241123,ENSG00000243489,ENSG00000272804,ENSG00000167861,ENSG00000188229,ENSG00000069424,ENSG00000187017,ENSG00000164850,ENSG00000188878,ENSG00000249115,ENSG00000131165,ENSG00000198211,ENSG00000258947,ENSG00000135443,ENSG00000135480,ENSG00000161849,ENSG00000161850,ENSG00000167767,ENSG00000170442,ENSG00000170454,ENSG00000170465,ENSG00000170523,ENSG00000185479,ENSG00000205420,ENSG00000205426
1	REAC	Keratinization	REAC:R-HSA-6805567	FALSE	3.1976e-06	5.49518	215	458	30	10916	ENSG00000129455,ENSG00000167754,ENSG00000187175,ENSG00000187766,ENSG00000188155,ENSG00000189169,ENSG00000205439,ENSG00000205445,ENSG00000212933,ENSG00000212935,ENSG00000215454,ENSG00000215455,ENSG00000221837,ENSG00000221859,ENSG00000221864,ENSG00000241123,ENSG00000243489,ENSG00000272804,ENSG00000135443,ENSG00000135480,ENSG00000161849,ENSG00000161850,ENSG00000167767,ENSG00000170442,ENSG00000170454,ENSG00000170465,ENSG00000170523,ENSG00000185479,ENSG00000205420,ENSG00000205426
1	WP	4p16 3 copy number variation	WP:WP5365	FALSE	3.7944e-06	5.42085	32	342	11	8722	ENSG00000013810,ENSG00000068078,ENSG00000109685,ENSG00000163950,ENSG00000168924,ENSG00000168936,ENSG00000174137,ENSG00000185049,ENSG00000249784,ENSG00000284587,ENSG00000188986
1	TF	Factor: PHB; motif: NCCCAGCCCCY	TF:M12725	FALSE	3.04e-39	38.5167	10004	838	609	20044	ENSG00000183888,ENSG00000184908,ENSG00000185519,ENSG00000186510,ENSG00000226490,ENSG00000226807,ENSG00000111245,ENSG00000111249,ENSG00000111252,ENSG00000204842,ENSG00000011021,ENSG00000116661,ENSG00000116663,ENSG00000116670,ENSG00000116685,ENSG00000116688,ENSG00000132879,ENSG00000162490,ENSG00000175206,ENSG00000177000,ENSG00000177674,ENSG00000204624,ENSG00000215910,ENSG00000071564,ENSG00000071655,ENSG00000079313,ENSG00000127540,ENSG00000129911,ENSG00000129968,ENSG00000130270,ENSG00000133243,ENSG00000133275,ENSG00000181588,ENSG00000185761,ENSG00000185988,ENSG00000205922,ENSG00000267059,ENSG00000107147,ENSG00000122136,ENSG00000122140,ENSG00000130559,ENSG00000130560,ENSG00000148386,ENSG00000160345,ENSG00000160349,ENSG00000165643,ENSG00000204007,ENSG00000236543,ENSG00000169925,ENSG00000196363,ENSG00000235106,ENSG00000109519,ENSG00000132405,ENSG00000173013,ENSG00000178597,ENSG00000184985,ENSG00000140538,ENSG00000140543,ENSG00000173867,ENSG00000104499,ENSG00000126233,ENSG00000167653,ENSG00000167656,ENSG00000179142,ENSG00000181790,ENSG00000197353,ENSG00000198576,ENSG00000234616,ENSG00000283992,ENSG00000163873,ENSG00000163874,ENSG00000105426,ENSG00000105428,ENSG00000127663,ENSG00000091622,ENSG00000129195,ENSG00000179314,ENSG00000013810,ENSG00000068078,ENSG00000109685,ENSG00000163950,ENSG00000168936,ENSG00000174137,ENSG00000185049,ENSG00000095319,ENSG00000188483,ENSG00000032444,ENSG00000076826,ENSG00000076924,ENSG00000076944,ENSG00000076984,ENSG00000090659,ENSG00000104918,ENSG00000104938,ENSG00000104976,ENSG00000142459,ENSG00000171017,ENSG00000174788,ENSG00000178531,ENSG00000182566,ENSG00000183019,ENSG00000183248,ENSG00000198816,ENSG00000229833,ENSG00000260001,ENSG00000267952,ENSG00000268400,ENSG00000268614,ENSG00000269711,ENSG00000056487,ENSG00000186654,ENSG00000241484,ENSG00000248405,ENSG00000062650,ENSG00000182771,ENSG00000101180,ENSG00000101181,ENSG00000101182,ENSG00000130699,ENSG00000130700,ENSG00000130701,ENSG00000130702,ENSG00000130703,ENSG00000130706,ENSG00000149679,ENSG00000171858,ENSG00000184402,ENSG00000100266,ENSG00000100290,ENSG00000100304,ENSG00000159307,ENSG00000186732,ENSG00000099992,ENSG00000099995,ENSG00000099999,ENSG00000100003,ENSG00000100012,ENSG00000100330,ENSG00000128342,ENSG00000176635,ENSG00000187860,ENSG00000239282,ENSG00000248751,ENSG00000074211,ENSG00000109501,ENSG00000152969,ENSG00000181215,ENSG00000112562,ENSG00000125337,ENSG00000153303,ENSG00000040487,ENSG00000053371,ENSG00000077549,ENSG00000127481,ENSG00000211454,ENSG00000141570,ENSG00000141582,ENSG00000167281,ENSG00000167291,ENSG00000173894,ENSG00000105472,ENSG00000129455,ENSG00000131409,ENSG00000142513,ENSG00000142515,ENSG00000161677,ENSG00000167748,ENSG00000167749,ENSG00000167751,ENSG00000167755,ENSG00000169035,ENSG00000204653,ENSG00000213023,ENSG00000235034,ENSG00000261341,ENSG00000269741,ENSG00000067606,ENSG00000116151,ENSG00000142609,ENSG00000149527,ENSG00000157911,ENSG00000157916,ENSG00000157933,ENSG00000162585,ENSG00000187730,ENSG00000122965,ENSG00000127884,ENSG00000130643,ENSG00000148803,ENSG00000148832,ENSG00000151650,ENSG00000151651,ENSG00000165828,ENSG00000171794,ENSG00000171798,ENSG00000197177,ENSG00000203772,ENSG00000214279,ENSG00000254536,ENSG00000219438,ENSG00000169427,ENSG00000124493,ENSG00000124507,ENSG00000137309,ENSG00000124126,ENSG00000162341,ENSG00000172927,ENSG00000172935,ENSG00000284713,ENSG00000287725,ENSG00000100060,ENSG00000100379,ENSG00000100385,ENSG00000128340,ENSG00000133466,ENSG00000166897,ENSG00000185264,ENSG00000278195,ENSG00000027644,ENSG00000132692,ENSG00000132694,ENSG00000143303,ENSG00000143319,ENSG00000143320,ENSG00000143321,ENSG00000163382,ENSG00000187862,ENSG00000198400,ENSG00000066322,ENSG00000117395,ENSG00000117399,ENSG00000178922,ENSG00000179178,ENSG00000186973,ENSG00000243710,ENSG00000253313,ENSG00000013374,ENSG00000033050,ENSG00000033100,ENSG00000082014,ENSG00000106615,ENSG00000127377,ENSG00000133612,ENSG00000146926,ENSG00000164867,ENSG00000164889,ENSG00000164897,ENSG00000164900,ENSG00000181652,ENSG00000187260,ENSG00000213199,ENSG00000285292,ENSG00000288608,ENSG00000136828,ENSG00000177125,ENSG00000196814,ENSG00000095981,ENSG00000112164,ENSG00000124780,ENSG00000164627,ENSG00000165953,ENSG00000196136,ENSG00000130762,ENSG00000142611,ENSG00000162591,ENSG00000221866,ENSG00000175894,ENSG00000183255,ENSG00000184787,ENSG00000184900,ENSG00000187175,ENSG00000187766,ENSG00000188155,ENSG00000189169,ENSG00000205445,ENSG00000212933,ENSG00000212935,ENSG00000215454,ENSG00000215455,ENSG00000221837,ENSG00000221859,ENSG00000221864,ENSG00000241123,ENSG00000243489,ENSG00000272804,ENSG00000123453,ENSG00000160293,ENSG00000187616,ENSG00000196990,ENSG00000197859,ENSG00000127415,ENSG00000133256,ENSG00000145214,ENSG00000145217,ENSG00000168993,ENSG00000169020,ENSG00000169026,ENSG00000174227,ENSG00000215375,ENSG00000273238,ENSG00000167280,ENSG00000173918,ENSG00000054148,ENSG00000107223,ENSG00000107317,ENSG00000127191,ENSG00000148362,ENSG00000148400,ENSG00000165716,ENSG00000169583,ENSG00000169692,ENSG00000172889,ENSG00000177943,ENSG00000177984,ENSG00000184925,ENSG00000187922,ENSG00000196642,ENSG00000204001,ENSG00000213213,ENSG00000232434,ENSG00000244187,ENSG00000267206,ENSG00000272896,ENSG00000284341,ENSG00000049239,ENSG00000171621,ENSG00000180758,ENSG00000107719,ENSG00000138316,ENSG00000166220,ENSG00000166224,ENSG00000166228,ENSG00000180644,ENSG00000106003,ENSG00000106009,ENSG00000106012,ENSG00000136295,ENSG00000146535,ENSG00000198286,ENSG00000101463,ENSG00000169021,ENSG00000063660,ENSG00000130414,ENSG00000144504,ENSG00000178602,ENSG00000143761,ENSG00000143774,ENSG00000143793,ENSG00000154342,ENSG00000154358,ENSG00000154370,ENSG00000162931,ENSG00000181873,ENSG00000198835,ENSG00000103257,ENSG00000104731,ENSG00000154118,ENSG00000109062,ENSG00000109065,ENSG00000109066,ENSG00000109089,ENSG00000161509,ENSG00000161513,ENSG00000167850,ENSG00000167861,ENSG00000172782,ENSG00000172794,ENSG00000178789,ENSG00000182040,ENSG00000183034,ENSG00000110400,ENSG00000107187,ENSG00000148396,ENSG00000148411,ENSG00000160360,ENSG00000165661,ENSG00000165684,ENSG00000187796,ENSG00000213221,ENSG00000238227,ENSG00000260220,ENSG00000289701,ENSG00000051523,ENSG00000103335,ENSG00000129993,ENSG00000141012,ENSG00000158545,ENSG00000158717,ENSG00000167513,ENSG00000167515,ENSG00000174177,ENSG00000179588,ENSG00000185669,ENSG00000205022,ENSG00000065154,ENSG00000107902,ENSG00000182022,ENSG00000229544,ENSG00000054179,ENSG00000107331,ENSG00000165802,ENSG00000176058,ENSG00000176978,ENSG00000177239,ENSG00000180549,ENSG00000184709,ENSG00000185863,ENSG00000186193,ENSG00000187609,ENSG00000187713,ENSG00000188163,ENSG00000188229,ENSG00000188566,ENSG00000188747,ENSG00000188833,ENSG00000188986,ENSG00000197355,ENSG00000197768,ENSG00000198113,ENSG00000198435,ENSG00000198569,ENSG00000212864,ENSG00000233198,ENSG00000261793,ENSG00000279073,ENSG00000284976,ENSG00000166546,ENSG00000179776,ENSG00000075043,ENSG00000101198,ENSG00000101199,ENSG00000101203,ENSG00000101210,ENSG00000196581,ENSG00000069812,ENSG00000097021,ENSG00000116237,ENSG00000116254,ENSG00000158286,ENSG00000158292,ENSG00000171680,ENSG00000187017,ENSG00000215788,ENSG00000102935,ENSG00000178882,ENSG00000179195,ENSG00000196498,ENSG00000137486,ENSG00000261594,ENSG00000148814,ENSG00000151640,ENSG00000165752,ENSG00000188385,ENSG00000087008,ENSG00000125089,ENSG00000155275,ENSG00000170801,ENSG00000148248,ENSG00000148288,ENSG00000148290,ENSG00000148291,ENSG00000148297,ENSG00000148303,ENSG00000148308,ENSG00000160271,ENSG00000160325,ENSG00000160326,ENSG00000171102,ENSG00000175164,ENSG00000198870,ENSG00000285245,ENSG00000138964,ENSG00000188636,ENSG00000188677,ENSG00000030110,ENSG00000096395,ENSG00000096433,ENSG00000137288,ENSG00000114554,ENSG00000214324,ENSG00000239620,ENSG00000085117,ENSG00000157570,ENSG00000175274,ENSG00000112787,ENSG00000182870,ENSG00000183495,ENSG00000135709,ENSG00000101152,ENSG00000101161,ENSG00000101213,ENSG00000125508,ENSG00000125520,ENSG00000125531,ENSG00000125534,ENSG00000130584,ENSG00000130589,ENSG00000130590,ENSG00000196700,ENSG00000197457,ENSG00000198276,ENSG00000203896,ENSG00000258366,ENSG00000273047,ENSG00000273154,ENSG00000129009,ENSG00000137868,ENSG00000138623,ENSG00000138629,ENSG00000140459,ENSG00000140464,ENSG00000140481,ENSG00000159289,ENSG00000167178,ENSG00000164849,ENSG00000164850,ENSG00000164853,ENSG00000164877,ENSG00000164880,ENSG00000178381,ENSG00000090316,ENSG00000127418,ENSG00000159674,ENSG00000159692,ENSG00000163945,ENSG00000178222,ENSG00000073350,ENSG00000092929,ENSG00000108479,ENSG00000132470,ENSG00000132471,ENSG00000132481,ENSG00000177303,ENSG00000182173,ENSG00000204316,ENSG00000204323,ENSG00000259120,ENSG00000266714,ENSG00000267426,ENSG00000004660,ENSG00000040531,ENSG00000074356,ENSG00000074370,ENSG00000083454,ENSG00000108405,ENSG00000127774,ENSG00000141255,ENSG00000197417,ENSG00000213977,ENSG00000257950,ENSG00000262304,ENSG00000108175,ENSG00000108179,ENSG00000165424,ENSG00000068831,ENSG00000068971,ENSG00000068976,ENSG00000110046,ENSG00000110047,ENSG00000110076,ENSG00000133895,ENSG00000149735,ENSG00000168062,ENSG00000168066,ENSG00000168067,ENSG00000171219,ENSG00000197891,ENSG00000004776,ENSG00000004777,ENSG00000011600,ENSG00000105290,ENSG00000105672,ENSG00000105679,ENSG00000126246,ENSG00000126259,ENSG00000126267,ENSG00000161249,ENSG00000161265,ENSG00000161270,ENSG00000167595,ENSG00000167604,ENSG00000188223,ENSG00000205138,ENSG00000205155,ENSG00000250799,ENSG00000267120,ENSG00000267796,ENSG00000272333,ENSG00000015413,ENSG00000075399,ENSG00000131165,ENSG00000140995,ENSG00000141002,ENSG00000158792,ENSG00000158805,ENSG00000167523,ENSG00000178773,ENSG00000185324,ENSG00000187741,ENSG00000197912,ENSG00000204991,ENSG00000258947,ENSG00000123358,ENSG00000135443,ENSG00000135480,ENSG00000161835,ENSG00000170454,ENSG00000170523,ENSG00000284791
1	TF	Factor: PHB; motif: NCCCAGCCCCY; match class: 1	TF:M12725_1	FALSE	3.92e-39	38.4064	4515	838	363	20044	ENSG00000184908,ENSG00000185519,ENSG00000186510,ENSG00000226490,ENSG00000226807,ENSG00000111245,ENSG00000111249,ENSG00000204842,ENSG00000116661,ENSG00000116685,ENSG00000132879,ENSG00000175206,ENSG00000177000,ENSG00000204624,ENSG00000215910,ENSG00000071564,ENSG00000071655,ENSG00000129911,ENSG00000130270,ENSG00000133243,ENSG00000133275,ENSG00000181588,ENSG00000185988,ENSG00000107147,ENSG00000122136,ENSG00000122140,ENSG00000130559,ENSG00000130560,ENSG00000160345,ENSG00000160349,ENSG00000165643,ENSG00000236543,ENSG00000169925,ENSG00000196363,ENSG00000235106,ENSG00000132405,ENSG00000184985,ENSG00000140538,ENSG00000140543,ENSG00000173867,ENSG00000167653,ENSG00000167656,ENSG00000181790,ENSG00000197353,ENSG00000198576,ENSG00000283992,ENSG00000163873,ENSG00000163874,ENSG00000105426,ENSG00000091622,ENSG00000179314,ENSG00000013810,ENSG00000068078,ENSG00000109685,ENSG00000174137,ENSG00000185049,ENSG00000032444,ENSG00000076826,ENSG00000076924,ENSG00000076984,ENSG00000090659,ENSG00000104918,ENSG00000104938,ENSG00000104976,ENSG00000171017,ENSG00000178531,ENSG00000183019,ENSG00000198816,ENSG00000229833,ENSG00000267952,ENSG00000268400,ENSG00000269711,ENSG00000056487,ENSG00000186654,ENSG00000241484,ENSG00000248405,ENSG00000101180,ENSG00000101182,ENSG00000130699,ENSG00000130703,ENSG00000149679,ENSG00000171858,ENSG00000184402,ENSG00000100304,ENSG00000186732,ENSG00000099992,ENSG00000100330,ENSG00000128342,ENSG00000187860,ENSG00000248751,ENSG00000109501,ENSG00000152969,ENSG00000181215,ENSG00000112562,ENSG00000125337,ENSG00000077549,ENSG00000141570,ENSG00000167291,ENSG00000173894,ENSG00000105472,ENSG00000129455,ENSG00000131409,ENSG00000142515,ENSG00000167755,ENSG00000169035,ENSG00000204653,ENSG00000261341,ENSG00000067606,ENSG00000149527,ENSG00000157911,ENSG00000157933,ENSG00000162585,ENSG00000187730,ENSG00000127884,ENSG00000130643,ENSG00000148832,ENSG00000151650,ENSG00000165828,ENSG00000171794,ENSG00000171798,ENSG00000203772,ENSG00000254536,ENSG00000169427,ENSG00000162341,ENSG00000172935,ENSG00000287725,ENSG00000100379,ENSG00000166897,ENSG00000278195,ENSG00000027644,ENSG00000143321,ENSG00000163382,ENSG00000187862,ENSG00000066322,ENSG00000117395,ENSG00000178922,ENSG00000179178,ENSG00000186973,ENSG00000243710,ENSG00000253313,ENSG00000013374,ENSG00000106615,ENSG00000146926,ENSG00000187260,ENSG00000136828,ENSG00000177125,ENSG00000196814,ENSG00000095981,ENSG00000130762,ENSG00000162591,ENSG00000221866,ENSG00000175894,ENSG00000183255,ENSG00000184787,ENSG00000187766,ENSG00000188155,ENSG00000189169,ENSG00000205445,ENSG00000212933,ENSG00000212935,ENSG00000215454,ENSG00000215455,ENSG00000221837,ENSG00000221859,ENSG00000221864,ENSG00000241123,ENSG00000243489,ENSG00000272804,ENSG00000123453,ENSG00000160293,ENSG00000197859,ENSG00000127415,ENSG00000145214,ENSG00000168993,ENSG00000169020,ENSG00000169026,ENSG00000215375,ENSG00000273238,ENSG00000054148,ENSG00000107317,ENSG00000148400,ENSG00000165716,ENSG00000169692,ENSG00000172889,ENSG00000177943,ENSG00000187922,ENSG00000196642,ENSG00000213213,ENSG00000244187,ENSG00000272896,ENSG00000284341,ENSG00000049239,ENSG00000171621,ENSG00000180758,ENSG00000138316,ENSG00000166220,ENSG00000166228,ENSG00000106003,ENSG00000136295,ENSG00000063660,ENSG00000178602,ENSG00000143761,ENSG00000154358,ENSG00000154370,ENSG00000198835,ENSG00000154118,ENSG00000109062,ENSG00000109089,ENSG00000167861,ENSG00000182040,ENSG00000110400,ENSG00000107187,ENSG00000148396,ENSG00000148411,ENSG00000160360,ENSG00000165661,ENSG00000165684,ENSG00000187796,ENSG00000238227,ENSG00000260220,ENSG00000289701,ENSG00000051523,ENSG00000103335,ENSG00000129993,ENSG00000158545,ENSG00000167513,ENSG00000179588,ENSG00000065154,ENSG00000107902,ENSG00000182022,ENSG00000229544,ENSG00000107331,ENSG00000176058,ENSG00000176978,ENSG00000180549,ENSG00000184709,ENSG00000186193,ENSG00000188833,ENSG00000197355,ENSG00000197768,ENSG00000198435,ENSG00000212864,ENSG00000233198,ENSG00000284976,ENSG00000166546,ENSG00000075043,ENSG00000101198,ENSG00000101199,ENSG00000101210,ENSG00000069812,ENSG00000097021,ENSG00000158292,ENSG00000171680,ENSG00000187017,ENSG00000178882,ENSG00000179195,ENSG00000148814,ENSG00000151640,ENSG00000165752,ENSG00000188385,ENSG00000125089,ENSG00000148248,ENSG00000148288,ENSG00000148290,ENSG00000148291,ENSG00000148297,ENSG00000148303,ENSG00000148308,ENSG00000160325,ENSG00000160326,ENSG00000171102,ENSG00000198870,ENSG00000285245,ENSG00000188636,ENSG00000114554,ENSG00000214324,ENSG00000239620,ENSG00000085117,ENSG00000157570,ENSG00000175274,ENSG00000112787,ENSG00000182870,ENSG00000101152,ENSG00000101161,ENSG00000101213,ENSG00000125520,ENSG00000125531,ENSG00000125534,ENSG00000130584,ENSG00000130589,ENSG00000130590,ENSG00000196700,ENSG00000197457,ENSG00000198276,ENSG00000203896,ENSG00000258366,ENSG00000273047,ENSG00000137868,ENSG00000138629,ENSG00000140464,ENSG00000159289,ENSG00000164849,ENSG00000164850,ENSG00000164853,ENSG00000164877,ENSG00000178381,ENSG00000090316,ENSG00000127418,ENSG00000159674,ENSG00000163945,ENSG00000178222,ENSG00000073350,ENSG00000092929,ENSG00000108479,ENSG00000132470,ENSG00000132481,ENSG00000177303,ENSG00000182173,ENSG00000204323,ENSG00000266714,ENSG00000267426,ENSG00000004660,ENSG00000040531,ENSG00000074356,ENSG00000074370,ENSG00000083454,ENSG00000108405,ENSG00000141255,ENSG00000197417,ENSG00000213977,ENSG00000257950,ENSG00000262304,ENSG00000108175,ENSG00000068831,ENSG00000068971,ENSG00000068976,ENSG00000110047,ENSG00000110076,ENSG00000149735,ENSG00000168062,ENSG00000168067,ENSG00000171219,ENSG00000197891,ENSG00000004776,ENSG00000004777,ENSG00000105290,ENSG00000105672,ENSG00000105679,ENSG00000126259,ENSG00000161249,ENSG00000167595,ENSG00000272333,ENSG00000075399,ENSG00000131165,ENSG00000140995,ENSG00000158792,ENSG00000158805,ENSG00000167523,ENSG00000178773,ENSG00000204991,ENSG00000258947,ENSG00000123358,ENSG00000161835
1	TF	Factor: ZNF300; motif: SWGGGGGSN; match class: 1	TF:M07486_1	FALSE	6.39e-37	36.1945	7597	838	504	20044	ENSG00000037637,ENSG00000142627,ENSG00000142632,ENSG00000173641,ENSG00000185519,ENSG00000226807,ENSG00000111249,ENSG00000111252,ENSG00000204842,ENSG00000116661,ENSG00000116663,ENSG00000116670,ENSG00000116688,ENSG00000132879,ENSG00000162490,ENSG00000175206,ENSG00000177674,ENSG00000204624,ENSG00000215910,ENSG00000071564,ENSG00000071655,ENSG00000129911,ENSG00000129968,ENSG00000130270,ENSG00000133243,ENSG00000133275,ENSG00000181588,ENSG00000185988,ENSG00000205922,ENSG00000107147,ENSG00000122136,ENSG00000122140,ENSG00000130559,ENSG00000148386,ENSG00000160345,ENSG00000165643,ENSG00000236543,ENSG00000169925,ENSG00000186350,ENSG00000196363,ENSG00000235106,ENSG00000178597,ENSG00000184985,ENSG00000140538,ENSG00000160886,ENSG00000167653,ENSG00000181790,ENSG00000197353,ENSG00000198576,ENSG00000234616,ENSG00000283992,ENSG00000163873,ENSG00000163875,ENSG00000105426,ENSG00000105428,ENSG00000127663,ENSG00000091622,ENSG00000129221,ENSG00000179314,ENSG00000013810,ENSG00000068078,ENSG00000109685,ENSG00000168924,ENSG00000168936,ENSG00000174137,ENSG00000185049,ENSG00000095321,ENSG00000119383,ENSG00000148341,ENSG00000167130,ENSG00000188483,ENSG00000235007,ENSG00000076826,ENSG00000076924,ENSG00000076944,ENSG00000076984,ENSG00000090659,ENSG00000090674,ENSG00000104918,ENSG00000104976,ENSG00000104980,ENSG00000142459,ENSG00000171017,ENSG00000178531,ENSG00000181029,ENSG00000182566,ENSG00000183248,ENSG00000198816,ENSG00000229833,ENSG00000260001,ENSG00000267952,ENSG00000268400,ENSG00000269711,ENSG00000186654,ENSG00000241484,ENSG00000248405,ENSG00000182771,ENSG00000101180,ENSG00000101182,ENSG00000130699,ENSG00000130701,ENSG00000130702,ENSG00000130703,ENSG00000149657,ENSG00000184402,ENSG00000100266,ENSG00000100290,ENSG00000100300,ENSG00000100304,ENSG00000159307,ENSG00000186732,ENSG00000099985,ENSG00000099992,ENSG00000099999,ENSG00000100012,ENSG00000128342,ENSG00000239282,ENSG00000242114,ENSG00000248751,ENSG00000109501,ENSG00000152969,ENSG00000181215,ENSG00000125337,ENSG00000153303,ENSG00000164488,ENSG00000040487,ENSG00000053371,ENSG00000127481,ENSG00000162482,ENSG00000141570,ENSG00000141582,ENSG00000167291,ENSG00000173894,ENSG00000182156,ENSG00000105472,ENSG00000129455,ENSG00000131409,ENSG00000142513,ENSG00000161677,ENSG00000161681,ENSG00000167748,ENSG00000167754,ENSG00000167755,ENSG00000169035,ENSG00000204653,ENSG00000235034,ENSG00000269741,ENSG00000067606,ENSG00000142609,ENSG00000149527,ENSG00000157911,ENSG00000162585,ENSG00000187730,ENSG00000127884,ENSG00000130643,ENSG00000148803,ENSG00000148832,ENSG00000151650,ENSG00000151651,ENSG00000165828,ENSG00000171794,ENSG00000171798,ENSG00000203772,ENSG00000254536,ENSG00000219438,ENSG00000167632,ENSG00000169427,ENSG00000124507,ENSG00000124614,ENSG00000137309,ENSG00000270800,ENSG00000124126,ENSG00000162341,ENSG00000172935,ENSG00000287725,ENSG00000100060,ENSG00000100065,ENSG00000100379,ENSG00000128340,ENSG00000133466,ENSG00000166897,ENSG00000278195,ENSG00000027644,ENSG00000132692,ENSG00000143303,ENSG00000143319,ENSG00000143320,ENSG00000143321,ENSG00000198400,ENSG00000066322,ENSG00000117400,ENSG00000178922,ENSG00000179178,ENSG00000253313,ENSG00000013374,ENSG00000033100,ENSG00000106615,ENSG00000127377,ENSG00000133612,ENSG00000146926,ENSG00000164889,ENSG00000164897,ENSG00000164900,ENSG00000181652,ENSG00000213199,ENSG00000288608,ENSG00000177125,ENSG00000196814,ENSG00000095981,ENSG00000112164,ENSG00000164627,ENSG00000100665,ENSG00000133937,ENSG00000273259,ENSG00000130762,ENSG00000142611,ENSG00000162591,ENSG00000169717,ENSG00000221866,ENSG00000160256,ENSG00000175894,ENSG00000184787,ENSG00000184900,ENSG00000187766,ENSG00000188155,ENSG00000189169,ENSG00000205439,ENSG00000212933,ENSG00000212935,ENSG00000215454,ENSG00000215455,ENSG00000221837,ENSG00000241123,ENSG00000243489,ENSG00000272804,ENSG00000123453,ENSG00000160293,ENSG00000187616,ENSG00000196990,ENSG00000197859,ENSG00000127415,ENSG00000145214,ENSG00000168993,ENSG00000169020,ENSG00000169026,ENSG00000178950,ENSG00000185619,ENSG00000215375,ENSG00000273238,ENSG00000171302,ENSG00000054148,ENSG00000107223,ENSG00000107317,ENSG00000127191,ENSG00000148362,ENSG00000148400,ENSG00000159069,ENSG00000165716,ENSG00000169583,ENSG00000172889,ENSG00000176919,ENSG00000177943,ENSG00000177984,ENSG00000184925,ENSG00000187922,ENSG00000204003,ENSG00000232434,ENSG00000244187,ENSG00000267206,ENSG00000272896,ENSG00000284341,ENSG00000142583,ENSG00000180758,ENSG00000107719,ENSG00000166228,ENSG00000180644,ENSG00000106003,ENSG00000106012,ENSG00000136295,ENSG00000174945,ENSG00000169021,ENSG00000063660,ENSG00000130414,ENSG00000144504,ENSG00000178602,ENSG00000143761,ENSG00000154342,ENSG00000154358,ENSG00000154370,ENSG00000162910,ENSG00000162931,ENSG00000168159,ENSG00000198835,ENSG00000103257,ENSG00000154118,ENSG00000172530,ENSG00000109062,ENSG00000109065,ENSG00000109066,ENSG00000109089,ENSG00000161509,ENSG00000161513,ENSG00000167861,ENSG00000172782,ENSG00000172794,ENSG00000182040,ENSG00000182938,ENSG00000183034,ENSG00000107187,ENSG00000148384,ENSG00000148396,ENSG00000160360,ENSG00000165684,ENSG00000187796,ENSG00000213221,ENSG00000238227,ENSG00000260220,ENSG00000289701,ENSG00000051523,ENSG00000103335,ENSG00000124391,ENSG00000158717,ENSG00000167508,ENSG00000167513,ENSG00000174177,ENSG00000179588,ENSG00000198931,ENSG00000205022,ENSG00000065154,ENSG00000107902,ENSG00000182022,ENSG00000054179,ENSG00000107281,ENSG00000107331,ENSG00000165802,ENSG00000176058,ENSG00000176101,ENSG00000176248,ENSG00000176884,ENSG00000180549,ENSG00000184709,ENSG00000185863,ENSG00000187609,ENSG00000187713,ENSG00000188229,ENSG00000188566,ENSG00000188747,ENSG00000188833,ENSG00000197191,ENSG00000197355,ENSG00000197768,ENSG00000198113,ENSG00000198435,ENSG00000198569,ENSG00000212864,ENSG00000233198,ENSG00000261793,ENSG00000279073,ENSG00000284976,ENSG00000101197,ENSG00000101198,ENSG00000101203,ENSG00000101204,ENSG00000101210,ENSG00000125533,ENSG00000196581,ENSG00000069812,ENSG00000097021,ENSG00000116251,ENSG00000116254,ENSG00000158292,ENSG00000173673,ENSG00000187017,ENSG00000215788,ENSG00000102935,ENSG00000178882,ENSG00000179195,ENSG00000137491,ENSG00000261594,ENSG00000148814,ENSG00000151640,ENSG00000165752,ENSG00000188385,ENSG00000125089,ENSG00000148248,ENSG00000148288,ENSG00000148297,ENSG00000148300,ENSG00000148303,ENSG00000160271,ENSG00000160326,ENSG00000171102,ENSG00000175164,ENSG00000198870,ENSG00000285245,ENSG00000100347,ENSG00000138944,ENSG00000188636,ENSG00000188677,ENSG00000096433,ENSG00000161896,ENSG00000114554,ENSG00000085117,ENSG00000175274,ENSG00000112787,ENSG00000182870,ENSG00000183495,ENSG00000184967,ENSG00000131149,ENSG00000135709,ENSG00000101152,ENSG00000101213,ENSG00000101246,ENSG00000125508,ENSG00000125520,ENSG00000125531,ENSG00000125534,ENSG00000130584,ENSG00000130589,ENSG00000196700,ENSG00000197114,ENSG00000197457,ENSG00000198276,ENSG00000203896,ENSG00000243509,ENSG00000273047,ENSG00000137868,ENSG00000138623,ENSG00000140464,ENSG00000164849,ENSG00000164853,ENSG00000164877,ENSG00000164880,ENSG00000178381,ENSG00000127418,ENSG00000159674,ENSG00000178222,ENSG00000235608,ENSG00000073350,ENSG00000092929,ENSG00000108479,ENSG00000132481,ENSG00000141569,ENSG00000177303,ENSG00000204323,ENSG00000004660,ENSG00000040531,ENSG00000074356,ENSG00000074370,ENSG00000083454,ENSG00000083457,ENSG00000108405,ENSG00000127774,ENSG00000196689,ENSG00000197417,ENSG00000213977,ENSG00000257950,ENSG00000262304,ENSG00000108175,ENSG00000165424,ENSG00000068831,ENSG00000068971,ENSG00000068976,ENSG00000110047,ENSG00000133895,ENSG00000168066,ENSG00000168067,ENSG00000171219,ENSG00000004776,ENSG00000011600,ENSG00000105290,ENSG00000105672,ENSG00000105675,ENSG00000105677,ENSG00000126246,ENSG00000126254,ENSG00000126259,ENSG00000161249,ENSG00000161265,ENSG00000161270,ENSG00000167595,ENSG00000189001,ENSG00000205138,ENSG00000267120,ENSG00000015413,ENSG00000131165,ENSG00000158792,ENSG00000167523,ENSG00000178773,ENSG00000185324,ENSG00000187741,ENSG00000198211,ENSG00000204991,ENSG00000258839,ENSG00000258947,ENSG00000087116,ENSG00000123358,ENSG00000161835,ENSG00000167767,ENSG00000170442,ENSG00000170454,ENSG00000170465,ENSG00000185479,ENSG00000205420
1	TF	Factor: ZNF300; motif: SWGGGGGSN	TF:M07486	FALSE	1.69e-36	35.7728	13022	838	712	20044	ENSG00000037637,ENSG00000055070,ENSG00000132881,ENSG00000142627,ENSG00000142632,ENSG00000173641,ENSG00000183888,ENSG00000185519,ENSG00000186510,ENSG00000187144,ENSG00000226807,ENSG00000111245,ENSG00000111249,ENSG00000111252,ENSG00000198324,ENSG00000204842,ENSG00000011021,ENSG00000083444,ENSG00000116661,ENSG00000116663,ENSG00000116670,ENSG00000116685,ENSG00000116688,ENSG00000120937,ENSG00000132879,ENSG00000162490,ENSG00000175206,ENSG00000177000,ENSG00000177674,ENSG00000204624,ENSG00000215910,ENSG00000071564,ENSG00000071655,ENSG00000127540,ENSG00000129911,ENSG00000129968,ENSG00000130270,ENSG00000133243,ENSG00000133275,ENSG00000181588,ENSG00000185988,ENSG00000205922,ENSG00000213638,ENSG00000227500,ENSG00000267059,ENSG00000107147,ENSG00000122133,ENSG00000122136,ENSG00000122140,ENSG00000130559,ENSG00000130560,ENSG00000148386,ENSG00000160345,ENSG00000160349,ENSG00000165643,ENSG00000236543,ENSG00000169925,ENSG00000186350,ENSG00000196363,ENSG00000235106,ENSG00000109519,ENSG00000173011,ENSG00000173013,ENSG00000178597,ENSG00000184985,ENSG00000140538,ENSG00000140543,ENSG00000173867,ENSG00000104499,ENSG00000126233,ENSG00000130193,ENSG00000160886,ENSG00000167653,ENSG00000167656,ENSG00000179142,ENSG00000181790,ENSG00000197353,ENSG00000198576,ENSG00000234616,ENSG00000283992,ENSG00000163873,ENSG00000163874,ENSG00000163875,ENSG00000105426,ENSG00000105428,ENSG00000127663,ENSG00000091622,ENSG00000129221,ENSG00000179314,ENSG00000013810,ENSG00000068078,ENSG00000109685,ENSG00000163950,ENSG00000168924,ENSG00000168936,ENSG00000174137,ENSG00000185049,ENSG00000095319,ENSG00000095321,ENSG00000119383,ENSG00000148341,ENSG00000148343,ENSG00000167130,ENSG00000188483,ENSG00000235007,ENSG00000066044,ENSG00000076826,ENSG00000076924,ENSG00000076944,ENSG00000076984,ENSG00000090659,ENSG00000090674,ENSG00000104918,ENSG00000104921,ENSG00000104938,ENSG00000104976,ENSG00000104980,ENSG00000142459,ENSG00000171017,ENSG00000178531,ENSG00000181029,ENSG00000182566,ENSG00000183248,ENSG00000198723,ENSG00000198816,ENSG00000229833,ENSG00000260001,ENSG00000267952,ENSG00000268400,ENSG00000269711,ENSG00000288669,ENSG00000056487,ENSG00000186654,ENSG00000241484,ENSG00000248405,ENSG00000062650,ENSG00000182771,ENSG00000101180,ENSG00000101181,ENSG00000101182,ENSG00000130699,ENSG00000130700,ENSG00000130701,ENSG00000130702,ENSG00000130703,ENSG00000149657,ENSG00000184402,ENSG00000100266,ENSG00000100290,ENSG00000100300,ENSG00000100304,ENSG00000159307,ENSG00000186732,ENSG00000099985,ENSG00000099992,ENSG00000099995,ENSG00000099999,ENSG00000100012,ENSG00000100330,ENSG00000128342,ENSG00000133488,ENSG00000176635,ENSG00000187860,ENSG00000239282,ENSG00000242114,ENSG00000248751,ENSG00000249590,ENSG00000109501,ENSG00000152969,ENSG00000181215,ENSG00000112562,ENSG00000125337,ENSG00000153303,ENSG00000164488,ENSG00000040487,ENSG00000053371,ENSG00000053372,ENSG00000077549,ENSG00000127463,ENSG00000127481,ENSG00000162482,ENSG00000173436,ENSG00000141570,ENSG00000141582,ENSG00000167281,ENSG00000167291,ENSG00000173894,ENSG00000182156,ENSG00000105472,ENSG00000129455,ENSG00000131409,ENSG00000142513,ENSG00000161677,ENSG00000161681,ENSG00000167748,ENSG00000167749,ENSG00000167751,ENSG00000167754,ENSG00000167755,ENSG00000169035,ENSG00000204653,ENSG00000213023,ENSG00000235034,ENSG00000261341,ENSG00000269741,ENSG00000074047,ENSG00000067606,ENSG00000116151,ENSG00000142609,ENSG00000149527,ENSG00000157911,ENSG00000157916,ENSG00000157933,ENSG00000162585,ENSG00000187730,ENSG00000122965,ENSG00000127884,ENSG00000130643,ENSG00000148803,ENSG00000148824,ENSG00000148832,ENSG00000151650,ENSG00000151651,ENSG00000165828,ENSG00000171794,ENSG00000171798,ENSG00000197177,ENSG00000203772,ENSG00000214279,ENSG00000254536,ENSG00000283496,ENSG00000219438,ENSG00000167632,ENSG00000169427,ENSG00000124507,ENSG00000124614,ENSG00000137309,ENSG00000186577,ENSG00000270800,ENSG00000272325,ENSG00000124126,ENSG00000124198,ENSG00000162341,ENSG00000172935,ENSG00000284713,ENSG00000287725,ENSG00000100055,ENSG00000100060,ENSG00000100065,ENSG00000100379,ENSG00000128309,ENSG00000128311,ENSG00000128340,ENSG00000133466,ENSG00000166897,ENSG00000185264,ENSG00000187045,ENSG00000278195,ENSG00000027644,ENSG00000132692,ENSG00000132694,ENSG00000143294,ENSG00000143303,ENSG00000143314,ENSG00000143319,ENSG00000143320,ENSG00000143321,ENSG00000160838,ENSG00000163382,ENSG00000187800,ENSG00000187862,ENSG00000198400,ENSG00000066322,ENSG00000117400,ENSG00000159479,ENSG00000178922,ENSG00000179178,ENSG00000186973,ENSG00000198198,ENSG00000253313,ENSG00000013374,ENSG00000033050,ENSG00000033100,ENSG00000082014,ENSG00000106615,ENSG00000127377,ENSG00000133612,ENSG00000146926,ENSG00000164889,ENSG00000164896,ENSG00000164897,ENSG00000164900,ENSG00000181652,ENSG00000197150,ENSG00000213199,ENSG00000278685,ENSG00000285292,ENSG00000285480,ENSG00000288608,ENSG00000136828,ENSG00000136944,ENSG00000177125,ENSG00000196814,ENSG00000095981,ENSG00000112164,ENSG00000124780,ENSG00000164627,ENSG00000100665,ENSG00000133937,ENSG00000165953,ENSG00000273259,ENSG00000130762,ENSG00000142611,ENSG00000162591,ENSG00000169717,ENSG00000221866,ENSG00000160255,ENSG00000160256,ENSG00000175894,ENSG00000184787,ENSG00000184900,ENSG00000187175,ENSG00000187766,ENSG00000188155,ENSG00000189169,ENSG00000205439,ENSG00000205445,ENSG00000212933,ENSG00000212935,ENSG00000215454,ENSG00000215455,ENSG00000221837,ENSG00000221859,ENSG00000221864,ENSG00000241123,ENSG00000243489,ENSG00000272804,ENSG00000123453,ENSG00000160293,ENSG00000187616,ENSG00000196990,ENSG00000197859,ENSG00000127415,ENSG00000127419,ENSG00000145214,ENSG00000145217,ENSG00000168993,ENSG00000169020,ENSG00000169026,ENSG00000174227,ENSG00000178950,ENSG00000185619,ENSG00000215375,ENSG00000273238,ENSG00000171302,ENSG00000054148,ENSG00000107223,ENSG00000107317,ENSG00000127191,ENSG00000148362,ENSG00000148400,ENSG00000159069,ENSG00000165716,ENSG00000169583,ENSG00000169692,ENSG00000172889,ENSG00000176919,ENSG00000177943,ENSG00000177984,ENSG00000184925,ENSG00000187922,ENSG00000204003,ENSG00000213213,ENSG00000214402,ENSG00000232434,ENSG00000244187,ENSG00000267206,ENSG00000272896,ENSG00000284341,ENSG00000049239,ENSG00000142583,ENSG00000180758,ENSG00000197241,ENSG00000107719,ENSG00000166220,ENSG00000166224,ENSG00000166228,ENSG00000180644,ENSG00000106003,ENSG00000106009,ENSG00000106012,ENSG00000136295,ENSG00000174945,ENSG00000198286,ENSG00000077984,ENSG00000101463,ENSG00000169021,ENSG00000063660,ENSG00000130414,ENSG00000144504,ENSG00000178602,ENSG00000143761,ENSG00000143774,ENSG00000154342,ENSG00000154358,ENSG00000154370,ENSG00000162910,ENSG00000162931,ENSG00000168159,ENSG00000181873,ENSG00000198835,ENSG00000103257,ENSG00000104731,ENSG00000154118,ENSG00000172530,ENSG00000109062,ENSG00000109065,ENSG00000109066,ENSG00000109089,ENSG00000161509,ENSG00000161513,ENSG00000167850,ENSG00000167861,ENSG00000172782,ENSG00000172794,ENSG00000178789,ENSG00000182040,ENSG00000182938,ENSG00000183034,ENSG00000186407,ENSG00000284690,ENSG00000107187,ENSG00000148384,ENSG00000148396,ENSG00000148411,ENSG00000160360,ENSG00000165661,ENSG00000165684,ENSG00000165688,ENSG00000165689,ENSG00000187796,ENSG00000213221,ENSG00000238227,ENSG00000260220,ENSG00000289701,ENSG00000051523,ENSG00000103335,ENSG00000124391,ENSG00000129993,ENSG00000141012,ENSG00000158545,ENSG00000158717,ENSG00000167508,ENSG00000167513,ENSG00000174177,ENSG00000179588,ENSG00000185669,ENSG00000198931,ENSG00000205022,ENSG00000065154,ENSG00000107902,ENSG00000182022,ENSG00000229544,ENSG00000054179,ENSG00000107281,ENSG00000107331,ENSG00000130653,ENSG00000165802,ENSG00000176058,ENSG00000176101,ENSG00000176248,ENSG00000176884,ENSG00000176978,ENSG00000177239,ENSG00000180549,ENSG00000184709,ENSG00000185863,ENSG00000187609,ENSG00000187713,ENSG00000188163,ENSG00000188229,ENSG00000188566,ENSG00000188747,ENSG00000188833,ENSG00000188986,ENSG00000197191,ENSG00000197355,ENSG00000197768,ENSG00000198113,ENSG00000198435,ENSG00000198569,ENSG00000212864,ENSG00000233198,ENSG00000261793,ENSG00000279073,ENSG00000284976,ENSG00000179776,ENSG00000260851,ENSG00000101197,ENSG00000101198,ENSG00000101199,ENSG00000101203,ENSG00000101204,ENSG00000101210,ENSG00000125533,ENSG00000196581,ENSG00000069424,ENSG00000069812,ENSG00000097021,ENSG00000116251,ENSG00000116254,ENSG00000158286,ENSG00000158292,ENSG00000171680,ENSG00000173673,ENSG00000187017,ENSG00000215788,ENSG00000102935,ENSG00000178882,ENSG00000179195,ENSG00000137486,ENSG00000137491,ENSG00000149243,ENSG00000158555,ENSG00000162139,ENSG00000261594,ENSG00000148814,ENSG00000151640,ENSG00000165752,ENSG00000171813,ENSG00000188385,ENSG00000087008,ENSG00000125089,ENSG00000155275,ENSG00000163995,ENSG00000170801,ENSG00000148248,ENSG00000148288,ENSG00000148297,ENSG00000148300,ENSG00000148303,ENSG00000148308,ENSG00000160271,ENSG00000160325,ENSG00000160326,ENSG00000170835,ENSG00000171102,ENSG00000175164,ENSG00000198870,ENSG00000285245,ENSG00000100347,ENSG00000138944,ENSG00000138964,ENSG00000188636,ENSG00000188677,ENSG00000096433,ENSG00000161896,ENSG00000161904,ENSG00000114554,ENSG00000239620,ENSG00000085117,ENSG00000157570,ENSG00000175274,ENSG00000112787,ENSG00000182870,ENSG00000183495,ENSG00000184967,ENSG00000185163,ENSG00000131149,ENSG00000135709,ENSG00000153789,ENSG00000101150,ENSG00000101152,ENSG00000101161,ENSG00000101213,ENSG00000101246,ENSG00000125508,ENSG00000125520,ENSG00000125531,ENSG00000125534,ENSG00000130584,ENSG00000130589,ENSG00000130590,ENSG00000196700,ENSG00000197114,ENSG00000197457,ENSG00000198276,ENSG00000203896,ENSG00000243509,ENSG00000258366,ENSG00000273047,ENSG00000129009,ENSG00000137868,ENSG00000138623,ENSG00000138629,ENSG00000140459,ENSG00000140464,ENSG00000140481,ENSG00000159289,ENSG00000146540,ENSG00000164849,ENSG00000164850,ENSG00000164853,ENSG00000164877,ENSG00000164880,ENSG00000178381,ENSG00000090316,ENSG00000127418,ENSG00000159674,ENSG00000159692,ENSG00000163945,ENSG00000178222,ENSG00000235608,ENSG00000073350,ENSG00000092929,ENSG00000108479,ENSG00000132470,ENSG00000132471,ENSG00000132475,ENSG00000132481,ENSG00000141569,ENSG00000161533,ENSG00000177303,ENSG00000182173,ENSG00000204316,ENSG00000204323,ENSG00000257949,ENSG00000259120,ENSG00000261408,ENSG00000004660,ENSG00000040531,ENSG00000074356,ENSG00000074370,ENSG00000083454,ENSG00000083457,ENSG00000108405,ENSG00000127774,ENSG00000167723,ENSG00000196689,ENSG00000197417,ENSG00000213977,ENSG00000257950,ENSG00000262304,ENSG00000108175,ENSG00000108179,ENSG00000165424,ENSG00000068831,ENSG00000068971,ENSG00000068976,ENSG00000110046,ENSG00000110047,ENSG00000133895,ENSG00000149735,ENSG00000168062,ENSG00000168065,ENSG00000168066,ENSG00000168067,ENSG00000171219,ENSG00000004776,ENSG00000004777,ENSG00000011590,ENSG00000011600,ENSG00000105290,ENSG00000105672,ENSG00000105675,ENSG00000105677,ENSG00000105679,ENSG00000126243,ENSG00000126246,ENSG00000126254,ENSG00000126259,ENSG00000126264,ENSG00000161249,ENSG00000161265,ENSG00000161270,ENSG00000167595,ENSG00000167604,ENSG00000189001,ENSG00000205138,ENSG00000249115,ENSG00000267120,ENSG00000283758,ENSG00000015413,ENSG00000131165,ENSG00000140995,ENSG00000141002,ENSG00000158792,ENSG00000167523,ENSG00000178773,ENSG00000185324,ENSG00000187741,ENSG00000197912,ENSG00000198211,ENSG00000204991,ENSG00000258839,ENSG00000258947,ENSG00000087116,ENSG00000177932,ENSG00000234284,ENSG00000123358,ENSG00000123395,ENSG00000135443,ENSG00000135480,ENSG00000161835,ENSG00000161850,ENSG00000167767,ENSG00000170442,ENSG00000170454,ENSG00000170465,ENSG00000170523,ENSG00000185479,ENSG00000205420
1	TF	Factor: AP-2gamma; motif: GCCYNNGGS	TF:M00470	FALSE	1.92e-36	35.7158	9660	838	589	20044	ENSG00000055070,ENSG00000132881,ENSG00000142627,ENSG00000173641,ENSG00000185519,ENSG00000111249,ENSG00000111252,ENSG00000204842,ENSG00000011021,ENSG00000083444,ENSG00000116661,ENSG00000116663,ENSG00000116670,ENSG00000116685,ENSG00000116688,ENSG00000132879,ENSG00000162490,ENSG00000175206,ENSG00000177000,ENSG00000204624,ENSG00000215910,ENSG00000071564,ENSG00000071655,ENSG00000079313,ENSG00000129911,ENSG00000129968,ENSG00000130270,ENSG00000133243,ENSG00000133275,ENSG00000181588,ENSG00000185761,ENSG00000205922,ENSG00000213638,ENSG00000227500,ENSG00000107147,ENSG00000122136,ENSG00000122140,ENSG00000130559,ENSG00000148386,ENSG00000160345,ENSG00000165643,ENSG00000204007,ENSG00000169925,ENSG00000186350,ENSG00000196363,ENSG00000235106,ENSG00000109519,ENSG00000132405,ENSG00000173011,ENSG00000173013,ENSG00000184985,ENSG00000140538,ENSG00000104499,ENSG00000126233,ENSG00000130193,ENSG00000160886,ENSG00000167653,ENSG00000167656,ENSG00000181790,ENSG00000234616,ENSG00000163873,ENSG00000163874,ENSG00000105426,ENSG00000105428,ENSG00000127663,ENSG00000091622,ENSG00000129195,ENSG00000179314,ENSG00000013810,ENSG00000068078,ENSG00000109685,ENSG00000168924,ENSG00000168936,ENSG00000174137,ENSG00000185049,ENSG00000095319,ENSG00000095321,ENSG00000119383,ENSG00000148341,ENSG00000148343,ENSG00000188483,ENSG00000235007,ENSG00000032444,ENSG00000066044,ENSG00000076826,ENSG00000076924,ENSG00000076944,ENSG00000076984,ENSG00000090674,ENSG00000104918,ENSG00000104976,ENSG00000104980,ENSG00000142459,ENSG00000174788,ENSG00000178531,ENSG00000181029,ENSG00000182566,ENSG00000183019,ENSG00000183248,ENSG00000198816,ENSG00000229833,ENSG00000260001,ENSG00000268400,ENSG00000269711,ENSG00000056487,ENSG00000186654,ENSG00000241484,ENSG00000248405,ENSG00000062650,ENSG00000182771,ENSG00000101181,ENSG00000101182,ENSG00000130699,ENSG00000130700,ENSG00000130701,ENSG00000130702,ENSG00000130703,ENSG00000149657,ENSG00000149679,ENSG00000171858,ENSG00000184402,ENSG00000100266,ENSG00000100271,ENSG00000100290,ENSG00000100294,ENSG00000100304,ENSG00000159307,ENSG00000186732,ENSG00000099985,ENSG00000099995,ENSG00000099999,ENSG00000100003,ENSG00000100330,ENSG00000128342,ENSG00000133488,ENSG00000176635,ENSG00000187860,ENSG00000239282,ENSG00000242114,ENSG00000248751,ENSG00000074211,ENSG00000109501,ENSG00000152969,ENSG00000181215,ENSG00000284684,ENSG00000112562,ENSG00000125337,ENSG00000153303,ENSG00000164488,ENSG00000040487,ENSG00000053371,ENSG00000077549,ENSG00000162482,ENSG00000173436,ENSG00000211454,ENSG00000141570,ENSG00000141582,ENSG00000167291,ENSG00000173894,ENSG00000182156,ENSG00000131409,ENSG00000142513,ENSG00000161677,ENSG00000161681,ENSG00000167748,ENSG00000167749,ENSG00000167754,ENSG00000167755,ENSG00000169035,ENSG00000235034,ENSG00000261341,ENSG00000074047,ENSG00000067606,ENSG00000116151,ENSG00000142609,ENSG00000149527,ENSG00000157911,ENSG00000157916,ENSG00000157933,ENSG00000162585,ENSG00000187730,ENSG00000127884,ENSG00000130640,ENSG00000130643,ENSG00000148803,ENSG00000148832,ENSG00000151650,ENSG00000151651,ENSG00000165828,ENSG00000171794,ENSG00000171798,ENSG00000197177,ENSG00000198546,ENSG00000203772,ENSG00000214279,ENSG00000254536,ENSG00000283496,ENSG00000219438,ENSG00000167632,ENSG00000169427,ENSG00000124493,ENSG00000137309,ENSG00000272325,ENSG00000124126,ENSG00000124198,ENSG00000172935,ENSG00000284713,ENSG00000100055,ENSG00000100060,ENSG00000100065,ENSG00000100379,ENSG00000100385,ENSG00000128309,ENSG00000128340,ENSG00000133466,ENSG00000166897,ENSG00000187045,ENSG00000278195,ENSG00000027644,ENSG00000027869,ENSG00000116604,ENSG00000132688,ENSG00000132692,ENSG00000132694,ENSG00000143303,ENSG00000143319,ENSG00000143320,ENSG00000143321,ENSG00000160838,ENSG00000163382,ENSG00000187800,ENSG00000198400,ENSG00000066322,ENSG00000178922,ENSG00000253313,ENSG00000033100,ENSG00000082014,ENSG00000106615,ENSG00000127377,ENSG00000133612,ENSG00000146926,ENSG00000164867,ENSG00000164885,ENSG00000164889,ENSG00000164896,ENSG00000164897,ENSG00000164900,ENSG00000187260,ENSG00000278685,ENSG00000285480,ENSG00000136944,ENSG00000177125,ENSG00000196814,ENSG00000112164,ENSG00000124780,ENSG00000164626,ENSG00000188488,ENSG00000196136,ENSG00000130762,ENSG00000142611,ENSG00000162591,ENSG00000169717,ENSG00000221866,ENSG00000160256,ENSG00000175894,ENSG00000183255,ENSG00000184787,ENSG00000184900,ENSG00000187766,ENSG00000189169,ENSG00000205445,ENSG00000212935,ENSG00000221837,ENSG00000221859,ENSG00000241123,ENSG00000123453,ENSG00000123454,ENSG00000160293,ENSG00000196990,ENSG00000197859,ENSG00000145214,ENSG00000145217,ENSG00000168993,ENSG00000169020,ENSG00000169026,ENSG00000178950,ENSG00000215375,ENSG00000273238,ENSG00000167280,ENSG00000173918,ENSG00000054148,ENSG00000127191,ENSG00000148362,ENSG00000148400,ENSG00000159069,ENSG00000165716,ENSG00000169583,ENSG00000169692,ENSG00000172889,ENSG00000176919,ENSG00000177943,ENSG00000177984,ENSG00000184925,ENSG00000196642,ENSG00000204003,ENSG00000214402,ENSG00000232434,ENSG00000267206,ENSG00000272896,ENSG00000049239,ENSG00000171621,ENSG00000180758,ENSG00000107719,ENSG00000138316,ENSG00000166220,ENSG00000166228,ENSG00000180644,ENSG00000106003,ENSG00000106009,ENSG00000106012,ENSG00000136295,ENSG00000146535,ENSG00000198286,ENSG00000077984,ENSG00000101463,ENSG00000169021,ENSG00000063660,ENSG00000130414,ENSG00000144504,ENSG00000172428,ENSG00000178602,ENSG00000182083,ENSG00000143761,ENSG00000154342,ENSG00000154358,ENSG00000154370,ENSG00000162931,ENSG00000181218,ENSG00000181873,ENSG00000196890,ENSG00000198835,ENSG00000103257,ENSG00000104731,ENSG00000154118,ENSG00000109089,ENSG00000161509,ENSG00000167850,ENSG00000167861,ENSG00000172794,ENSG00000182040,ENSG00000183034,ENSG00000284690,ENSG00000110400,ENSG00000107187,ENSG00000148384,ENSG00000148396,ENSG00000148411,ENSG00000160360,ENSG00000165684,ENSG00000165688,ENSG00000165689,ENSG00000187796,ENSG00000213221,ENSG00000238227,ENSG00000260220,ENSG00000289701,ENSG00000051523,ENSG00000103335,ENSG00000129993,ENSG00000141012,ENSG00000158545,ENSG00000167508,ENSG00000167513,ENSG00000167515,ENSG00000179588,ENSG00000198931,ENSG00000205022,ENSG00000065154,ENSG00000107902,ENSG00000182022,ENSG00000054179,ENSG00000107281,ENSG00000107331,ENSG00000165802,ENSG00000176058,ENSG00000176101,ENSG00000176248,ENSG00000176884,ENSG00000176978,ENSG00000177239,ENSG00000184709,ENSG00000185863,ENSG00000186193,ENSG00000187609,ENSG00000187713,ENSG00000188229,ENSG00000188566,ENSG00000188747,ENSG00000188833,ENSG00000188986,ENSG00000197191,ENSG00000197355,ENSG00000197768,ENSG00000198113,ENSG00000198435,ENSG00000198569,ENSG00000212864,ENSG00000233198,ENSG00000261793,ENSG00000279073,ENSG00000284976,ENSG00000166546,ENSG00000075043,ENSG00000101197,ENSG00000101198,ENSG00000101199,ENSG00000101203,ENSG00000101204,ENSG00000101210,ENSG00000125533,ENSG00000149658,ENSG00000196581,ENSG00000069812,ENSG00000097021,ENSG00000116237,ENSG00000116251,ENSG00000116254,ENSG00000158286,ENSG00000158292,ENSG00000171680,ENSG00000173673,ENSG00000187017,ENSG00000215788,ENSG00000102935,ENSG00000178882,ENSG00000179195,ENSG00000196498,ENSG00000158555,ENSG00000171561,ENSG00000148814,ENSG00000151640,ENSG00000165752,ENSG00000171813,ENSG00000188385,ENSG00000125089,ENSG00000170801,ENSG00000148248,ENSG00000148288,ENSG00000148290,ENSG00000148291,ENSG00000148296,ENSG00000148297,ENSG00000148303,ENSG00000160323,ENSG00000160325,ENSG00000160326,ENSG00000170835,ENSG00000171102,ENSG00000175164,ENSG00000198870,ENSG00000285245,ENSG00000100347,ENSG00000188636,ENSG00000030110,ENSG00000161904,ENSG00000114554,ENSG00000239620,ENSG00000085117,ENSG00000157570,ENSG00000112787,ENSG00000182870,ENSG00000183495,ENSG00000184967,ENSG00000185163,ENSG00000131149,ENSG00000153789,ENSG00000101150,ENSG00000101152,ENSG00000101213,ENSG00000101246,ENSG00000125508,ENSG00000125520,ENSG00000125531,ENSG00000125534,ENSG00000130584,ENSG00000130589,ENSG00000130590,ENSG00000183260,ENSG00000196700,ENSG00000197114,ENSG00000197457,ENSG00000198276,ENSG00000203896,ENSG00000243509,ENSG00000273047,ENSG00000129009,ENSG00000138623,ENSG00000167178,ENSG00000146540,ENSG00000164849,ENSG00000164853,ENSG00000164880,ENSG00000178381,ENSG00000090316,ENSG00000127418,ENSG00000159674,ENSG00000163945,ENSG00000178222,ENSG00000235608,ENSG00000073350,ENSG00000092929,ENSG00000108479,ENSG00000132470,ENSG00000132471,ENSG00000132475,ENSG00000132478,ENSG00000132481,ENSG00000141569,ENSG00000177303,ENSG00000177728,ENSG00000204316,ENSG00000259120,ENSG00000267426,ENSG00000004660,ENSG00000040531,ENSG00000074356,ENSG00000074370,ENSG00000083457,ENSG00000108405,ENSG00000127774,ENSG00000167723,ENSG00000196689,ENSG00000197417,ENSG00000213977,ENSG00000262304,ENSG00000108175,ENSG00000108179,ENSG00000068971,ENSG00000110046,ENSG00000110047,ENSG00000110076,ENSG00000133895,ENSG00000168066,ENSG00000168067,ENSG00000171219,ENSG00000004776,ENSG00000105290,ENSG00000105677,ENSG00000105679,ENSG00000126259,ENSG00000126267,ENSG00000161249,ENSG00000161265,ENSG00000161270,ENSG00000167604,ENSG00000188223,ENSG00000205138,ENSG00000205155,ENSG00000267120,ENSG00000272333,ENSG00000283758,ENSG00000015413,ENSG00000075399,ENSG00000131165,ENSG00000141002,ENSG00000158805,ENSG00000167523,ENSG00000167526,ENSG00000178773,ENSG00000187741,ENSG00000198211,ENSG00000204991,ENSG00000258839,ENSG00000258947,ENSG00000087116,ENSG00000234284,ENSG00000123358,ENSG00000123395,ENSG00000135443,ENSG00000135480,ENSG00000161835,ENSG00000161850,ENSG00000167767,ENSG00000170442,ENSG00000170465,ENSG00000170523,ENSG00000185479,ENSG00000205420,ENSG00000205426
1	TF	Factor: ER-beta; motif: RGGTCASCNTGMCCY; match class: 1	TF:M09910_1	FALSE	2.58e-36	35.5879	4159	838	338	20044	ENSG00000142627,ENSG00000184908,ENSG00000185519,ENSG00000187144,ENSG00000226807,ENSG00000111252,ENSG00000204842,ENSG00000083444,ENSG00000116661,ENSG00000116663,ENSG00000116685,ENSG00000120937,ENSG00000132879,ENSG00000162490,ENSG00000204624,ENSG00000071564,ENSG00000129911,ENSG00000129968,ENSG00000133243,ENSG00000133275,ENSG00000181588,ENSG00000185761,ENSG00000205922,ENSG00000122133,ENSG00000122136,ENSG00000122140,ENSG00000148386,ENSG00000160345,ENSG00000165643,ENSG00000169925,ENSG00000235106,ENSG00000109519,ENSG00000132405,ENSG00000173011,ENSG00000173013,ENSG00000178597,ENSG00000184985,ENSG00000126233,ENSG00000160886,ENSG00000167656,ENSG00000198576,ENSG00000234616,ENSG00000283992,ENSG00000163873,ENSG00000091622,ENSG00000129195,ENSG00000013810,ENSG00000068078,ENSG00000109685,ENSG00000168924,ENSG00000168936,ENSG00000185049,ENSG00000119383,ENSG00000188483,ENSG00000076924,ENSG00000076984,ENSG00000104976,ENSG00000142459,ENSG00000174788,ENSG00000178531,ENSG00000181029,ENSG00000198816,ENSG00000260001,ENSG00000056487,ENSG00000182771,ENSG00000130699,ENSG00000130702,ENSG00000130703,ENSG00000100290,ENSG00000100304,ENSG00000099992,ENSG00000133488,ENSG00000242114,ENSG00000074211,ENSG00000109501,ENSG00000152969,ENSG00000181215,ENSG00000112562,ENSG00000153303,ENSG00000164488,ENSG00000040487,ENSG00000053371,ENSG00000173436,ENSG00000211454,ENSG00000167291,ENSG00000173894,ENSG00000182156,ENSG00000105472,ENSG00000131409,ENSG00000142513,ENSG00000161677,ENSG00000161681,ENSG00000067606,ENSG00000157911,ENSG00000157933,ENSG00000187730,ENSG00000130643,ENSG00000148803,ENSG00000148824,ENSG00000151650,ENSG00000151651,ENSG00000165828,ENSG00000171794,ENSG00000197177,ENSG00000203772,ENSG00000214279,ENSG00000254536,ENSG00000219438,ENSG00000169427,ENSG00000172927,ENSG00000172935,ENSG00000284713,ENSG00000287725,ENSG00000100055,ENSG00000100060,ENSG00000100065,ENSG00000128309,ENSG00000128311,ENSG00000027644,ENSG00000027869,ENSG00000066322,ENSG00000179178,ENSG00000253313,ENSG00000013374,ENSG00000146926,ENSG00000164889,ENSG00000164896,ENSG00000164897,ENSG00000288608,ENSG00000136828,ENSG00000136944,ENSG00000196814,ENSG00000112164,ENSG00000124780,ENSG00000164626,ENSG00000130762,ENSG00000142611,ENSG00000160255,ENSG00000175894,ENSG00000183255,ENSG00000184900,ENSG00000187175,ENSG00000212935,ENSG00000123453,ENSG00000123454,ENSG00000160293,ENSG00000197859,ENSG00000127415,ENSG00000145214,ENSG00000145217,ENSG00000168993,ENSG00000169026,ENSG00000215375,ENSG00000107223,ENSG00000107317,ENSG00000148400,ENSG00000159069,ENSG00000165716,ENSG00000169583,ENSG00000169692,ENSG00000172889,ENSG00000176919,ENSG00000177943,ENSG00000177984,ENSG00000184925,ENSG00000196642,ENSG00000204001,ENSG00000204003,ENSG00000214402,ENSG00000267206,ENSG00000284341,ENSG00000049239,ENSG00000180758,ENSG00000107719,ENSG00000138316,ENSG00000180644,ENSG00000106003,ENSG00000136295,ENSG00000101463,ENSG00000063660,ENSG00000178586,ENSG00000182083,ENSG00000143761,ENSG00000154342,ENSG00000154358,ENSG00000162931,ENSG00000181218,ENSG00000196890,ENSG00000198835,ENSG00000109062,ENSG00000161509,ENSG00000161513,ENSG00000167861,ENSG00000172782,ENSG00000172794,ENSG00000178789,ENSG00000182040,ENSG00000183034,ENSG00000186074,ENSG00000107187,ENSG00000148396,ENSG00000148411,ENSG00000160360,ENSG00000165661,ENSG00000187796,ENSG00000213221,ENSG00000238227,ENSG00000260220,ENSG00000289701,ENSG00000129993,ENSG00000167513,ENSG00000179588,ENSG00000185669,ENSG00000198931,ENSG00000205022,ENSG00000065154,ENSG00000054179,ENSG00000107281,ENSG00000107331,ENSG00000165802,ENSG00000176058,ENSG00000176101,ENSG00000176248,ENSG00000176884,ENSG00000176978,ENSG00000185863,ENSG00000186193,ENSG00000187609,ENSG00000187713,ENSG00000188229,ENSG00000188566,ENSG00000188747,ENSG00000188833,ENSG00000188986,ENSG00000197191,ENSG00000198113,ENSG00000198435,ENSG00000198569,ENSG00000212864,ENSG00000261793,ENSG00000284976,ENSG00000101197,ENSG00000101203,ENSG00000101204,ENSG00000101210,ENSG00000125533,ENSG00000149658,ENSG00000069812,ENSG00000116237,ENSG00000116254,ENSG00000187017,ENSG00000102935,ENSG00000179195,ENSG00000137486,ENSG00000137491,ENSG00000261594,ENSG00000151640,ENSG00000165752,ENSG00000171813,ENSG00000188385,ENSG00000170801,ENSG00000148248,ENSG00000148297,ENSG00000148303,ENSG00000160271,ENSG00000171102,ENSG00000175164,ENSG00000198870,ENSG00000138944,ENSG00000188677,ENSG00000161896,ENSG00000114554,ENSG00000182870,ENSG00000183495,ENSG00000184967,ENSG00000185163,ENSG00000153789,ENSG00000101150,ENSG00000101152,ENSG00000101213,ENSG00000125508,ENSG00000125520,ENSG00000125531,ENSG00000125534,ENSG00000130584,ENSG00000130589,ENSG00000130590,ENSG00000183260,ENSG00000196700,ENSG00000203896,ENSG00000273047,ENSG00000140459,ENSG00000159289,ENSG00000164877,ENSG00000127418,ENSG00000159692,ENSG00000073350,ENSG00000092929,ENSG00000108479,ENSG00000141569,ENSG00000074356,ENSG00000083454,ENSG00000108405,ENSG00000127774,ENSG00000167723,ENSG00000213977,ENSG00000257950,ENSG00000068831,ENSG00000110046,ENSG00000133895,ENSG00000168065,ENSG00000168067,ENSG00000171219,ENSG00000197891,ENSG00000105290,ENSG00000105675,ENSG00000105677,ENSG00000105679,ENSG00000126259,ENSG00000161249,ENSG00000189001,ENSG00000272333,ENSG00000140995,ENSG00000141002,ENSG00000158805,ENSG00000167526,ENSG00000187741,ENSG00000197912,ENSG00000204991,ENSG00000258947,ENSG00000087116,ENSG00000177932,ENSG00000135480,ENSG00000161835,ENSG00000161850,ENSG00000167767,ENSG00000170454,ENSG00000284791
1	TF	Factor: TF3C-beta; motif: CCNGGAGGGCTTCCTGGAGGAG; match class: 1	TF:M04863_1	FALSE	1.99e-35	34.7016	8785	838	551	20044	ENSG00000055070,ENSG00000132881,ENSG00000142627,ENSG00000142632,ENSG00000173641,ENSG00000184908,ENSG00000185519,ENSG00000226807,ENSG00000111249,ENSG00000111252,ENSG00000198324,ENSG00000204842,ENSG00000083444,ENSG00000116661,ENSG00000116663,ENSG00000116670,ENSG00000116685,ENSG00000120937,ENSG00000132879,ENSG00000162490,ENSG00000175206,ENSG00000204624,ENSG00000215910,ENSG00000071564,ENSG00000079313,ENSG00000127540,ENSG00000129911,ENSG00000129968,ENSG00000130270,ENSG00000133243,ENSG00000181588,ENSG00000185761,ENSG00000185988,ENSG00000205922,ENSG00000267059,ENSG00000107147,ENSG00000122136,ENSG00000130559,ENSG00000130560,ENSG00000148386,ENSG00000165643,ENSG00000236543,ENSG00000169925,ENSG00000186350,ENSG00000196363,ENSG00000235106,ENSG00000109519,ENSG00000132405,ENSG00000173013,ENSG00000178597,ENSG00000184985,ENSG00000140538,ENSG00000104499,ENSG00000126233,ENSG00000130193,ENSG00000160882,ENSG00000167653,ENSG00000167656,ENSG00000179142,ENSG00000180155,ENSG00000181790,ENSG00000197353,ENSG00000198576,ENSG00000234616,ENSG00000283992,ENSG00000284505,ENSG00000163873,ENSG00000163874,ENSG00000163875,ENSG00000105426,ENSG00000105428,ENSG00000129195,ENSG00000129221,ENSG00000179314,ENSG00000013810,ENSG00000068078,ENSG00000109685,ENSG00000163950,ENSG00000168924,ENSG00000168936,ENSG00000185049,ENSG00000095321,ENSG00000119383,ENSG00000148343,ENSG00000032444,ENSG00000066044,ENSG00000076826,ENSG00000076944,ENSG00000076984,ENSG00000104976,ENSG00000142459,ENSG00000171017,ENSG00000178531,ENSG00000181029,ENSG00000182566,ENSG00000183248,ENSG00000198816,ENSG00000229833,ENSG00000260001,ENSG00000267952,ENSG00000268400,ENSG00000268614,ENSG00000288669,ENSG00000056487,ENSG00000186654,ENSG00000248405,ENSG00000062650,ENSG00000182771,ENSG00000101180,ENSG00000101181,ENSG00000101182,ENSG00000130699,ENSG00000130700,ENSG00000130701,ENSG00000130702,ENSG00000130703,ENSG00000130706,ENSG00000149657,ENSG00000149679,ENSG00000100266,ENSG00000100271,ENSG00000100290,ENSG00000100300,ENSG00000100304,ENSG00000159307,ENSG00000186732,ENSG00000099985,ENSG00000099995,ENSG00000099999,ENSG00000100330,ENSG00000128342,ENSG00000187860,ENSG00000239282,ENSG00000074211,ENSG00000109501,ENSG00000152969,ENSG00000181215,ENSG00000112562,ENSG00000125337,ENSG00000153303,ENSG00000164488,ENSG00000077549,ENSG00000127481,ENSG00000173436,ENSG00000211454,ENSG00000141570,ENSG00000141582,ENSG00000167291,ENSG00000105472,ENSG00000129455,ENSG00000131409,ENSG00000142513,ENSG00000161677,ENSG00000161681,ENSG00000167748,ENSG00000174562,ENSG00000269741,ENSG00000074047,ENSG00000067606,ENSG00000116151,ENSG00000149527,ENSG00000157911,ENSG00000157916,ENSG00000157933,ENSG00000162585,ENSG00000187730,ENSG00000127884,ENSG00000130640,ENSG00000130643,ENSG00000148803,ENSG00000148832,ENSG00000151650,ENSG00000151651,ENSG00000171794,ENSG00000171798,ENSG00000197177,ENSG00000198546,ENSG00000203772,ENSG00000254536,ENSG00000283496,ENSG00000219438,ENSG00000167632,ENSG00000169427,ENSG00000124493,ENSG00000124507,ENSG00000137309,ENSG00000124198,ENSG00000162341,ENSG00000172927,ENSG00000172935,ENSG00000284713,ENSG00000287725,ENSG00000100060,ENSG00000100065,ENSG00000100379,ENSG00000128309,ENSG00000128311,ENSG00000128340,ENSG00000166897,ENSG00000187045,ENSG00000027644,ENSG00000116604,ENSG00000132688,ENSG00000132692,ENSG00000132694,ENSG00000143321,ENSG00000187800,ENSG00000066322,ENSG00000179178,ENSG00000033050,ENSG00000033100,ENSG00000106615,ENSG00000127377,ENSG00000133612,ENSG00000146926,ENSG00000164896,ENSG00000164897,ENSG00000164900,ENSG00000181652,ENSG00000187260,ENSG00000213199,ENSG00000278685,ENSG00000285292,ENSG00000177125,ENSG00000196814,ENSG00000124721,ENSG00000124780,ENSG00000164627,ENSG00000100665,ENSG00000133937,ENSG00000165953,ENSG00000188488,ENSG00000130762,ENSG00000142611,ENSG00000162591,ENSG00000169717,ENSG00000221866,ENSG00000160255,ENSG00000160256,ENSG00000183255,ENSG00000184900,ENSG00000187175,ENSG00000187766,ENSG00000188155,ENSG00000189169,ENSG00000205439,ENSG00000205445,ENSG00000212933,ENSG00000212935,ENSG00000215454,ENSG00000215455,ENSG00000221837,ENSG00000221859,ENSG00000221864,ENSG00000241123,ENSG00000243489,ENSG00000272804,ENSG00000160293,ENSG00000196990,ENSG00000197859,ENSG00000127415,ENSG00000127419,ENSG00000133256,ENSG00000145214,ENSG00000168993,ENSG00000169026,ENSG00000174227,ENSG00000178950,ENSG00000185619,ENSG00000273238,ENSG00000167280,ENSG00000171302,ENSG00000054148,ENSG00000107317,ENSG00000127191,ENSG00000148400,ENSG00000159069,ENSG00000165716,ENSG00000169583,ENSG00000169692,ENSG00000172889,ENSG00000176919,ENSG00000184925,ENSG00000187922,ENSG00000196642,ENSG00000204001,ENSG00000204003,ENSG00000213213,ENSG00000214402,ENSG00000232434,ENSG00000244187,ENSG00000267206,ENSG00000272896,ENSG00000284341,ENSG00000049239,ENSG00000171621,ENSG00000180758,ENSG00000107719,ENSG00000138316,ENSG00000166228,ENSG00000180644,ENSG00000106009,ENSG00000106012,ENSG00000136295,ENSG00000146535,ENSG00000174945,ENSG00000198286,ENSG00000101463,ENSG00000169021,ENSG00000130414,ENSG00000144504,ENSG00000172428,ENSG00000178586,ENSG00000178602,ENSG00000182083,ENSG00000143761,ENSG00000143793,ENSG00000168159,ENSG00000181873,ENSG00000154118,ENSG00000172530,ENSG00000109062,ENSG00000109065,ENSG00000109066,ENSG00000109089,ENSG00000161509,ENSG00000161513,ENSG00000167861,ENSG00000172782,ENSG00000182040,ENSG00000182938,ENSG00000183034,ENSG00000204345,ENSG00000110400,ENSG00000148384,ENSG00000148411,ENSG00000160360,ENSG00000165684,ENSG00000165688,ENSG00000165689,ENSG00000187796,ENSG00000213221,ENSG00000238227,ENSG00000289701,ENSG00000051523,ENSG00000103335,ENSG00000124391,ENSG00000129993,ENSG00000141012,ENSG00000158717,ENSG00000167513,ENSG00000167515,ENSG00000174177,ENSG00000179588,ENSG00000185669,ENSG00000198931,ENSG00000205022,ENSG00000107902,ENSG00000054179,ENSG00000107281,ENSG00000107331,ENSG00000165802,ENSG00000176101,ENSG00000176248,ENSG00000176884,ENSG00000176978,ENSG00000180549,ENSG00000184709,ENSG00000185863,ENSG00000186193,ENSG00000187609,ENSG00000188163,ENSG00000188229,ENSG00000188747,ENSG00000188986,ENSG00000197768,ENSG00000198113,ENSG00000198435,ENSG00000198569,ENSG00000212864,ENSG00000233198,ENSG00000261793,ENSG00000279073,ENSG00000284976,ENSG00000166546,ENSG00000179776,ENSG00000260851,ENSG00000075043,ENSG00000101198,ENSG00000101199,ENSG00000101203,ENSG00000101210,ENSG00000125533,ENSG00000149658,ENSG00000196581,ENSG00000069812,ENSG00000097021,ENSG00000116237,ENSG00000116254,ENSG00000158286,ENSG00000158292,ENSG00000171680,ENSG00000173673,ENSG00000187017,ENSG00000215788,ENSG00000102935,ENSG00000178882,ENSG00000179195,ENSG00000137486,ENSG00000158555,ENSG00000162139,ENSG00000261594,ENSG00000151640,ENSG00000165752,ENSG00000171813,ENSG00000188385,ENSG00000087008,ENSG00000155275,ENSG00000170801,ENSG00000148248,ENSG00000148290,ENSG00000148291,ENSG00000148308,ENSG00000160271,ENSG00000160325,ENSG00000160326,ENSG00000171102,ENSG00000175164,ENSG00000198870,ENSG00000138944,ENSG00000188636,ENSG00000030110,ENSG00000137288,ENSG00000161896,ENSG00000161904,ENSG00000114554,ENSG00000214324,ENSG00000239620,ENSG00000085117,ENSG00000157570,ENSG00000175274,ENSG00000112787,ENSG00000182870,ENSG00000183495,ENSG00000184967,ENSG00000185163,ENSG00000153786,ENSG00000153789,ENSG00000101161,ENSG00000101213,ENSG00000101216,ENSG00000101246,ENSG00000125508,ENSG00000125520,ENSG00000125531,ENSG00000125534,ENSG00000130584,ENSG00000130589,ENSG00000130590,ENSG00000183260,ENSG00000196700,ENSG00000197114,ENSG00000197457,ENSG00000203896,ENSG00000243509,ENSG00000258366,ENSG00000273047,ENSG00000273154,ENSG00000129009,ENSG00000137868,ENSG00000146540,ENSG00000164853,ENSG00000164877,ENSG00000164880,ENSG00000178381,ENSG00000090316,ENSG00000127418,ENSG00000159674,ENSG00000159692,ENSG00000163945,ENSG00000178222,ENSG00000235608,ENSG00000073350,ENSG00000092929,ENSG00000132470,ENSG00000132475,ENSG00000132481,ENSG00000141569,ENSG00000161533,ENSG00000177303,ENSG00000182173,ENSG00000204316,ENSG00000257949,ENSG00000261408,ENSG00000266714,ENSG00000004660,ENSG00000040531,ENSG00000074356,ENSG00000074370,ENSG00000083454,ENSG00000083457,ENSG00000127774,ENSG00000177602,ENSG00000197417,ENSG00000213977,ENSG00000257950,ENSG00000262304,ENSG00000108179,ENSG00000068831,ENSG00000068971,ENSG00000110076,ENSG00000168066,ENSG00000168067,ENSG00000171219,ENSG00000004777,ENSG00000105290,ENSG00000105672,ENSG00000105675,ENSG00000105677,ENSG00000105679,ENSG00000126254,ENSG00000126259,ENSG00000161249,ENSG00000161270,ENSG00000167604,ENSG00000189001,ENSG00000250799,ENSG00000272333,ENSG00000283758,ENSG00000075399,ENSG00000131165,ENSG00000140995,ENSG00000158792,ENSG00000158805,ENSG00000167523,ENSG00000178773,ENSG00000185324,ENSG00000187741,ENSG00000198211,ENSG00000204991,ENSG00000258839,ENSG00000258947,ENSG00000087116,ENSG00000123358,ENSG00000135480,ENSG00000161835,ENSG00000167767,ENSG00000170465,ENSG00000185479,ENSG00000205420,ENSG00000284791
1	TF	Factor: LUMAN; motif: CYCAGCYYCY; match class: 1	TF:M09729_1	FALSE	2.84e-35	34.547	4748	838	366	20044	ENSG00000184908,ENSG00000185519,ENSG00000186510,ENSG00000226490,ENSG00000226807,ENSG00000111245,ENSG00000111249,ENSG00000111252,ENSG00000204842,ENSG00000116661,ENSG00000132879,ENSG00000175206,ENSG00000177674,ENSG00000204624,ENSG00000215910,ENSG00000071655,ENSG00000127540,ENSG00000133243,ENSG00000181588,ENSG00000185761,ENSG00000185988,ENSG00000205922,ENSG00000267059,ENSG00000107147,ENSG00000122140,ENSG00000130559,ENSG00000148386,ENSG00000160345,ENSG00000160349,ENSG00000165643,ENSG00000236543,ENSG00000186350,ENSG00000235106,ENSG00000173011,ENSG00000173013,ENSG00000178597,ENSG00000104499,ENSG00000167653,ENSG00000167656,ENSG00000179142,ENSG00000180155,ENSG00000181790,ENSG00000197353,ENSG00000198576,ENSG00000234616,ENSG00000283992,ENSG00000284505,ENSG00000163873,ENSG00000105426,ENSG00000105428,ENSG00000091622,ENSG00000013810,ENSG00000109685,ENSG00000167130,ENSG00000076826,ENSG00000076984,ENSG00000090659,ENSG00000104918,ENSG00000104921,ENSG00000104938,ENSG00000104976,ENSG00000171017,ENSG00000178531,ENSG00000182566,ENSG00000183019,ENSG00000183248,ENSG00000260001,ENSG00000267952,ENSG00000269711,ENSG00000186654,ENSG00000241484,ENSG00000062650,ENSG00000101180,ENSG00000101181,ENSG00000101182,ENSG00000130699,ENSG00000130701,ENSG00000149679,ENSG00000171858,ENSG00000184402,ENSG00000100266,ENSG00000100304,ENSG00000186732,ENSG00000099985,ENSG00000099999,ENSG00000128342,ENSG00000176635,ENSG00000248751,ENSG00000152969,ENSG00000181215,ENSG00000112562,ENSG00000141570,ENSG00000167291,ENSG00000173894,ENSG00000182156,ENSG00000105472,ENSG00000129455,ENSG00000131409,ENSG00000142513,ENSG00000142515,ENSG00000167749,ENSG00000167755,ENSG00000169035,ENSG00000261341,ENSG00000269741,ENSG00000067606,ENSG00000149527,ENSG00000157911,ENSG00000162585,ENSG00000187730,ENSG00000130643,ENSG00000148832,ENSG00000165828,ENSG00000171798,ENSG00000203772,ENSG00000254536,ENSG00000169427,ENSG00000124507,ENSG00000124126,ENSG00000162341,ENSG00000172927,ENSG00000172935,ENSG00000284713,ENSG00000287725,ENSG00000100060,ENSG00000133466,ENSG00000166897,ENSG00000278195,ENSG00000027644,ENSG00000027869,ENSG00000132692,ENSG00000143320,ENSG00000143321,ENSG00000187862,ENSG00000198400,ENSG00000117399,ENSG00000117400,ENSG00000178922,ENSG00000179178,ENSG00000186973,ENSG00000013374,ENSG00000033050,ENSG00000082014,ENSG00000146926,ENSG00000164900,ENSG00000187260,ENSG00000285292,ENSG00000288608,ENSG00000177125,ENSG00000196814,ENSG00000095981,ENSG00000112164,ENSG00000164626,ENSG00000130762,ENSG00000221866,ENSG00000160255,ENSG00000175894,ENSG00000183255,ENSG00000184787,ENSG00000187766,ENSG00000188155,ENSG00000189169,ENSG00000205445,ENSG00000212933,ENSG00000215454,ENSG00000221859,ENSG00000221864,ENSG00000241123,ENSG00000243489,ENSG00000272804,ENSG00000197859,ENSG00000127415,ENSG00000145214,ENSG00000145217,ENSG00000169020,ENSG00000169026,ENSG00000215375,ENSG00000273238,ENSG00000173918,ENSG00000054148,ENSG00000107317,ENSG00000148400,ENSG00000165716,ENSG00000169583,ENSG00000169692,ENSG00000172889,ENSG00000177943,ENSG00000177984,ENSG00000184925,ENSG00000187922,ENSG00000213213,ENSG00000232434,ENSG00000244187,ENSG00000272896,ENSG00000284341,ENSG00000171621,ENSG00000180758,ENSG00000166220,ENSG00000106009,ENSG00000106012,ENSG00000174945,ENSG00000198286,ENSG00000101463,ENSG00000063660,ENSG00000178602,ENSG00000143761,ENSG00000154358,ENSG00000162910,ENSG00000181873,ENSG00000198835,ENSG00000154118,ENSG00000109065,ENSG00000109066,ENSG00000178789,ENSG00000110400,ENSG00000107187,ENSG00000148411,ENSG00000160360,ENSG00000187796,ENSG00000238227,ENSG00000260220,ENSG00000289701,ENSG00000051523,ENSG00000103335,ENSG00000129993,ENSG00000167508,ENSG00000205022,ENSG00000182022,ENSG00000229544,ENSG00000107331,ENSG00000176058,ENSG00000176884,ENSG00000176978,ENSG00000177239,ENSG00000184709,ENSG00000185863,ENSG00000186193,ENSG00000187609,ENSG00000188229,ENSG00000188747,ENSG00000188833,ENSG00000197191,ENSG00000197355,ENSG00000197768,ENSG00000212864,ENSG00000233198,ENSG00000261793,ENSG00000284976,ENSG00000166546,ENSG00000179776,ENSG00000075043,ENSG00000101198,ENSG00000101199,ENSG00000101203,ENSG00000101210,ENSG00000069424,ENSG00000069812,ENSG00000158292,ENSG00000171680,ENSG00000173673,ENSG00000187017,ENSG00000178882,ENSG00000179195,ENSG00000196498,ENSG00000137491,ENSG00000125089,ENSG00000148288,ENSG00000148290,ENSG00000148291,ENSG00000148297,ENSG00000148303,ENSG00000148308,ENSG00000160325,ENSG00000160326,ENSG00000171102,ENSG00000285245,ENSG00000188677,ENSG00000030110,ENSG00000161896,ENSG00000114554,ENSG00000214324,ENSG00000085117,ENSG00000157570,ENSG00000175274,ENSG00000112787,ENSG00000101152,ENSG00000101161,ENSG00000101213,ENSG00000125508,ENSG00000125520,ENSG00000125531,ENSG00000125534,ENSG00000130589,ENSG00000196700,ENSG00000203896,ENSG00000258366,ENSG00000273047,ENSG00000273154,ENSG00000137868,ENSG00000140464,ENSG00000140481,ENSG00000159289,ENSG00000164850,ENSG00000164877,ENSG00000090316,ENSG00000159674,ENSG00000163945,ENSG00000073350,ENSG00000108479,ENSG00000132470,ENSG00000132481,ENSG00000204323,ENSG00000259120,ENSG00000266714,ENSG00000040531,ENSG00000074370,ENSG00000083454,ENSG00000083457,ENSG00000108405,ENSG00000141255,ENSG00000197417,ENSG00000257950,ENSG00000262304,ENSG00000108175,ENSG00000108179,ENSG00000068831,ENSG00000068971,ENSG00000068976,ENSG00000110046,ENSG00000110047,ENSG00000110076,ENSG00000149735,ENSG00000168062,ENSG00000168065,ENSG00000168067,ENSG00000171219,ENSG00000197891,ENSG00000004776,ENSG00000004777,ENSG00000011600,ENSG00000105290,ENSG00000105672,ENSG00000105675,ENSG00000105679,ENSG00000126246,ENSG00000126259,ENSG00000126267,ENSG00000161249,ENSG00000161265,ENSG00000161270,ENSG00000167595,ENSG00000188223,ENSG00000189001,ENSG00000205155,ENSG00000250799,ENSG00000267120,ENSG00000015413,ENSG00000131165,ENSG00000140995,ENSG00000167523,ENSG00000178773,ENSG00000204991,ENSG00000258947,ENSG00000161835,ENSG00000167767,ENSG00000170454
1	TF	Factor: AP2BETA; motif: SCCYCAGGSNN; match class: 1	TF:M13137_1	FALSE	8.77e-35	34.0569	4516	838	353	20044	ENSG00000132881,ENSG00000142632,ENSG00000173641,ENSG00000226490,ENSG00000111252,ENSG00000204624,ENSG00000071655,ENSG00000079313,ENSG00000129911,ENSG00000129968,ENSG00000130270,ENSG00000181588,ENSG00000185761,ENSG00000185988,ENSG00000205922,ENSG00000107147,ENSG00000122133,ENSG00000122140,ENSG00000130559,ENSG00000130560,ENSG00000148386,ENSG00000160345,ENSG00000160349,ENSG00000165643,ENSG00000236543,ENSG00000186350,ENSG00000235106,ENSG00000109519,ENSG00000132405,ENSG00000173011,ENSG00000178597,ENSG00000140543,ENSG00000173867,ENSG00000104499,ENSG00000126233,ENSG00000130193,ENSG00000160886,ENSG00000167653,ENSG00000167656,ENSG00000180155,ENSG00000197353,ENSG00000234616,ENSG00000283992,ENSG00000163873,ENSG00000105426,ENSG00000105428,ENSG00000129195,ENSG00000129221,ENSG00000013810,ENSG00000068078,ENSG00000109685,ENSG00000163950,ENSG00000168936,ENSG00000174137,ENSG00000148341,ENSG00000188483,ENSG00000235007,ENSG00000076826,ENSG00000076924,ENSG00000076984,ENSG00000104918,ENSG00000142459,ENSG00000171017,ENSG00000174788,ENSG00000182566,ENSG00000183248,ENSG00000229833,ENSG00000260001,ENSG00000267952,ENSG00000268400,ENSG00000288669,ENSG00000241484,ENSG00000101180,ENSG00000101181,ENSG00000130701,ENSG00000130706,ENSG00000149679,ENSG00000171858,ENSG00000100266,ENSG00000100271,ENSG00000159307,ENSG00000186732,ENSG00000099985,ENSG00000099995,ENSG00000100003,ENSG00000128342,ENSG00000133488,ENSG00000187860,ENSG00000239282,ENSG00000249590,ENSG00000109501,ENSG00000153303,ENSG00000164488,ENSG00000162482,ENSG00000141582,ENSG00000167281,ENSG00000173894,ENSG00000182156,ENSG00000129455,ENSG00000142513,ENSG00000161677,ENSG00000167748,ENSG00000167749,ENSG00000169035,ENSG00000261341,ENSG00000116151,ENSG00000142609,ENSG00000157916,ENSG00000162585,ENSG00000187730,ENSG00000130640,ENSG00000148803,ENSG00000148832,ENSG00000151650,ENSG00000151651,ENSG00000171798,ENSG00000197177,ENSG00000198546,ENSG00000203772,ENSG00000254536,ENSG00000283496,ENSG00000167632,ENSG00000172927,ENSG00000172935,ENSG00000284713,ENSG00000287725,ENSG00000100055,ENSG00000100060,ENSG00000100065,ENSG00000100379,ENSG00000100385,ENSG00000128311,ENSG00000128340,ENSG00000278195,ENSG00000027644,ENSG00000116604,ENSG00000143294,ENSG00000160838,ENSG00000183856,ENSG00000198400,ENSG00000066056,ENSG00000117399,ENSG00000082014,ENSG00000127377,ENSG00000146926,ENSG00000164889,ENSG00000164897,ENSG00000164900,ENSG00000181652,ENSG00000187260,ENSG00000278685,ENSG00000136828,ENSG00000196814,ENSG00000112167,ENSG00000196136,ENSG00000273259,ENSG00000130762,ENSG00000175894,ENSG00000183255,ENSG00000184787,ENSG00000184900,ENSG00000189169,ENSG00000205445,ENSG00000212935,ENSG00000221837,ENSG00000123453,ENSG00000196990,ENSG00000197859,ENSG00000127415,ENSG00000127419,ENSG00000133256,ENSG00000145217,ENSG00000169026,ENSG00000178950,ENSG00000054148,ENSG00000107317,ENSG00000159069,ENSG00000169583,ENSG00000169692,ENSG00000172889,ENSG00000176919,ENSG00000177943,ENSG00000177984,ENSG00000184925,ENSG00000204003,ENSG00000214402,ENSG00000232434,ENSG00000244187,ENSG00000267206,ENSG00000272896,ENSG00000284341,ENSG00000049239,ENSG00000180758,ENSG00000138316,ENSG00000180644,ENSG00000106012,ENSG00000136295,ENSG00000146535,ENSG00000077984,ENSG00000144504,ENSG00000172428,ENSG00000182083,ENSG00000143761,ENSG00000143793,ENSG00000154358,ENSG00000154370,ENSG00000162910,ENSG00000162931,ENSG00000181873,ENSG00000198835,ENSG00000103257,ENSG00000161509,ENSG00000172794,ENSG00000182040,ENSG00000182938,ENSG00000183034,ENSG00000284690,ENSG00000107187,ENSG00000148384,ENSG00000148411,ENSG00000160360,ENSG00000187796,ENSG00000213221,ENSG00000238227,ENSG00000260220,ENSG00000289701,ENSG00000051523,ENSG00000103335,ENSG00000124391,ENSG00000129993,ENSG00000167513,ENSG00000185669,ENSG00000205022,ENSG00000182022,ENSG00000229544,ENSG00000054179,ENSG00000165802,ENSG00000176058,ENSG00000176101,ENSG00000176248,ENSG00000176884,ENSG00000180549,ENSG00000185863,ENSG00000187713,ENSG00000188163,ENSG00000188566,ENSG00000197191,ENSG00000197355,ENSG00000197768,ENSG00000198435,ENSG00000198569,ENSG00000233198,ENSG00000261793,ENSG00000279073,ENSG00000284976,ENSG00000075043,ENSG00000101197,ENSG00000101198,ENSG00000101199,ENSG00000125533,ENSG00000149658,ENSG00000196581,ENSG00000069424,ENSG00000158292,ENSG00000171680,ENSG00000173673,ENSG00000187017,ENSG00000215788,ENSG00000102935,ENSG00000179195,ENSG00000158555,ENSG00000165752,ENSG00000171813,ENSG00000188385,ENSG00000125089,ENSG00000148288,ENSG00000148290,ENSG00000148291,ENSG00000160323,ENSG00000160325,ENSG00000160326,ENSG00000170835,ENSG00000175164,ENSG00000285245,ENSG00000096433,ENSG00000161896,ENSG00000114554,ENSG00000085117,ENSG00000175274,ENSG00000135709,ENSG00000153789,ENSG00000101150,ENSG00000101161,ENSG00000101246,ENSG00000125508,ENSG00000125531,ENSG00000125534,ENSG00000130584,ENSG00000196700,ENSG00000197114,ENSG00000197457,ENSG00000198276,ENSG00000203896,ENSG00000243509,ENSG00000273154,ENSG00000138623,ENSG00000167178,ENSG00000178381,ENSG00000163945,ENSG00000073350,ENSG00000092929,ENSG00000132470,ENSG00000132481,ENSG00000141569,ENSG00000177303,ENSG00000259120,ENSG00000040531,ENSG00000074356,ENSG00000074370,ENSG00000083457,ENSG00000108405,ENSG00000177602,ENSG00000196689,ENSG00000197417,ENSG00000262304,ENSG00000068831,ENSG00000068971,ENSG00000110047,ENSG00000110076,ENSG00000168066,ENSG00000004777,ENSG00000105290,ENSG00000105672,ENSG00000105679,ENSG00000161249,ENSG00000161265,ENSG00000167604,ENSG00000267120,ENSG00000075399,ENSG00000131165,ENSG00000140995,ENSG00000141002,ENSG00000158792,ENSG00000158805,ENSG00000167523,ENSG00000167526,ENSG00000197912,ENSG00000198211,ENSG00000258839,ENSG00000177932,ENSG00000135480,ENSG00000161835,ENSG00000170442
1	TF	Factor: ZNF219; motif: SNNCAGCACCNNGGNCAGCGSC; match class: 1	TF:M13149_1	FALSE	1.09e-33	32.9619	6813	838	461	20044	ENSG00000132881,ENSG00000226490,ENSG00000226807,ENSG00000111249,ENSG00000204842,ENSG00000083444,ENSG00000116661,ENSG00000116663,ENSG00000116685,ENSG00000120937,ENSG00000132879,ENSG00000162490,ENSG00000204624,ENSG00000071564,ENSG00000071655,ENSG00000129911,ENSG00000129968,ENSG00000133243,ENSG00000133275,ENSG00000181588,ENSG00000185761,ENSG00000205922,ENSG00000107147,ENSG00000122133,ENSG00000122136,ENSG00000130559,ENSG00000130560,ENSG00000148386,ENSG00000160349,ENSG00000236543,ENSG00000169925,ENSG00000186350,ENSG00000196363,ENSG00000235106,ENSG00000109519,ENSG00000173013,ENSG00000184985,ENSG00000104499,ENSG00000130193,ENSG00000160886,ENSG00000167653,ENSG00000167656,ENSG00000180155,ENSG00000181790,ENSG00000197353,ENSG00000198576,ENSG00000284505,ENSG00000163873,ENSG00000163874,ENSG00000163875,ENSG00000105426,ENSG00000105428,ENSG00000091622,ENSG00000179314,ENSG00000013810,ENSG00000068078,ENSG00000109685,ENSG00000163950,ENSG00000168924,ENSG00000168936,ENSG00000174137,ENSG00000095319,ENSG00000095321,ENSG00000148341,ENSG00000167130,ENSG00000188483,ENSG00000066044,ENSG00000076826,ENSG00000076944,ENSG00000104976,ENSG00000171017,ENSG00000174788,ENSG00000178531,ENSG00000198816,ENSG00000260001,ENSG00000269711,ENSG00000056487,ENSG00000186654,ENSG00000248405,ENSG00000182771,ENSG00000101180,ENSG00000101182,ENSG00000130699,ENSG00000130700,ENSG00000130701,ENSG00000130702,ENSG00000130703,ENSG00000149657,ENSG00000149679,ENSG00000184402,ENSG00000100266,ENSG00000100290,ENSG00000100304,ENSG00000159307,ENSG00000186732,ENSG00000099999,ENSG00000100003,ENSG00000100012,ENSG00000100330,ENSG00000074211,ENSG00000109501,ENSG00000112562,ENSG00000153303,ENSG00000164488,ENSG00000040487,ENSG00000053371,ENSG00000077549,ENSG00000127481,ENSG00000162482,ENSG00000173436,ENSG00000211454,ENSG00000141570,ENSG00000141582,ENSG00000167291,ENSG00000173894,ENSG00000142513,ENSG00000161677,ENSG00000161681,ENSG00000167749,ENSG00000169035,ENSG00000174562,ENSG00000261341,ENSG00000067606,ENSG00000116151,ENSG00000142609,ENSG00000149527,ENSG00000157916,ENSG00000157933,ENSG00000162585,ENSG00000187730,ENSG00000127884,ENSG00000130640,ENSG00000130643,ENSG00000148803,ENSG00000148824,ENSG00000148832,ENSG00000151651,ENSG00000171794,ENSG00000171798,ENSG00000197177,ENSG00000198546,ENSG00000203772,ENSG00000254536,ENSG00000283496,ENSG00000219438,ENSG00000167632,ENSG00000124493,ENSG00000124507,ENSG00000137309,ENSG00000186577,ENSG00000124126,ENSG00000162341,ENSG00000172935,ENSG00000100060,ENSG00000100379,ENSG00000128309,ENSG00000128340,ENSG00000166897,ENSG00000132688,ENSG00000132692,ENSG00000198400,ENSG00000117399,ENSG00000117400,ENSG00000013374,ENSG00000106615,ENSG00000127377,ENSG00000133612,ENSG00000164885,ENSG00000164889,ENSG00000164896,ENSG00000164900,ENSG00000187260,ENSG00000213199,ENSG00000288608,ENSG00000136828,ENSG00000136944,ENSG00000169155,ENSG00000177125,ENSG00000196814,ENSG00000095981,ENSG00000112164,ENSG00000164626,ENSG00000130762,ENSG00000142611,ENSG00000162591,ENSG00000221866,ENSG00000175894,ENSG00000183255,ENSG00000184900,ENSG00000187175,ENSG00000189169,ENSG00000205445,ENSG00000212935,ENSG00000215454,ENSG00000221837,ENSG00000221859,ENSG00000221864,ENSG00000243489,ENSG00000272804,ENSG00000123453,ENSG00000123454,ENSG00000160293,ENSG00000196990,ENSG00000197859,ENSG00000127415,ENSG00000127419,ENSG00000145214,ENSG00000168993,ENSG00000169020,ENSG00000169026,ENSG00000178950,ENSG00000215375,ENSG00000273238,ENSG00000167280,ENSG00000054148,ENSG00000107223,ENSG00000107317,ENSG00000127191,ENSG00000148362,ENSG00000148400,ENSG00000159069,ENSG00000165716,ENSG00000169583,ENSG00000169692,ENSG00000172889,ENSG00000176919,ENSG00000177943,ENSG00000177984,ENSG00000184925,ENSG00000187922,ENSG00000204001,ENSG00000213213,ENSG00000284341,ENSG00000049239,ENSG00000171621,ENSG00000180758,ENSG00000107719,ENSG00000138316,ENSG00000180644,ENSG00000106003,ENSG00000106012,ENSG00000146535,ENSG00000174945,ENSG00000198286,ENSG00000101463,ENSG00000063660,ENSG00000182083,ENSG00000143793,ENSG00000154342,ENSG00000154358,ENSG00000154370,ENSG00000162931,ENSG00000168159,ENSG00000181218,ENSG00000181873,ENSG00000196890,ENSG00000198835,ENSG00000103257,ENSG00000154118,ENSG00000109062,ENSG00000109065,ENSG00000109066,ENSG00000109089,ENSG00000161509,ENSG00000167861,ENSG00000172782,ENSG00000172794,ENSG00000182040,ENSG00000182938,ENSG00000183034,ENSG00000284690,ENSG00000107187,ENSG00000148384,ENSG00000148411,ENSG00000160360,ENSG00000165684,ENSG00000165688,ENSG00000165689,ENSG00000213221,ENSG00000238227,ENSG00000260220,ENSG00000103335,ENSG00000124391,ENSG00000141012,ENSG00000158717,ENSG00000167508,ENSG00000167513,ENSG00000167515,ENSG00000174177,ENSG00000179588,ENSG00000107902,ENSG00000229544,ENSG00000054179,ENSG00000107281,ENSG00000107331,ENSG00000165802,ENSG00000176058,ENSG00000176101,ENSG00000176248,ENSG00000176884,ENSG00000176978,ENSG00000177239,ENSG00000180549,ENSG00000184709,ENSG00000186193,ENSG00000187713,ENSG00000188229,ENSG00000188566,ENSG00000188833,ENSG00000188986,ENSG00000197355,ENSG00000197768,ENSG00000198113,ENSG00000198435,ENSG00000198569,ENSG00000212864,ENSG00000233198,ENSG00000279073,ENSG00000284976,ENSG00000166546,ENSG00000075043,ENSG00000101197,ENSG00000101198,ENSG00000101203,ENSG00000101204,ENSG00000101210,ENSG00000149658,ENSG00000196581,ENSG00000069812,ENSG00000097021,ENSG00000116237,ENSG00000116251,ENSG00000116254,ENSG00000158292,ENSG00000171680,ENSG00000187017,ENSG00000102935,ENSG00000178882,ENSG00000179195,ENSG00000137486,ENSG00000158555,ENSG00000261594,ENSG00000151640,ENSG00000165752,ENSG00000171813,ENSG00000087008,ENSG00000125089,ENSG00000155275,ENSG00000163995,ENSG00000170801,ENSG00000148248,ENSG00000148288,ENSG00000148290,ENSG00000148291,ENSG00000148297,ENSG00000148300,ENSG00000148303,ENSG00000160271,ENSG00000160325,ENSG00000160326,ENSG00000171102,ENSG00000175164,ENSG00000198870,ENSG00000285245,ENSG00000138964,ENSG00000030110,ENSG00000096395,ENSG00000096433,ENSG00000161904,ENSG00000114554,ENSG00000214324,ENSG00000157570,ENSG00000175274,ENSG00000182870,ENSG00000184967,ENSG00000185163,ENSG00000153789,ENSG00000101152,ENSG00000125508,ENSG00000125520,ENSG00000125534,ENSG00000130584,ENSG00000130589,ENSG00000183260,ENSG00000196700,ENSG00000197457,ENSG00000198276,ENSG00000203896,ENSG00000243509,ENSG00000258366,ENSG00000273047,ENSG00000273154,ENSG00000146540,ENSG00000164853,ENSG00000164877,ENSG00000164880,ENSG00000090316,ENSG00000127418,ENSG00000159674,ENSG00000159692,ENSG00000163945,ENSG00000178222,ENSG00000235608,ENSG00000073350,ENSG00000092929,ENSG00000108479,ENSG00000132470,ENSG00000132481,ENSG00000141569,ENSG00000161533,ENSG00000177303,ENSG00000182173,ENSG00000204316,ENSG00000257949,ENSG00000261408,ENSG00000267426,ENSG00000004660,ENSG00000040531,ENSG00000074356,ENSG00000074370,ENSG00000083454,ENSG00000177602,ENSG00000197417,ENSG00000257950,ENSG00000262304,ENSG00000108175,ENSG00000108179,ENSG00000165424,ENSG00000068831,ENSG00000068976,ENSG00000110047,ENSG00000110076,ENSG00000133895,ENSG00000168066,ENSG00000168067,ENSG00000171219,ENSG00000004776,ENSG00000105290,ENSG00000105668,ENSG00000105675,ENSG00000161270,ENSG00000167604,ENSG00000189001,ENSG00000075399,ENSG00000158792,ENSG00000158805,ENSG00000167526,ENSG00000178773,ENSG00000187741,ENSG00000197912,ENSG00000198211,ENSG00000204991,ENSG00000258839,ENSG00000258947,ENSG00000087116,ENSG00000234284,ENSG00000123395,ENSG00000161835,ENSG00000170442,ENSG00000170523,ENSG00000284791
1	TF	Factor: AP2; motif: GCCYGSGGSN	TF:M08867	FALSE	3.24e-33	32.4891	10315	838	607	20044	ENSG00000132881,ENSG00000142627,ENSG00000157191,ENSG00000173641,ENSG00000184908,ENSG00000185519,ENSG00000186510,ENSG00000226807,ENSG00000111249,ENSG00000111252,ENSG00000204842,ENSG00000011021,ENSG00000083444,ENSG00000116661,ENSG00000116670,ENSG00000116685,ENSG00000132879,ENSG00000162490,ENSG00000177000,ENSG00000177674,ENSG00000204624,ENSG00000215910,ENSG00000071564,ENSG00000071655,ENSG00000079313,ENSG00000129911,ENSG00000129968,ENSG00000130270,ENSG00000133243,ENSG00000133275,ENSG00000181588,ENSG00000185761,ENSG00000205922,ENSG00000213638,ENSG00000227500,ENSG00000107147,ENSG00000122133,ENSG00000122136,ENSG00000122140,ENSG00000130559,ENSG00000130560,ENSG00000148386,ENSG00000160345,ENSG00000165643,ENSG00000204007,ENSG00000236543,ENSG00000169925,ENSG00000196363,ENSG00000235106,ENSG00000109519,ENSG00000132405,ENSG00000173011,ENSG00000173013,ENSG00000178597,ENSG00000184985,ENSG00000140538,ENSG00000140543,ENSG00000173867,ENSG00000126233,ENSG00000130193,ENSG00000160886,ENSG00000167656,ENSG00000180155,ENSG00000181790,ENSG00000197353,ENSG00000198576,ENSG00000234616,ENSG00000283992,ENSG00000284505,ENSG00000163873,ENSG00000163874,ENSG00000163875,ENSG00000105426,ENSG00000091622,ENSG00000129195,ENSG00000179314,ENSG00000013810,ENSG00000068078,ENSG00000109685,ENSG00000163950,ENSG00000168924,ENSG00000168936,ENSG00000174137,ENSG00000095319,ENSG00000095321,ENSG00000119383,ENSG00000148341,ENSG00000148343,ENSG00000188483,ENSG00000235007,ENSG00000066044,ENSG00000076826,ENSG00000076924,ENSG00000076984,ENSG00000090674,ENSG00000104918,ENSG00000104921,ENSG00000104976,ENSG00000104980,ENSG00000142459,ENSG00000171017,ENSG00000178531,ENSG00000182566,ENSG00000183019,ENSG00000183248,ENSG00000198816,ENSG00000229833,ENSG00000267952,ENSG00000268400,ENSG00000288669,ENSG00000056487,ENSG00000186654,ENSG00000241484,ENSG00000248405,ENSG00000062650,ENSG00000182771,ENSG00000101180,ENSG00000101181,ENSG00000101182,ENSG00000130699,ENSG00000130700,ENSG00000130701,ENSG00000130702,ENSG00000130703,ENSG00000130706,ENSG00000149657,ENSG00000149679,ENSG00000171858,ENSG00000184402,ENSG00000100266,ENSG00000100271,ENSG00000100300,ENSG00000100304,ENSG00000159307,ENSG00000186732,ENSG00000099985,ENSG00000099992,ENSG00000099995,ENSG00000099999,ENSG00000100003,ENSG00000128342,ENSG00000133488,ENSG00000187860,ENSG00000239282,ENSG00000242114,ENSG00000248751,ENSG00000074211,ENSG00000109501,ENSG00000152969,ENSG00000181215,ENSG00000112562,ENSG00000125337,ENSG00000153303,ENSG00000164488,ENSG00000040487,ENSG00000053371,ENSG00000053372,ENSG00000077549,ENSG00000127463,ENSG00000162482,ENSG00000173436,ENSG00000211454,ENSG00000141570,ENSG00000141582,ENSG00000167281,ENSG00000167291,ENSG00000173894,ENSG00000182156,ENSG00000131409,ENSG00000161677,ENSG00000161681,ENSG00000167748,ENSG00000167755,ENSG00000169035,ENSG00000174562,ENSG00000204653,ENSG00000261341,ENSG00000074047,ENSG00000067606,ENSG00000116151,ENSG00000142609,ENSG00000149527,ENSG00000157911,ENSG00000157916,ENSG00000157933,ENSG00000162585,ENSG00000187730,ENSG00000127884,ENSG00000130640,ENSG00000130643,ENSG00000148803,ENSG00000148832,ENSG00000151650,ENSG00000151651,ENSG00000165828,ENSG00000171794,ENSG00000171798,ENSG00000197177,ENSG00000198546,ENSG00000203772,ENSG00000254536,ENSG00000283496,ENSG00000219438,ENSG00000167632,ENSG00000169427,ENSG00000124507,ENSG00000137309,ENSG00000186577,ENSG00000272325,ENSG00000124126,ENSG00000162341,ENSG00000172927,ENSG00000172935,ENSG00000284713,ENSG00000100055,ENSG00000100060,ENSG00000100065,ENSG00000100379,ENSG00000128309,ENSG00000128311,ENSG00000128340,ENSG00000187045,ENSG00000278195,ENSG00000027869,ENSG00000116604,ENSG00000132688,ENSG00000132692,ENSG00000132694,ENSG00000143294,ENSG00000143319,ENSG00000143321,ENSG00000160818,ENSG00000160838,ENSG00000163382,ENSG00000183856,ENSG00000198400,ENSG00000066322,ENSG00000117395,ENSG00000117399,ENSG00000117400,ENSG00000178922,ENSG00000186973,ENSG00000243710,ENSG00000253313,ENSG00000033100,ENSG00000082014,ENSG00000106615,ENSG00000127377,ENSG00000133612,ENSG00000146926,ENSG00000164889,ENSG00000164896,ENSG00000164897,ENSG00000164900,ENSG00000181652,ENSG00000187260,ENSG00000197150,ENSG00000213199,ENSG00000285480,ENSG00000136828,ENSG00000136944,ENSG00000169155,ENSG00000177125,ENSG00000196814,ENSG00000112164,ENSG00000112167,ENSG00000124780,ENSG00000164626,ENSG00000133937,ENSG00000165953,ENSG00000188488,ENSG00000273259,ENSG00000130762,ENSG00000142611,ENSG00000162591,ENSG00000169717,ENSG00000221866,ENSG00000160256,ENSG00000175894,ENSG00000183255,ENSG00000184787,ENSG00000184900,ENSG00000189169,ENSG00000205445,ENSG00000212933,ENSG00000215454,ENSG00000221837,ENSG00000221859,ENSG00000123453,ENSG00000123454,ENSG00000160293,ENSG00000196990,ENSG00000197859,ENSG00000127419,ENSG00000133256,ENSG00000145214,ENSG00000168993,ENSG00000169026,ENSG00000178950,ENSG00000185619,ENSG00000273238,ENSG00000167280,ENSG00000171302,ENSG00000173918,ENSG00000054148,ENSG00000107223,ENSG00000107317,ENSG00000148362,ENSG00000148400,ENSG00000159069,ENSG00000165716,ENSG00000169583,ENSG00000169692,ENSG00000172889,ENSG00000176919,ENSG00000177943,ENSG00000177984,ENSG00000184925,ENSG00000187922,ENSG00000196642,ENSG00000204003,ENSG00000232434,ENSG00000244187,ENSG00000267206,ENSG00000272896,ENSG00000284341,ENSG00000049239,ENSG00000171621,ENSG00000180758,ENSG00000107719,ENSG00000138316,ENSG00000166224,ENSG00000166228,ENSG00000180644,ENSG00000106003,ENSG00000106009,ENSG00000106012,ENSG00000136295,ENSG00000146535,ENSG00000198286,ENSG00000101463,ENSG00000169021,ENSG00000063660,ENSG00000130414,ENSG00000144504,ENSG00000172428,ENSG00000178602,ENSG00000182083,ENSG00000143761,ENSG00000143793,ENSG00000154342,ENSG00000154358,ENSG00000154370,ENSG00000162910,ENSG00000162931,ENSG00000181873,ENSG00000103257,ENSG00000104731,ENSG00000154118,ENSG00000109062,ENSG00000109089,ENSG00000161509,ENSG00000161513,ENSG00000167850,ENSG00000167861,ENSG00000172794,ENSG00000182040,ENSG00000182938,ENSG00000183034,ENSG00000204345,ENSG00000110400,ENSG00000107187,ENSG00000148384,ENSG00000148396,ENSG00000148411,ENSG00000160360,ENSG00000165661,ENSG00000165688,ENSG00000165689,ENSG00000187796,ENSG00000213221,ENSG00000238227,ENSG00000260220,ENSG00000289701,ENSG00000051523,ENSG00000103335,ENSG00000129993,ENSG00000141012,ENSG00000158545,ENSG00000158717,ENSG00000167508,ENSG00000167513,ENSG00000174177,ENSG00000179588,ENSG00000185669,ENSG00000198931,ENSG00000107902,ENSG00000182022,ENSG00000229544,ENSG00000054179,ENSG00000107281,ENSG00000107331,ENSG00000165802,ENSG00000176058,ENSG00000176101,ENSG00000176248,ENSG00000176884,ENSG00000176978,ENSG00000177239,ENSG00000180549,ENSG00000184709,ENSG00000186193,ENSG00000187609,ENSG00000187713,ENSG00000188163,ENSG00000188229,ENSG00000188566,ENSG00000188747,ENSG00000188833,ENSG00000188986,ENSG00000197191,ENSG00000197355,ENSG00000197768,ENSG00000198113,ENSG00000198435,ENSG00000198569,ENSG00000212864,ENSG00000279073,ENSG00000166546,ENSG00000179776,ENSG00000075043,ENSG00000101197,ENSG00000101198,ENSG00000101199,ENSG00000101203,ENSG00000101204,ENSG00000101210,ENSG00000125533,ENSG00000149658,ENSG00000196581,ENSG00000069424,ENSG00000069812,ENSG00000097021,ENSG00000116251,ENSG00000116254,ENSG00000158286,ENSG00000158292,ENSG00000173673,ENSG00000187017,ENSG00000215788,ENSG00000102935,ENSG00000178882,ENSG00000179195,ENSG00000196498,ENSG00000137486,ENSG00000158555,ENSG00000261594,ENSG00000148814,ENSG00000151640,ENSG00000165752,ENSG00000171813,ENSG00000188385,ENSG00000087008,ENSG00000125089,ENSG00000155275,ENSG00000170801,ENSG00000148248,ENSG00000148288,ENSG00000148290,ENSG00000148291,ENSG00000148297,ENSG00000148300,ENSG00000148303,ENSG00000160271,ENSG00000160325,ENSG00000160326,ENSG00000171102,ENSG00000175164,ENSG00000198870,ENSG00000285245,ENSG00000188636,ENSG00000030110,ENSG00000096433,ENSG00000161896,ENSG00000161904,ENSG00000114554,ENSG00000085117,ENSG00000157570,ENSG00000112787,ENSG00000182870,ENSG00000183495,ENSG00000184967,ENSG00000185163,ENSG00000131149,ENSG00000153786,ENSG00000153789,ENSG00000101150,ENSG00000101152,ENSG00000101161,ENSG00000101213,ENSG00000101246,ENSG00000125508,ENSG00000125520,ENSG00000125531,ENSG00000125534,ENSG00000130584,ENSG00000130589,ENSG00000130590,ENSG00000183260,ENSG00000197114,ENSG00000197457,ENSG00000198276,ENSG00000203896,ENSG00000243509,ENSG00000273047,ENSG00000129009,ENSG00000138623,ENSG00000140464,ENSG00000167178,ENSG00000164849,ENSG00000164853,ENSG00000164880,ENSG00000178381,ENSG00000090316,ENSG00000127418,ENSG00000159674,ENSG00000159692,ENSG00000163945,ENSG00000178222,ENSG00000235608,ENSG00000073350,ENSG00000092929,ENSG00000132470,ENSG00000132471,ENSG00000132475,ENSG00000132478,ENSG00000141569,ENSG00000177303,ENSG00000182173,ENSG00000188878,ENSG00000204316,ENSG00000259120,ENSG00000266714,ENSG00000267426,ENSG00000004660,ENSG00000040531,ENSG00000074356,ENSG00000074370,ENSG00000083457,ENSG00000108405,ENSG00000127774,ENSG00000167723,ENSG00000177602,ENSG00000196689,ENSG00000197417,ENSG00000213977,ENSG00000262304,ENSG00000108175,ENSG00000108179,ENSG00000068831,ENSG00000068971,ENSG00000110046,ENSG00000110076,ENSG00000149735,ENSG00000168065,ENSG00000168066,ENSG00000168067,ENSG00000171219,ENSG00000004777,ENSG00000105290,ENSG00000105672,ENSG00000105677,ENSG00000126243,ENSG00000126246,ENSG00000126259,ENSG00000161249,ENSG00000161265,ENSG00000205138,ENSG00000249115,ENSG00000267120,ENSG00000272333,ENSG00000283758,ENSG00000075399,ENSG00000131165,ENSG00000140995,ENSG00000141002,ENSG00000158792,ENSG00000158805,ENSG00000167523,ENSG00000167526,ENSG00000178773,ENSG00000187741,ENSG00000198211,ENSG00000204991,ENSG00000258839,ENSG00000087116,ENSG00000177932,ENSG00000234284,ENSG00000123358,ENSG00000135480,ENSG00000161835,ENSG00000167767,ENSG00000170465,ENSG00000170523,ENSG00000185479,ENSG00000205420,ENSG00000284791
1	TF	Factor: ZFP14; motif: SCNNYCCNGNNSCTSCNC	TF:M12694	FALSE	3.42e-33	32.4657	10944	838	631	20044	ENSG00000055070,ENSG00000142627,ENSG00000157191,ENSG00000173641,ENSG00000184908,ENSG00000226490,ENSG00000226807,ENSG00000111249,ENSG00000111252,ENSG00000198324,ENSG00000204842,ENSG00000083444,ENSG00000116661,ENSG00000116663,ENSG00000116670,ENSG00000116685,ENSG00000116688,ENSG00000120937,ENSG00000132879,ENSG00000162490,ENSG00000175206,ENSG00000204624,ENSG00000215910,ENSG00000071655,ENSG00000079313,ENSG00000129911,ENSG00000129968,ENSG00000130270,ENSG00000133243,ENSG00000133275,ENSG00000185761,ENSG00000185988,ENSG00000205922,ENSG00000213638,ENSG00000227500,ENSG00000107147,ENSG00000122133,ENSG00000122140,ENSG00000130559,ENSG00000160345,ENSG00000160349,ENSG00000165643,ENSG00000236543,ENSG00000169925,ENSG00000186350,ENSG00000196363,ENSG00000235106,ENSG00000173011,ENSG00000173013,ENSG00000184985,ENSG00000140538,ENSG00000104499,ENSG00000130193,ENSG00000160882,ENSG00000160886,ENSG00000167653,ENSG00000180155,ENSG00000181790,ENSG00000197353,ENSG00000198576,ENSG00000234616,ENSG00000283992,ENSG00000284505,ENSG00000163873,ENSG00000163874,ENSG00000163875,ENSG00000105426,ENSG00000105428,ENSG00000091622,ENSG00000129195,ENSG00000179314,ENSG00000013810,ENSG00000109685,ENSG00000163950,ENSG00000168924,ENSG00000168936,ENSG00000174137,ENSG00000185049,ENSG00000095319,ENSG00000095321,ENSG00000119383,ENSG00000148341,ENSG00000148343,ENSG00000167130,ENSG00000188483,ENSG00000235007,ENSG00000032444,ENSG00000066044,ENSG00000076826,ENSG00000076944,ENSG00000090659,ENSG00000104938,ENSG00000104976,ENSG00000142459,ENSG00000178531,ENSG00000181029,ENSG00000182566,ENSG00000183019,ENSG00000183248,ENSG00000198816,ENSG00000267952,ENSG00000268614,ENSG00000269711,ENSG00000288669,ENSG00000186654,ENSG00000241484,ENSG00000248405,ENSG00000182771,ENSG00000101180,ENSG00000101181,ENSG00000130699,ENSG00000130700,ENSG00000130701,ENSG00000130702,ENSG00000149657,ENSG00000149679,ENSG00000171858,ENSG00000100266,ENSG00000100271,ENSG00000100290,ENSG00000100294,ENSG00000100304,ENSG00000159307,ENSG00000186732,ENSG00000099985,ENSG00000099992,ENSG00000099995,ENSG00000099999,ENSG00000100003,ENSG00000100012,ENSG00000100330,ENSG00000128342,ENSG00000187860,ENSG00000242114,ENSG00000248751,ENSG00000074211,ENSG00000109501,ENSG00000112562,ENSG00000125337,ENSG00000153303,ENSG00000164488,ENSG00000040487,ENSG00000053371,ENSG00000077549,ENSG00000162482,ENSG00000211454,ENSG00000141570,ENSG00000141582,ENSG00000167281,ENSG00000167291,ENSG00000173894,ENSG00000105472,ENSG00000129455,ENSG00000131409,ENSG00000142513,ENSG00000161677,ENSG00000161681,ENSG00000167748,ENSG00000167751,ENSG00000167754,ENSG00000167755,ENSG00000169035,ENSG00000174562,ENSG00000204653,ENSG00000213023,ENSG00000235034,ENSG00000261341,ENSG00000269741,ENSG00000074047,ENSG00000067606,ENSG00000116151,ENSG00000149527,ENSG00000157916,ENSG00000157933,ENSG00000162585,ENSG00000187730,ENSG00000127884,ENSG00000130640,ENSG00000130643,ENSG00000148803,ENSG00000148824,ENSG00000148832,ENSG00000151650,ENSG00000151651,ENSG00000165828,ENSG00000171794,ENSG00000171798,ENSG00000197177,ENSG00000198546,ENSG00000203772,ENSG00000214279,ENSG00000254536,ENSG00000283496,ENSG00000219438,ENSG00000169427,ENSG00000124493,ENSG00000137309,ENSG00000186577,ENSG00000124126,ENSG00000172927,ENSG00000172935,ENSG00000284713,ENSG00000287725,ENSG00000100055,ENSG00000100065,ENSG00000100385,ENSG00000128309,ENSG00000128311,ENSG00000128340,ENSG00000133466,ENSG00000166897,ENSG00000278195,ENSG00000027644,ENSG00000027869,ENSG00000116604,ENSG00000132692,ENSG00000132702,ENSG00000143294,ENSG00000143320,ENSG00000143321,ENSG00000163382,ENSG00000187800,ENSG00000198400,ENSG00000066056,ENSG00000117395,ENSG00000117399,ENSG00000117400,ENSG00000159479,ENSG00000179178,ENSG00000198198,ENSG00000243710,ENSG00000253313,ENSG00000013374,ENSG00000033050,ENSG00000033100,ENSG00000082014,ENSG00000127377,ENSG00000133612,ENSG00000146926,ENSG00000164889,ENSG00000164896,ENSG00000164897,ENSG00000164900,ENSG00000187260,ENSG00000197150,ENSG00000213199,ENSG00000278685,ENSG00000285292,ENSG00000288608,ENSG00000136828,ENSG00000136944,ENSG00000169155,ENSG00000177125,ENSG00000196814,ENSG00000095981,ENSG00000112164,ENSG00000112167,ENSG00000124780,ENSG00000164627,ENSG00000133937,ENSG00000130762,ENSG00000142611,ENSG00000162591,ENSG00000169717,ENSG00000221866,ENSG00000160255,ENSG00000160256,ENSG00000175894,ENSG00000183255,ENSG00000184787,ENSG00000184900,ENSG00000187175,ENSG00000187766,ENSG00000189169,ENSG00000205439,ENSG00000205445,ENSG00000212933,ENSG00000212935,ENSG00000215454,ENSG00000215455,ENSG00000221837,ENSG00000221859,ENSG00000221864,ENSG00000241123,ENSG00000243489,ENSG00000123453,ENSG00000160293,ENSG00000187616,ENSG00000197859,ENSG00000127415,ENSG00000133256,ENSG00000145214,ENSG00000168993,ENSG00000169020,ENSG00000169026,ENSG00000174227,ENSG00000185619,ENSG00000215375,ENSG00000273238,ENSG00000167280,ENSG00000171302,ENSG00000107223,ENSG00000107317,ENSG00000127191,ENSG00000148362,ENSG00000148400,ENSG00000159069,ENSG00000165716,ENSG00000169583,ENSG00000169692,ENSG00000172889,ENSG00000176919,ENSG00000177943,ENSG00000177984,ENSG00000184925,ENSG00000187922,ENSG00000196642,ENSG00000204001,ENSG00000204003,ENSG00000213213,ENSG00000214402,ENSG00000232434,ENSG00000244187,ENSG00000267206,ENSG00000272896,ENSG00000284341,ENSG00000049239,ENSG00000142583,ENSG00000171621,ENSG00000180758,ENSG00000107719,ENSG00000166220,ENSG00000166228,ENSG00000180644,ENSG00000106003,ENSG00000106009,ENSG00000106012,ENSG00000136295,ENSG00000146535,ENSG00000198286,ENSG00000077984,ENSG00000101463,ENSG00000101474,ENSG00000169021,ENSG00000063660,ENSG00000130414,ENSG00000144504,ENSG00000178602,ENSG00000182083,ENSG00000143761,ENSG00000143774,ENSG00000143793,ENSG00000154342,ENSG00000154358,ENSG00000154370,ENSG00000162910,ENSG00000162931,ENSG00000168159,ENSG00000181218,ENSG00000181873,ENSG00000196890,ENSG00000104731,ENSG00000154118,ENSG00000172530,ENSG00000174990,ENSG00000109062,ENSG00000109089,ENSG00000161513,ENSG00000167850,ENSG00000167861,ENSG00000172782,ENSG00000172794,ENSG00000182040,ENSG00000182938,ENSG00000183034,ENSG00000204345,ENSG00000107187,ENSG00000148384,ENSG00000148396,ENSG00000148411,ENSG00000160360,ENSG00000165661,ENSG00000165684,ENSG00000187796,ENSG00000213221,ENSG00000238227,ENSG00000260220,ENSG00000289701,ENSG00000051523,ENSG00000103335,ENSG00000124391,ENSG00000129993,ENSG00000141012,ENSG00000158545,ENSG00000167508,ENSG00000167513,ENSG00000167515,ENSG00000179588,ENSG00000205022,ENSG00000065154,ENSG00000182022,ENSG00000054179,ENSG00000107281,ENSG00000107331,ENSG00000165802,ENSG00000176101,ENSG00000176248,ENSG00000176884,ENSG00000176978,ENSG00000180549,ENSG00000184709,ENSG00000185863,ENSG00000186193,ENSG00000187609,ENSG00000187713,ENSG00000188229,ENSG00000188566,ENSG00000188747,ENSG00000188833,ENSG00000188986,ENSG00000197191,ENSG00000197355,ENSG00000197768,ENSG00000198113,ENSG00000198435,ENSG00000198569,ENSG00000212864,ENSG00000233198,ENSG00000261793,ENSG00000279073,ENSG00000284976,ENSG00000166546,ENSG00000179776,ENSG00000260851,ENSG00000075043,ENSG00000101197,ENSG00000101198,ENSG00000101199,ENSG00000101203,ENSG00000101204,ENSG00000101210,ENSG00000125533,ENSG00000149658,ENSG00000196581,ENSG00000069424,ENSG00000097021,ENSG00000116237,ENSG00000116254,ENSG00000158286,ENSG00000158292,ENSG00000171680,ENSG00000187017,ENSG00000215788,ENSG00000102935,ENSG00000178882,ENSG00000179195,ENSG00000137486,ENSG00000137491,ENSG00000149273,ENSG00000158555,ENSG00000162139,ENSG00000261594,ENSG00000148814,ENSG00000151640,ENSG00000165752,ENSG00000171813,ENSG00000188385,ENSG00000087008,ENSG00000125089,ENSG00000155275,ENSG00000170801,ENSG00000148248,ENSG00000148290,ENSG00000148291,ENSG00000148296,ENSG00000148297,ENSG00000148300,ENSG00000148303,ENSG00000160271,ENSG00000160323,ENSG00000160326,ENSG00000171102,ENSG00000175164,ENSG00000198870,ENSG00000100347,ENSG00000138944,ENSG00000188636,ENSG00000188677,ENSG00000096433,ENSG00000161904,ENSG00000114554,ENSG00000214324,ENSG00000157570,ENSG00000175274,ENSG00000112787,ENSG00000182870,ENSG00000183495,ENSG00000184967,ENSG00000185163,ENSG00000131149,ENSG00000153786,ENSG00000153789,ENSG00000026036,ENSG00000101152,ENSG00000101161,ENSG00000101213,ENSG00000101216,ENSG00000101246,ENSG00000125508,ENSG00000125520,ENSG00000125531,ENSG00000125534,ENSG00000130584,ENSG00000130589,ENSG00000130590,ENSG00000183260,ENSG00000196700,ENSG00000197114,ENSG00000197457,ENSG00000203896,ENSG00000243509,ENSG00000258366,ENSG00000273047,ENSG00000273154,ENSG00000129009,ENSG00000137868,ENSG00000138623,ENSG00000140459,ENSG00000140464,ENSG00000146540,ENSG00000164849,ENSG00000164853,ENSG00000164877,ENSG00000164880,ENSG00000178381,ENSG00000090316,ENSG00000127418,ENSG00000159674,ENSG00000159692,ENSG00000178222,ENSG00000235608,ENSG00000073350,ENSG00000108479,ENSG00000132470,ENSG00000132471,ENSG00000132478,ENSG00000132481,ENSG00000141569,ENSG00000161533,ENSG00000177303,ENSG00000182173,ENSG00000188878,ENSG00000204316,ENSG00000204323,ENSG00000257949,ENSG00000259120,ENSG00000261408,ENSG00000266714,ENSG00000267426,ENSG00000004660,ENSG00000040531,ENSG00000074356,ENSG00000074370,ENSG00000083454,ENSG00000083457,ENSG00000108405,ENSG00000127774,ENSG00000141255,ENSG00000167723,ENSG00000177602,ENSG00000197417,ENSG00000213977,ENSG00000257950,ENSG00000262304,ENSG00000108175,ENSG00000165424,ENSG00000068831,ENSG00000068971,ENSG00000068976,ENSG00000110046,ENSG00000110047,ENSG00000110076,ENSG00000149735,ENSG00000168065,ENSG00000168066,ENSG00000171219,ENSG00000197891,ENSG00000004776,ENSG00000004777,ENSG00000105668,ENSG00000105672,ENSG00000105675,ENSG00000105679,ENSG00000126243,ENSG00000126254,ENSG00000126259,ENSG00000161249,ENSG00000161265,ENSG00000161270,ENSG00000188223,ENSG00000189001,ENSG00000205155,ENSG00000267120,ENSG00000283758,ENSG00000015413,ENSG00000131165,ENSG00000140995,ENSG00000158792,ENSG00000167523,ENSG00000167526,ENSG00000178773,ENSG00000187741,ENSG00000197912,ENSG00000198211,ENSG00000204991,ENSG00000258839,ENSG00000258947,ENSG00000087116,ENSG00000177932,ENSG00000123358,ENSG00000123395,ENSG00000135480,ENSG00000161835,ENSG00000161850,ENSG00000167767,ENSG00000170442,ENSG00000170465,ENSG00000185479,ENSG00000205420,ENSG00000205426,ENSG00000284791
1	TF	Factor: AP2BETA; motif: SCCYCAGGSNN	TF:M13137	FALSE	3.95e-33	32.4032	10658	838	620	20044	ENSG00000037637,ENSG00000132881,ENSG00000142627,ENSG00000142632,ENSG00000157191,ENSG00000173641,ENSG00000185519,ENSG00000226490,ENSG00000226807,ENSG00000111245,ENSG00000111249,ENSG00000111252,ENSG00000083444,ENSG00000116670,ENSG00000116688,ENSG00000120937,ENSG00000162490,ENSG00000204624,ENSG00000071564,ENSG00000071655,ENSG00000079313,ENSG00000129911,ENSG00000129968,ENSG00000130270,ENSG00000133243,ENSG00000133275,ENSG00000181588,ENSG00000185761,ENSG00000185988,ENSG00000205922,ENSG00000213638,ENSG00000227500,ENSG00000107147,ENSG00000122133,ENSG00000122136,ENSG00000122140,ENSG00000130559,ENSG00000130560,ENSG00000148386,ENSG00000160345,ENSG00000160349,ENSG00000165643,ENSG00000236543,ENSG00000169925,ENSG00000186350,ENSG00000235106,ENSG00000109519,ENSG00000132405,ENSG00000173011,ENSG00000173013,ENSG00000178597,ENSG00000184985,ENSG00000140543,ENSG00000173867,ENSG00000104499,ENSG00000126233,ENSG00000130193,ENSG00000160886,ENSG00000167653,ENSG00000167656,ENSG00000180155,ENSG00000197353,ENSG00000198576,ENSG00000234616,ENSG00000283992,ENSG00000284505,ENSG00000163873,ENSG00000163875,ENSG00000105426,ENSG00000105428,ENSG00000091622,ENSG00000129195,ENSG00000129221,ENSG00000013810,ENSG00000068078,ENSG00000109685,ENSG00000163950,ENSG00000168924,ENSG00000168936,ENSG00000174137,ENSG00000185049,ENSG00000095319,ENSG00000095321,ENSG00000119383,ENSG00000148341,ENSG00000188483,ENSG00000235007,ENSG00000076826,ENSG00000076924,ENSG00000076984,ENSG00000090674,ENSG00000104918,ENSG00000104938,ENSG00000104976,ENSG00000104980,ENSG00000142459,ENSG00000171017,ENSG00000174788,ENSG00000178531,ENSG00000181029,ENSG00000182566,ENSG00000183019,ENSG00000183248,ENSG00000198723,ENSG00000229833,ENSG00000260001,ENSG00000267952,ENSG00000268400,ENSG00000288669,ENSG00000186654,ENSG00000241484,ENSG00000248405,ENSG00000182771,ENSG00000101180,ENSG00000101181,ENSG00000130700,ENSG00000130701,ENSG00000130703,ENSG00000130706,ENSG00000149657,ENSG00000149679,ENSG00000171858,ENSG00000100266,ENSG00000100271,ENSG00000100300,ENSG00000100304,ENSG00000159307,ENSG00000186732,ENSG00000099985,ENSG00000099995,ENSG00000100003,ENSG00000100330,ENSG00000128342,ENSG00000133488,ENSG00000176635,ENSG00000187860,ENSG00000239282,ENSG00000242114,ENSG00000249590,ENSG00000074211,ENSG00000109501,ENSG00000112562,ENSG00000125337,ENSG00000153303,ENSG00000164488,ENSG00000040487,ENSG00000053371,ENSG00000053372,ENSG00000077549,ENSG00000127463,ENSG00000127481,ENSG00000162482,ENSG00000211454,ENSG00000141570,ENSG00000141582,ENSG00000167281,ENSG00000167291,ENSG00000173894,ENSG00000182156,ENSG00000105472,ENSG00000129455,ENSG00000131409,ENSG00000142513,ENSG00000161677,ENSG00000161681,ENSG00000167748,ENSG00000167749,ENSG00000167754,ENSG00000167755,ENSG00000169035,ENSG00000174562,ENSG00000261341,ENSG00000269741,ENSG00000074047,ENSG00000067606,ENSG00000116151,ENSG00000142609,ENSG00000149527,ENSG00000157911,ENSG00000157916,ENSG00000162585,ENSG00000187730,ENSG00000127884,ENSG00000130640,ENSG00000130643,ENSG00000148803,ENSG00000148832,ENSG00000151650,ENSG00000151651,ENSG00000165828,ENSG00000171798,ENSG00000197177,ENSG00000198546,ENSG00000203772,ENSG00000254536,ENSG00000283496,ENSG00000219438,ENSG00000167632,ENSG00000124507,ENSG00000124614,ENSG00000137309,ENSG00000270800,ENSG00000272325,ENSG00000124126,ENSG00000172927,ENSG00000172935,ENSG00000284713,ENSG00000287725,ENSG00000100055,ENSG00000100060,ENSG00000100065,ENSG00000100379,ENSG00000100385,ENSG00000128309,ENSG00000128311,ENSG00000128340,ENSG00000133466,ENSG00000187045,ENSG00000278195,ENSG00000027644,ENSG00000027869,ENSG00000116604,ENSG00000132694,ENSG00000143294,ENSG00000143319,ENSG00000143320,ENSG00000160838,ENSG00000183856,ENSG00000187800,ENSG00000198400,ENSG00000066056,ENSG00000066322,ENSG00000117399,ENSG00000178922,ENSG00000253313,ENSG00000013374,ENSG00000033100,ENSG00000082014,ENSG00000127377,ENSG00000133612,ENSG00000146926,ENSG00000164867,ENSG00000164885,ENSG00000164889,ENSG00000164896,ENSG00000164897,ENSG00000164900,ENSG00000181652,ENSG00000187260,ENSG00000213199,ENSG00000278685,ENSG00000136828,ENSG00000136944,ENSG00000169155,ENSG00000177125,ENSG00000196814,ENSG00000112167,ENSG00000124721,ENSG00000124780,ENSG00000164626,ENSG00000100665,ENSG00000188488,ENSG00000196136,ENSG00000273259,ENSG00000130762,ENSG00000142611,ENSG00000162591,ENSG00000169717,ENSG00000221866,ENSG00000175894,ENSG00000183255,ENSG00000184787,ENSG00000184900,ENSG00000187175,ENSG00000187766,ENSG00000189169,ENSG00000205445,ENSG00000212935,ENSG00000215454,ENSG00000215455,ENSG00000221837,ENSG00000221859,ENSG00000221864,ENSG00000241123,ENSG00000123453,ENSG00000123454,ENSG00000160293,ENSG00000187616,ENSG00000196990,ENSG00000197859,ENSG00000127415,ENSG00000127419,ENSG00000133256,ENSG00000145214,ENSG00000145217,ENSG00000168993,ENSG00000169026,ENSG00000178950,ENSG00000273238,ENSG00000173918,ENSG00000054148,ENSG00000107223,ENSG00000107317,ENSG00000127191,ENSG00000148362,ENSG00000159069,ENSG00000165716,ENSG00000169583,ENSG00000169692,ENSG00000172889,ENSG00000176919,ENSG00000177943,ENSG00000177984,ENSG00000184925,ENSG00000187922,ENSG00000196642,ENSG00000204001,ENSG00000204003,ENSG00000213213,ENSG00000214402,ENSG00000232434,ENSG00000244187,ENSG00000267206,ENSG00000272896,ENSG00000284341,ENSG00000049239,ENSG00000142583,ENSG00000171621,ENSG00000180758,ENSG00000197241,ENSG00000107719,ENSG00000138316,ENSG00000166220,ENSG00000166228,ENSG00000180644,ENSG00000106009,ENSG00000106012,ENSG00000136295,ENSG00000146535,ENSG00000198286,ENSG00000077984,ENSG00000101463,ENSG00000101474,ENSG00000063660,ENSG00000130414,ENSG00000144504,ENSG00000172428,ENSG00000178602,ENSG00000182083,ENSG00000143761,ENSG00000143793,ENSG00000154342,ENSG00000154358,ENSG00000154370,ENSG00000162910,ENSG00000162931,ENSG00000181873,ENSG00000198835,ENSG00000103257,ENSG00000172530,ENSG00000174990,ENSG00000109062,ENSG00000161509,ENSG00000161513,ENSG00000167850,ENSG00000172782,ENSG00000172794,ENSG00000178789,ENSG00000182040,ENSG00000182938,ENSG00000183034,ENSG00000204345,ENSG00000284690,ENSG00000110400,ENSG00000107187,ENSG00000148384,ENSG00000148396,ENSG00000148411,ENSG00000160360,ENSG00000165684,ENSG00000165688,ENSG00000165689,ENSG00000187796,ENSG00000213221,ENSG00000238227,ENSG00000260220,ENSG00000289701,ENSG00000051523,ENSG00000103335,ENSG00000124391,ENSG00000129993,ENSG00000141012,ENSG00000158545,ENSG00000158717,ENSG00000167508,ENSG00000167513,ENSG00000174177,ENSG00000185669,ENSG00000205022,ENSG00000065154,ENSG00000182022,ENSG00000229544,ENSG00000054179,ENSG00000107281,ENSG00000107331,ENSG00000130653,ENSG00000165802,ENSG00000176058,ENSG00000176101,ENSG00000176248,ENSG00000176884,ENSG00000176978,ENSG00000177239,ENSG00000180549,ENSG00000185863,ENSG00000186193,ENSG00000187609,ENSG00000187713,ENSG00000188163,ENSG00000188566,ENSG00000188747,ENSG00000188833,ENSG00000197191,ENSG00000197355,ENSG00000197768,ENSG00000198113,ENSG00000198435,ENSG00000198569,ENSG00000212864,ENSG00000233198,ENSG00000261793,ENSG00000279073,ENSG00000284976,ENSG00000179776,ENSG00000260851,ENSG00000075043,ENSG00000101197,ENSG00000101198,ENSG00000101199,ENSG00000101203,ENSG00000101204,ENSG00000101210,ENSG00000125533,ENSG00000149658,ENSG00000196581,ENSG00000069424,ENSG00000069812,ENSG00000097021,ENSG00000116237,ENSG00000116251,ENSG00000116254,ENSG00000158292,ENSG00000171680,ENSG00000173673,ENSG00000187017,ENSG00000215788,ENSG00000102935,ENSG00000179195,ENSG00000196498,ENSG00000137486,ENSG00000137491,ENSG00000149243,ENSG00000149273,ENSG00000158555,ENSG00000148814,ENSG00000151640,ENSG00000165752,ENSG00000171813,ENSG00000188385,ENSG00000087008,ENSG00000125089,ENSG00000155275,ENSG00000170801,ENSG00000148288,ENSG00000148290,ENSG00000148291,ENSG00000148296,ENSG00000148297,ENSG00000148300,ENSG00000148303,ENSG00000160323,ENSG00000160325,ENSG00000160326,ENSG00000170835,ENSG00000171102,ENSG00000175164,ENSG00000285245,ENSG00000188636,ENSG00000030110,ENSG00000096433,ENSG00000137288,ENSG00000161896,ENSG00000161904,ENSG00000114554,ENSG00000239620,ENSG00000085117,ENSG00000157570,ENSG00000175274,ENSG00000182870,ENSG00000183495,ENSG00000184967,ENSG00000185163,ENSG00000131149,ENSG00000135709,ENSG00000153786,ENSG00000153789,ENSG00000026036,ENSG00000101150,ENSG00000101161,ENSG00000101213,ENSG00000101246,ENSG00000125508,ENSG00000125531,ENSG00000125534,ENSG00000130584,ENSG00000130589,ENSG00000130590,ENSG00000183260,ENSG00000196700,ENSG00000197114,ENSG00000197457,ENSG00000198276,ENSG00000203896,ENSG00000243509,ENSG00000273047,ENSG00000273154,ENSG00000137868,ENSG00000138623,ENSG00000140459,ENSG00000140481,ENSG00000167178,ENSG00000146540,ENSG00000164850,ENSG00000164877,ENSG00000178381,ENSG00000090316,ENSG00000163945,ENSG00000178222,ENSG00000235608,ENSG00000073350,ENSG00000092929,ENSG00000132470,ENSG00000132475,ENSG00000132478,ENSG00000132481,ENSG00000141569,ENSG00000177303,ENSG00000182173,ENSG00000204323,ENSG00000259120,ENSG00000266714,ENSG00000267426,ENSG00000004660,ENSG00000040531,ENSG00000074356,ENSG00000074370,ENSG00000083457,ENSG00000108405,ENSG00000177602,ENSG00000196689,ENSG00000197417,ENSG00000262304,ENSG00000108179,ENSG00000165424,ENSG00000068831,ENSG00000068971,ENSG00000110046,ENSG00000110047,ENSG00000110076,ENSG00000149735,ENSG00000168065,ENSG00000168066,ENSG00000168067,ENSG00000197891,ENSG00000004776,ENSG00000004777,ENSG00000011600,ENSG00000105290,ENSG00000105672,ENSG00000105677,ENSG00000105679,ENSG00000126243,ENSG00000126246,ENSG00000126254,ENSG00000126259,ENSG00000161249,ENSG00000161265,ENSG00000167604,ENSG00000188223,ENSG00000205155,ENSG00000249115,ENSG00000267120,ENSG00000272333,ENSG00000283758,ENSG00000015413,ENSG00000075399,ENSG00000131165,ENSG00000140995,ENSG00000141002,ENSG00000158792,ENSG00000158805,ENSG00000167523,ENSG00000167526,ENSG00000187741,ENSG00000197912,ENSG00000198211,ENSG00000204991,ENSG00000258839,ENSG00000258947,ENSG00000177932,ENSG00000135443,ENSG00000135480,ENSG00000161835,ENSG00000161850,ENSG00000170442,ENSG00000170454,ENSG00000170465,ENSG00000185479,ENSG00000205420,ENSG00000205426
1	TF	Factor: ZNF586; motif: CAGGCCYRGAGG; match class: 1	TF:M10491_1	FALSE	1.16e-32	31.935	7841	838	504	20044	ENSG00000037637,ENSG00000055070,ENSG00000142627,ENSG00000173641,ENSG00000184908,ENSG00000185519,ENSG00000226490,ENSG00000226807,ENSG00000111245,ENSG00000111252,ENSG00000083444,ENSG00000116661,ENSG00000116663,ENSG00000120937,ENSG00000132879,ENSG00000175206,ENSG00000177674,ENSG00000071655,ENSG00000127540,ENSG00000129911,ENSG00000129968,ENSG00000130270,ENSG00000133243,ENSG00000133275,ENSG00000181588,ENSG00000185761,ENSG00000185988,ENSG00000213638,ENSG00000227500,ENSG00000267059,ENSG00000122140,ENSG00000130559,ENSG00000130560,ENSG00000148386,ENSG00000160345,ENSG00000160349,ENSG00000165643,ENSG00000236543,ENSG00000186350,ENSG00000109519,ENSG00000173011,ENSG00000173013,ENSG00000178597,ENSG00000184985,ENSG00000181991,ENSG00000259494,ENSG00000126233,ENSG00000130193,ENSG00000160882,ENSG00000160886,ENSG00000167653,ENSG00000167656,ENSG00000179142,ENSG00000180155,ENSG00000181790,ENSG00000197353,ENSG00000198576,ENSG00000234616,ENSG00000283992,ENSG00000105426,ENSG00000105428,ENSG00000091622,ENSG00000129221,ENSG00000013810,ENSG00000068078,ENSG00000109685,ENSG00000168936,ENSG00000174137,ENSG00000095321,ENSG00000148341,ENSG00000148343,ENSG00000167130,ENSG00000188483,ENSG00000235007,ENSG00000032444,ENSG00000066044,ENSG00000076924,ENSG00000076944,ENSG00000076984,ENSG00000090674,ENSG00000104918,ENSG00000171017,ENSG00000174788,ENSG00000181029,ENSG00000182566,ENSG00000183019,ENSG00000183248,ENSG00000198723,ENSG00000198816,ENSG00000229833,ENSG00000260001,ENSG00000267952,ENSG00000268400,ENSG00000268614,ENSG00000241484,ENSG00000062650,ENSG00000101181,ENSG00000101182,ENSG00000130700,ENSG00000130702,ENSG00000130703,ENSG00000130706,ENSG00000149657,ENSG00000149679,ENSG00000171858,ENSG00000184402,ENSG00000100294,ENSG00000100300,ENSG00000159307,ENSG00000186732,ENSG00000099985,ENSG00000100003,ENSG00000100330,ENSG00000133488,ENSG00000176635,ENSG00000239282,ENSG00000112562,ENSG00000125337,ENSG00000153303,ENSG00000164488,ENSG00000040487,ENSG00000053371,ENSG00000127481,ENSG00000173436,ENSG00000141570,ENSG00000141582,ENSG00000167281,ENSG00000173894,ENSG00000182156,ENSG00000105472,ENSG00000131409,ENSG00000142513,ENSG00000161677,ENSG00000167749,ENSG00000167755,ENSG00000169035,ENSG00000204653,ENSG00000261341,ENSG00000269741,ENSG00000067606,ENSG00000142609,ENSG00000149527,ENSG00000157911,ENSG00000162585,ENSG00000187730,ENSG00000122965,ENSG00000127884,ENSG00000130640,ENSG00000148803,ENSG00000148824,ENSG00000151650,ENSG00000151651,ENSG00000165828,ENSG00000197177,ENSG00000198546,ENSG00000203772,ENSG00000214279,ENSG00000283496,ENSG00000219438,ENSG00000167632,ENSG00000169427,ENSG00000124614,ENSG00000137309,ENSG00000186577,ENSG00000270800,ENSG00000124198,ENSG00000162341,ENSG00000172927,ENSG00000172935,ENSG00000284713,ENSG00000287725,ENSG00000100055,ENSG00000100060,ENSG00000100065,ENSG00000100379,ENSG00000128340,ENSG00000166897,ENSG00000187045,ENSG00000278195,ENSG00000027644,ENSG00000027869,ENSG00000132688,ENSG00000143294,ENSG00000143320,ENSG00000143321,ENSG00000160818,ENSG00000160838,ENSG00000183856,ENSG00000187800,ENSG00000187862,ENSG00000066056,ENSG00000066322,ENSG00000117399,ENSG00000117400,ENSG00000178922,ENSG00000186973,ENSG00000253313,ENSG00000033100,ENSG00000082014,ENSG00000106615,ENSG00000133612,ENSG00000146926,ENSG00000164889,ENSG00000164896,ENSG00000164897,ENSG00000164900,ENSG00000197150,ENSG00000213199,ENSG00000278685,ENSG00000288608,ENSG00000136828,ENSG00000169155,ENSG00000177125,ENSG00000196814,ENSG00000124780,ENSG00000164627,ENSG00000133937,ENSG00000188488,ENSG00000196136,ENSG00000130762,ENSG00000160255,ENSG00000175894,ENSG00000183255,ENSG00000184900,ENSG00000187766,ENSG00000188155,ENSG00000189169,ENSG00000205445,ENSG00000212933,ENSG00000212935,ENSG00000215454,ENSG00000215455,ENSG00000221837,ENSG00000221859,ENSG00000241123,ENSG00000243489,ENSG00000272804,ENSG00000123453,ENSG00000160293,ENSG00000196990,ENSG00000197859,ENSG00000127415,ENSG00000127419,ENSG00000133256,ENSG00000169020,ENSG00000178950,ENSG00000185619,ENSG00000215375,ENSG00000273238,ENSG00000167280,ENSG00000171302,ENSG00000173918,ENSG00000054148,ENSG00000107223,ENSG00000107317,ENSG00000148362,ENSG00000159069,ENSG00000165716,ENSG00000169583,ENSG00000172889,ENSG00000176919,ENSG00000177984,ENSG00000184925,ENSG00000187922,ENSG00000196642,ENSG00000204001,ENSG00000204003,ENSG00000213213,ENSG00000214402,ENSG00000232434,ENSG00000244187,ENSG00000267206,ENSG00000272896,ENSG00000284341,ENSG00000049239,ENSG00000171621,ENSG00000180758,ENSG00000197241,ENSG00000138316,ENSG00000166224,ENSG00000166228,ENSG00000180644,ENSG00000106003,ENSG00000106009,ENSG00000106012,ENSG00000136295,ENSG00000146535,ENSG00000198286,ENSG00000101463,ENSG00000169021,ENSG00000144504,ENSG00000178586,ENSG00000143761,ENSG00000143793,ENSG00000154358,ENSG00000154370,ENSG00000162910,ENSG00000162931,ENSG00000168148,ENSG00000181873,ENSG00000198835,ENSG00000154118,ENSG00000174990,ENSG00000161509,ENSG00000167861,ENSG00000172782,ENSG00000178789,ENSG00000182938,ENSG00000186074,ENSG00000110400,ENSG00000107187,ENSG00000148384,ENSG00000148411,ENSG00000160360,ENSG00000165684,ENSG00000187796,ENSG00000213221,ENSG00000238227,ENSG00000260220,ENSG00000289701,ENSG00000051523,ENSG00000124391,ENSG00000129993,ENSG00000158545,ENSG00000158717,ENSG00000167508,ENSG00000174177,ENSG00000179588,ENSG00000198931,ENSG00000205022,ENSG00000065154,ENSG00000107902,ENSG00000229544,ENSG00000054179,ENSG00000107281,ENSG00000107331,ENSG00000165802,ENSG00000176058,ENSG00000176978,ENSG00000177239,ENSG00000180549,ENSG00000184709,ENSG00000185863,ENSG00000186193,ENSG00000187609,ENSG00000188163,ENSG00000188229,ENSG00000188747,ENSG00000188986,ENSG00000197191,ENSG00000197768,ENSG00000198113,ENSG00000198569,ENSG00000212864,ENSG00000233198,ENSG00000261793,ENSG00000279073,ENSG00000284976,ENSG00000166546,ENSG00000179776,ENSG00000075043,ENSG00000101203,ENSG00000101204,ENSG00000101210,ENSG00000125533,ENSG00000149658,ENSG00000196581,ENSG00000116251,ENSG00000158286,ENSG00000158292,ENSG00000187017,ENSG00000285629,ENSG00000102935,ENSG00000179195,ENSG00000137491,ENSG00000149243,ENSG00000158555,ENSG00000162139,ENSG00000261594,ENSG00000148814,ENSG00000165752,ENSG00000171813,ENSG00000188385,ENSG00000087008,ENSG00000125089,ENSG00000155275,ENSG00000163995,ENSG00000170801,ENSG00000148248,ENSG00000148288,ENSG00000148296,ENSG00000148297,ENSG00000148303,ENSG00000160325,ENSG00000160326,ENSG00000170835,ENSG00000175164,ENSG00000198870,ENSG00000285245,ENSG00000138944,ENSG00000030110,ENSG00000096433,ENSG00000137288,ENSG00000161896,ENSG00000214324,ENSG00000239620,ENSG00000085117,ENSG00000157570,ENSG00000175274,ENSG00000182870,ENSG00000184967,ENSG00000131149,ENSG00000135709,ENSG00000153789,ENSG00000026036,ENSG00000101150,ENSG00000101161,ENSG00000101213,ENSG00000101216,ENSG00000101246,ENSG00000125508,ENSG00000125520,ENSG00000125534,ENSG00000130584,ENSG00000130590,ENSG00000197114,ENSG00000197457,ENSG00000198276,ENSG00000203896,ENSG00000243509,ENSG00000273047,ENSG00000273154,ENSG00000129009,ENSG00000138623,ENSG00000140464,ENSG00000159289,ENSG00000146540,ENSG00000164850,ENSG00000090316,ENSG00000127418,ENSG00000159674,ENSG00000159692,ENSG00000163945,ENSG00000235608,ENSG00000073350,ENSG00000092929,ENSG00000132470,ENSG00000132475,ENSG00000141569,ENSG00000177303,ENSG00000177728,ENSG00000188878,ENSG00000204323,ENSG00000004660,ENSG00000108405,ENSG00000127774,ENSG00000141255,ENSG00000213977,ENSG00000108175,ENSG00000108179,ENSG00000068831,ENSG00000068971,ENSG00000068976,ENSG00000110046,ENSG00000110047,ENSG00000133895,ENSG00000149735,ENSG00000168067,ENSG00000004777,ENSG00000105672,ENSG00000105675,ENSG00000126254,ENSG00000126259,ENSG00000126267,ENSG00000161265,ENSG00000161270,ENSG00000167604,ENSG00000188223,ENSG00000189001,ENSG00000205155,ENSG00000249115,ENSG00000250799,ENSG00000267120,ENSG00000272333,ENSG00000140995,ENSG00000158792,ENSG00000167523,ENSG00000167526,ENSG00000178773,ENSG00000185324,ENSG00000187741,ENSG00000197912,ENSG00000198211,ENSG00000204991,ENSG00000258839,ENSG00000258947,ENSG00000087116,ENSG00000234284,ENSG00000123358,ENSG00000135443,ENSG00000135480,ENSG00000161850,ENSG00000167767,ENSG00000284791
1	TF	Factor: AP2; motif: GCCYGSGGSN; match class: 1	TF:M08867_1	FALSE	1.49e-32	31.8259	5324	838	388	20044	ENSG00000173641,ENSG00000185519,ENSG00000111249,ENSG00000111252,ENSG00000011021,ENSG00000116685,ENSG00000162490,ENSG00000177000,ENSG00000177674,ENSG00000204624,ENSG00000071655,ENSG00000079313,ENSG00000129911,ENSG00000129968,ENSG00000130270,ENSG00000133243,ENSG00000185761,ENSG00000205922,ENSG00000213638,ENSG00000227500,ENSG00000122133,ENSG00000130559,ENSG00000130560,ENSG00000165643,ENSG00000169925,ENSG00000235106,ENSG00000132405,ENSG00000173011,ENSG00000173013,ENSG00000178597,ENSG00000184985,ENSG00000140538,ENSG00000126233,ENSG00000130193,ENSG00000160886,ENSG00000180155,ENSG00000181790,ENSG00000197353,ENSG00000198576,ENSG00000234616,ENSG00000163874,ENSG00000105426,ENSG00000091622,ENSG00000129195,ENSG00000179314,ENSG00000013810,ENSG00000068078,ENSG00000109685,ENSG00000163950,ENSG00000168936,ENSG00000174137,ENSG00000095319,ENSG00000148341,ENSG00000188483,ENSG00000066044,ENSG00000076826,ENSG00000076984,ENSG00000104976,ENSG00000142459,ENSG00000171017,ENSG00000178531,ENSG00000182566,ENSG00000183019,ENSG00000183248,ENSG00000198816,ENSG00000056487,ENSG00000186654,ENSG00000241484,ENSG00000248405,ENSG00000182771,ENSG00000101182,ENSG00000130699,ENSG00000130700,ENSG00000130702,ENSG00000130703,ENSG00000130706,ENSG00000149657,ENSG00000149679,ENSG00000184402,ENSG00000100266,ENSG00000100271,ENSG00000100304,ENSG00000159307,ENSG00000186732,ENSG00000099985,ENSG00000099995,ENSG00000099999,ENSG00000128342,ENSG00000187860,ENSG00000239282,ENSG00000242114,ENSG00000074211,ENSG00000153303,ENSG00000164488,ENSG00000040487,ENSG00000053371,ENSG00000053372,ENSG00000077549,ENSG00000127463,ENSG00000211454,ENSG00000141570,ENSG00000141582,ENSG00000167291,ENSG00000173894,ENSG00000161677,ENSG00000161681,ENSG00000167748,ENSG00000167755,ENSG00000169035,ENSG00000074047,ENSG00000067606,ENSG00000116151,ENSG00000142609,ENSG00000149527,ENSG00000157911,ENSG00000157916,ENSG00000157933,ENSG00000162585,ENSG00000187730,ENSG00000130640,ENSG00000130643,ENSG00000148803,ENSG00000148832,ENSG00000151651,ENSG00000165828,ENSG00000171798,ENSG00000197177,ENSG00000198546,ENSG00000203772,ENSG00000254536,ENSG00000283496,ENSG00000219438,ENSG00000167632,ENSG00000169427,ENSG00000124507,ENSG00000137309,ENSG00000272325,ENSG00000124126,ENSG00000172935,ENSG00000100060,ENSG00000100065,ENSG00000100379,ENSG00000128309,ENSG00000128311,ENSG00000128340,ENSG00000132692,ENSG00000132694,ENSG00000143321,ENSG00000160838,ENSG00000198400,ENSG00000066322,ENSG00000117399,ENSG00000178922,ENSG00000033100,ENSG00000082014,ENSG00000127377,ENSG00000133612,ENSG00000146926,ENSG00000164889,ENSG00000164896,ENSG00000164897,ENSG00000187260,ENSG00000136944,ENSG00000169155,ENSG00000177125,ENSG00000196814,ENSG00000133937,ENSG00000130762,ENSG00000142611,ENSG00000162591,ENSG00000221866,ENSG00000160256,ENSG00000175894,ENSG00000183255,ENSG00000184787,ENSG00000184900,ENSG00000205445,ENSG00000221859,ENSG00000160293,ENSG00000197859,ENSG00000127419,ENSG00000145214,ENSG00000168993,ENSG00000178950,ENSG00000273238,ENSG00000167280,ENSG00000171302,ENSG00000107223,ENSG00000148362,ENSG00000148400,ENSG00000159069,ENSG00000165716,ENSG00000169583,ENSG00000169692,ENSG00000172889,ENSG00000196642,ENSG00000049239,ENSG00000180758,ENSG00000107719,ENSG00000138316,ENSG00000166224,ENSG00000166228,ENSG00000180644,ENSG00000106003,ENSG00000146535,ENSG00000101463,ENSG00000169021,ENSG00000063660,ENSG00000130414,ENSG00000172428,ENSG00000143761,ENSG00000143793,ENSG00000154342,ENSG00000154358,ENSG00000162910,ENSG00000162931,ENSG00000181873,ENSG00000103257,ENSG00000104731,ENSG00000154118,ENSG00000109062,ENSG00000161509,ENSG00000172794,ENSG00000182040,ENSG00000182938,ENSG00000183034,ENSG00000110400,ENSG00000148384,ENSG00000148396,ENSG00000148411,ENSG00000160360,ENSG00000165661,ENSG00000165688,ENSG00000165689,ENSG00000187796,ENSG00000213221,ENSG00000238227,ENSG00000289701,ENSG00000051523,ENSG00000103335,ENSG00000158545,ENSG00000158717,ENSG00000167508,ENSG00000167513,ENSG00000174177,ENSG00000179588,ENSG00000198931,ENSG00000107902,ENSG00000182022,ENSG00000054179,ENSG00000107281,ENSG00000165802,ENSG00000176058,ENSG00000176101,ENSG00000176248,ENSG00000176884,ENSG00000177239,ENSG00000184709,ENSG00000186193,ENSG00000187609,ENSG00000187713,ENSG00000188229,ENSG00000188566,ENSG00000188747,ENSG00000188833,ENSG00000197191,ENSG00000197355,ENSG00000197768,ENSG00000198113,ENSG00000198435,ENSG00000198569,ENSG00000212864,ENSG00000279073,ENSG00000101197,ENSG00000101198,ENSG00000101203,ENSG00000101204,ENSG00000101210,ENSG00000125533,ENSG00000149658,ENSG00000196581,ENSG00000069424,ENSG00000097021,ENSG00000116251,ENSG00000116254,ENSG00000158292,ENSG00000187017,ENSG00000215788,ENSG00000102935,ENSG00000179195,ENSG00000137486,ENSG00000261594,ENSG00000148814,ENSG00000165752,ENSG00000171813,ENSG00000188385,ENSG00000125089,ENSG00000148248,ENSG00000148288,ENSG00000148290,ENSG00000148291,ENSG00000148297,ENSG00000148300,ENSG00000148303,ENSG00000160271,ENSG00000160325,ENSG00000160326,ENSG00000198870,ENSG00000285245,ENSG00000188636,ENSG00000114554,ENSG00000085117,ENSG00000157570,ENSG00000112787,ENSG00000182870,ENSG00000183495,ENSG00000184967,ENSG00000185163,ENSG00000131149,ENSG00000153786,ENSG00000101161,ENSG00000101246,ENSG00000125508,ENSG00000125520,ENSG00000125531,ENSG00000125534,ENSG00000130584,ENSG00000130589,ENSG00000183260,ENSG00000197114,ENSG00000243509,ENSG00000129009,ENSG00000138623,ENSG00000164853,ENSG00000164880,ENSG00000178381,ENSG00000090316,ENSG00000127418,ENSG00000159692,ENSG00000163945,ENSG00000178222,ENSG00000235608,ENSG00000073350,ENSG00000092929,ENSG00000132470,ENSG00000132478,ENSG00000141569,ENSG00000177303,ENSG00000182173,ENSG00000267426,ENSG00000004660,ENSG00000040531,ENSG00000074370,ENSG00000083457,ENSG00000108405,ENSG00000127774,ENSG00000177602,ENSG00000196689,ENSG00000197417,ENSG00000213977,ENSG00000262304,ENSG00000108175,ENSG00000068831,ENSG00000068971,ENSG00000110046,ENSG00000110076,ENSG00000168066,ENSG00000168067,ENSG00000171219,ENSG00000105290,ENSG00000105677,ENSG00000272333,ENSG00000075399,ENSG00000131165,ENSG00000141002,ENSG00000158792,ENSG00000158805,ENSG00000167523,ENSG00000167526,ENSG00000178773,ENSG00000187741,ENSG00000198211,ENSG00000204991,ENSG00000258839,ENSG00000087116,ENSG00000177932,ENSG00000161835,ENSG00000167767
1	TF	Factor: TR4; motif: ACCCCGS; match class: 1	TF:M04934_1	FALSE	1.86e-32	31.7301	15788	838	788	20044	ENSG00000037637,ENSG00000055070,ENSG00000132881,ENSG00000142627,ENSG00000142632,ENSG00000157191,ENSG00000173641,ENSG00000183888,ENSG00000184908,ENSG00000185519,ENSG00000186510,ENSG00000187144,ENSG00000226490,ENSG00000226807,ENSG00000111249,ENSG00000111252,ENSG00000198324,ENSG00000204842,ENSG00000011021,ENSG00000083444,ENSG00000116661,ENSG00000116663,ENSG00000116670,ENSG00000116685,ENSG00000116688,ENSG00000120937,ENSG00000132879,ENSG00000162490,ENSG00000175206,ENSG00000177000,ENSG00000177674,ENSG00000204624,ENSG00000215910,ENSG00000071564,ENSG00000071655,ENSG00000079313,ENSG00000127540,ENSG00000129911,ENSG00000129968,ENSG00000130270,ENSG00000133243,ENSG00000133275,ENSG00000181588,ENSG00000185761,ENSG00000185988,ENSG00000205922,ENSG00000213638,ENSG00000227500,ENSG00000267059,ENSG00000107147,ENSG00000122133,ENSG00000122136,ENSG00000122140,ENSG00000130559,ENSG00000130560,ENSG00000148386,ENSG00000160345,ENSG00000160349,ENSG00000165643,ENSG00000236543,ENSG00000169925,ENSG00000186350,ENSG00000196363,ENSG00000235106,ENSG00000109519,ENSG00000132405,ENSG00000173011,ENSG00000173013,ENSG00000178597,ENSG00000184985,ENSG00000140538,ENSG00000140543,ENSG00000173867,ENSG00000181991,ENSG00000259494,ENSG00000104499,ENSG00000126233,ENSG00000130193,ENSG00000167653,ENSG00000167656,ENSG00000179142,ENSG00000180155,ENSG00000181790,ENSG00000197353,ENSG00000198576,ENSG00000234616,ENSG00000283992,ENSG00000284505,ENSG00000163873,ENSG00000163874,ENSG00000163875,ENSG00000105426,ENSG00000105428,ENSG00000127663,ENSG00000091622,ENSG00000129195,ENSG00000129221,ENSG00000179314,ENSG00000285471,ENSG00000013810,ENSG00000068078,ENSG00000109685,ENSG00000163950,ENSG00000168924,ENSG00000168936,ENSG00000174137,ENSG00000185049,ENSG00000095319,ENSG00000095321,ENSG00000119383,ENSG00000148341,ENSG00000148343,ENSG00000167130,ENSG00000188483,ENSG00000235007,ENSG00000032444,ENSG00000066044,ENSG00000076826,ENSG00000076924,ENSG00000076944,ENSG00000076984,ENSG00000090659,ENSG00000090674,ENSG00000104918,ENSG00000104921,ENSG00000104938,ENSG00000104976,ENSG00000104980,ENSG00000142459,ENSG00000171017,ENSG00000174788,ENSG00000178531,ENSG00000181029,ENSG00000182566,ENSG00000183019,ENSG00000183248,ENSG00000198723,ENSG00000198816,ENSG00000229833,ENSG00000260001,ENSG00000267952,ENSG00000268400,ENSG00000268614,ENSG00000269711,ENSG00000288669,ENSG00000056487,ENSG00000186654,ENSG00000241484,ENSG00000248405,ENSG00000182771,ENSG00000101180,ENSG00000101181,ENSG00000101182,ENSG00000130699,ENSG00000130700,ENSG00000130701,ENSG00000130702,ENSG00000130703,ENSG00000130706,ENSG00000149657,ENSG00000149679,ENSG00000171858,ENSG00000184402,ENSG00000100266,ENSG00000100271,ENSG00000100290,ENSG00000100294,ENSG00000100300,ENSG00000100304,ENSG00000159307,ENSG00000186732,ENSG00000099985,ENSG00000099992,ENSG00000099995,ENSG00000099999,ENSG00000100003,ENSG00000100012,ENSG00000128342,ENSG00000133488,ENSG00000176635,ENSG00000187860,ENSG00000239282,ENSG00000248751,ENSG00000249590,ENSG00000109501,ENSG00000152969,ENSG00000181215,ENSG00000284684,ENSG00000112562,ENSG00000125337,ENSG00000153303,ENSG00000164488,ENSG00000040487,ENSG00000053371,ENSG00000053372,ENSG00000077549,ENSG00000127463,ENSG00000127481,ENSG00000162482,ENSG00000173436,ENSG00000141570,ENSG00000141582,ENSG00000167281,ENSG00000167291,ENSG00000173894,ENSG00000182156,ENSG00000105472,ENSG00000129455,ENSG00000131409,ENSG00000142511,ENSG00000142513,ENSG00000142515,ENSG00000161677,ENSG00000161681,ENSG00000167748,ENSG00000167749,ENSG00000167751,ENSG00000167754,ENSG00000167755,ENSG00000169035,ENSG00000174562,ENSG00000204653,ENSG00000213023,ENSG00000235034,ENSG00000261341,ENSG00000269741,ENSG00000074047,ENSG00000067606,ENSG00000116151,ENSG00000142609,ENSG00000149527,ENSG00000157911,ENSG00000157916,ENSG00000157933,ENSG00000162585,ENSG00000187730,ENSG00000127884,ENSG00000130640,ENSG00000130643,ENSG00000148803,ENSG00000148824,ENSG00000148832,ENSG00000151650,ENSG00000151651,ENSG00000165828,ENSG00000171794,ENSG00000171798,ENSG00000197177,ENSG00000198546,ENSG00000203772,ENSG00000214279,ENSG00000254536,ENSG00000283496,ENSG00000219438,ENSG00000167632,ENSG00000169427,ENSG00000124493,ENSG00000124507,ENSG00000124614,ENSG00000137309,ENSG00000186577,ENSG00000270800,ENSG00000272325,ENSG00000124126,ENSG00000124198,ENSG00000162341,ENSG00000172927,ENSG00000172935,ENSG00000284713,ENSG00000100055,ENSG00000100060,ENSG00000100065,ENSG00000100379,ENSG00000100385,ENSG00000128309,ENSG00000128311,ENSG00000128340,ENSG00000133466,ENSG00000166897,ENSG00000278195,ENSG00000027644,ENSG00000027869,ENSG00000116604,ENSG00000132688,ENSG00000132692,ENSG00000132694,ENSG00000132702,ENSG00000143294,ENSG00000143303,ENSG00000143314,ENSG00000143319,ENSG00000143320,ENSG00000143321,ENSG00000160838,ENSG00000163382,ENSG00000183856,ENSG00000187800,ENSG00000187862,ENSG00000198400,ENSG00000066056,ENSG00000066322,ENSG00000117395,ENSG00000117400,ENSG00000159479,ENSG00000178922,ENSG00000179178,ENSG00000186973,ENSG00000198198,ENSG00000243710,ENSG00000253313,ENSG00000013374,ENSG00000033050,ENSG00000033100,ENSG00000082014,ENSG00000106615,ENSG00000127377,ENSG00000133612,ENSG00000146926,ENSG00000164885,ENSG00000164889,ENSG00000164896,ENSG00000164897,ENSG00000164900,ENSG00000181652,ENSG00000187260,ENSG00000197150,ENSG00000213199,ENSG00000278685,ENSG00000285292,ENSG00000288608,ENSG00000136828,ENSG00000136944,ENSG00000169155,ENSG00000177125,ENSG00000196814,ENSG00000095981,ENSG00000112164,ENSG00000112167,ENSG00000124721,ENSG00000124780,ENSG00000164626,ENSG00000164627,ENSG00000100665,ENSG00000133937,ENSG00000188488,ENSG00000196136,ENSG00000273259,ENSG00000130762,ENSG00000142611,ENSG00000162591,ENSG00000169717,ENSG00000221866,ENSG00000160255,ENSG00000160256,ENSG00000175894,ENSG00000183255,ENSG00000184787,ENSG00000184900,ENSG00000188155,ENSG00000189169,ENSG00000205439,ENSG00000205445,ENSG00000212933,ENSG00000212935,ENSG00000215454,ENSG00000215455,ENSG00000221837,ENSG00000221859,ENSG00000241123,ENSG00000243489,ENSG00000272804,ENSG00000123453,ENSG00000123454,ENSG00000160293,ENSG00000187616,ENSG00000196990,ENSG00000197859,ENSG00000127415,ENSG00000127419,ENSG00000133256,ENSG00000145214,ENSG00000145217,ENSG00000168993,ENSG00000169020,ENSG00000169026,ENSG00000174227,ENSG00000178950,ENSG00000185619,ENSG00000215375,ENSG00000273238,ENSG00000167280,ENSG00000171302,ENSG00000173918,ENSG00000054148,ENSG00000107223,ENSG00000107317,ENSG00000127191,ENSG00000148362,ENSG00000148400,ENSG00000159069,ENSG00000165716,ENSG00000169583,ENSG00000169692,ENSG00000172889,ENSG00000176919,ENSG00000177943,ENSG00000177984,ENSG00000184925,ENSG00000187922,ENSG00000196642,ENSG00000204001,ENSG00000204003,ENSG00000213213,ENSG00000214402,ENSG00000232434,ENSG00000244187,ENSG00000267206,ENSG00000272896,ENSG00000284341,ENSG00000049239,ENSG00000142583,ENSG00000171621,ENSG00000180758,ENSG00000197241,ENSG00000107719,ENSG00000138316,ENSG00000166220,ENSG00000166224,ENSG00000166228,ENSG00000106003,ENSG00000106009,ENSG00000106012,ENSG00000136295,ENSG00000146535,ENSG00000174945,ENSG00000198286,ENSG00000077984,ENSG00000101463,ENSG00000101474,ENSG00000169021,ENSG00000063660,ENSG00000130414,ENSG00000144504,ENSG00000172428,ENSG00000178602,ENSG00000182083,ENSG00000143761,ENSG00000143793,ENSG00000154342,ENSG00000154358,ENSG00000154370,ENSG00000162910,ENSG00000162931,ENSG00000168148,ENSG00000168159,ENSG00000181218,ENSG00000181873,ENSG00000196890,ENSG00000198835,ENSG00000103257,ENSG00000104731,ENSG00000154118,ENSG00000172530,ENSG00000174990,ENSG00000109062,ENSG00000109065,ENSG00000109066,ENSG00000109089,ENSG00000161509,ENSG00000161513,ENSG00000167850,ENSG00000167861,ENSG00000172782,ENSG00000172794,ENSG00000182040,ENSG00000182938,ENSG00000183034,ENSG00000284690,ENSG00000110400,ENSG00000107187,ENSG00000148384,ENSG00000148396,ENSG00000148411,ENSG00000160360,ENSG00000165661,ENSG00000165684,ENSG00000165688,ENSG00000165689,ENSG00000187796,ENSG00000213221,ENSG00000238227,ENSG00000260220,ENSG00000289701,ENSG00000051523,ENSG00000103335,ENSG00000124391,ENSG00000129993,ENSG00000141012,ENSG00000158545,ENSG00000158717,ENSG00000167508,ENSG00000167513,ENSG00000167515,ENSG00000174177,ENSG00000179588,ENSG00000185669,ENSG00000198931,ENSG00000205022,ENSG00000065154,ENSG00000107902,ENSG00000182022,ENSG00000229544,ENSG00000054179,ENSG00000107281,ENSG00000107331,ENSG00000130653,ENSG00000165802,ENSG00000176058,ENSG00000176101,ENSG00000176248,ENSG00000176884,ENSG00000176978,ENSG00000177239,ENSG00000180549,ENSG00000184709,ENSG00000185863,ENSG00000186193,ENSG00000187609,ENSG00000187713,ENSG00000188229,ENSG00000188566,ENSG00000188747,ENSG00000188833,ENSG00000188986,ENSG00000197191,ENSG00000197355,ENSG00000197768,ENSG00000198113,ENSG00000198435,ENSG00000198569,ENSG00000212864,ENSG00000233198,ENSG00000261793,ENSG00000279073,ENSG00000284976,ENSG00000166546,ENSG00000179776,ENSG00000260851,ENSG00000075043,ENSG00000101197,ENSG00000101198,ENSG00000101199,ENSG00000101203,ENSG00000101204,ENSG00000101210,ENSG00000125533,ENSG00000149658,ENSG00000196581,ENSG00000069424,ENSG00000069812,ENSG00000097021,ENSG00000116251,ENSG00000116254,ENSG00000158286,ENSG00000158292,ENSG00000171680,ENSG00000173673,ENSG00000187017,ENSG00000215788,ENSG00000285629,ENSG00000102935,ENSG00000178882,ENSG00000179195,ENSG00000196498,ENSG00000137486,ENSG00000137491,ENSG00000149243,ENSG00000149273,ENSG00000162139,ENSG00000261594,ENSG00000148814,ENSG00000151640,ENSG00000165752,ENSG00000171813,ENSG00000188385,ENSG00000087008,ENSG00000125089,ENSG00000155275,ENSG00000163995,ENSG00000170801,ENSG00000148248,ENSG00000148288,ENSG00000148290,ENSG00000148291,ENSG00000148296,ENSG00000148297,ENSG00000148300,ENSG00000148303,ENSG00000160271,ENSG00000160323,ENSG00000160325,ENSG00000160326,ENSG00000170835,ENSG00000171102,ENSG00000175164,ENSG00000198870,ENSG00000285245,ENSG00000100347,ENSG00000138944,ENSG00000188636,ENSG00000188677,ENSG00000030110,ENSG00000096395,ENSG00000096433,ENSG00000161896,ENSG00000161904,ENSG00000114554,ENSG00000085117,ENSG00000157570,ENSG00000175274,ENSG00000112787,ENSG00000182870,ENSG00000183495,ENSG00000184967,ENSG00000185163,ENSG00000131149,ENSG00000135709,ENSG00000153786,ENSG00000153789,ENSG00000026036,ENSG00000101150,ENSG00000101152,ENSG00000101161,ENSG00000101213,ENSG00000101216,ENSG00000101246,ENSG00000125508,ENSG00000125520,ENSG00000125531,ENSG00000125534,ENSG00000130584,ENSG00000130589,ENSG00000130590,ENSG00000183260,ENSG00000196700,ENSG00000197114,ENSG00000197457,ENSG00000198276,ENSG00000203896,ENSG00000243509,ENSG00000258366,ENSG00000273047,ENSG00000273154,ENSG00000129009,ENSG00000137868,ENSG00000138623,ENSG00000138629,ENSG00000140459,ENSG00000140464,ENSG00000140481,ENSG00000159289,ENSG00000167178,ENSG00000146540,ENSG00000164853,ENSG00000164877,ENSG00000164880,ENSG00000178381,ENSG00000090316,ENSG00000127418,ENSG00000159674,ENSG00000159692,ENSG00000163945,ENSG00000178222,ENSG00000235608,ENSG00000073350,ENSG00000092929,ENSG00000108469,ENSG00000132470,ENSG00000132471,ENSG00000132478,ENSG00000132481,ENSG00000141569,ENSG00000161526,ENSG00000161533,ENSG00000177303,ENSG00000177728,ENSG00000182173,ENSG00000188878,ENSG00000204316,ENSG00000204323,ENSG00000257949,ENSG00000259120,ENSG00000261408,ENSG00000266714,ENSG00000267426,ENSG00000004660,ENSG00000040531,ENSG00000074356,ENSG00000074370,ENSG00000083454,ENSG00000083457,ENSG00000108405,ENSG00000167723,ENSG00000177602,ENSG00000196689,ENSG00000197417,ENSG00000257950,ENSG00000262304,ENSG00000108175,ENSG00000108179,ENSG00000165424,ENSG00000068831,ENSG00000068971,ENSG00000068976,ENSG00000110046,ENSG00000110047,ENSG00000110076,ENSG00000133895,ENSG00000149735,ENSG00000168062,ENSG00000168065,ENSG00000168066,ENSG00000168067,ENSG00000168070,ENSG00000171219,ENSG00000004776,ENSG00000004777,ENSG00000011590,ENSG00000011600,ENSG00000105290,ENSG00000105668,ENSG00000105672,ENSG00000105675,ENSG00000105679,ENSG00000126246,ENSG00000126254,ENSG00000126259,ENSG00000126264,ENSG00000126267,ENSG00000161249,ENSG00000161265,ENSG00000161270,ENSG00000167595,ENSG00000167604,ENSG00000188223,ENSG00000189001,ENSG00000205138,ENSG00000205155,ENSG00000249115,ENSG00000250799,ENSG00000267120,ENSG00000272333,ENSG00000283758,ENSG00000015413,ENSG00000075399,ENSG00000131165,ENSG00000140995,ENSG00000141002,ENSG00000158792,ENSG00000158805,ENSG00000167523,ENSG00000167526,ENSG00000178773,ENSG00000185324,ENSG00000187741,ENSG00000197912,ENSG00000198211,ENSG00000204991,ENSG00000258839,ENSG00000258947,ENSG00000087116,ENSG00000177932,ENSG00000123358,ENSG00000123395,ENSG00000135443,ENSG00000135480,ENSG00000161835,ENSG00000161849,ENSG00000161850,ENSG00000167767,ENSG00000170442,ENSG00000170454,ENSG00000170465,ENSG00000170523,ENSG00000185479,ENSG00000205420,ENSG00000205426,ENSG00000284791
1	TF	Factor: AP-2alpha; motif: NGCCYSNNGSN	TF:M01857	FALSE	2.32e-32	31.6336	9435	838	570	20044	ENSG00000037637,ENSG00000142627,ENSG00000157191,ENSG00000183888,ENSG00000185519,ENSG00000226807,ENSG00000111249,ENSG00000111252,ENSG00000204842,ENSG00000011021,ENSG00000083444,ENSG00000116661,ENSG00000116670,ENSG00000116685,ENSG00000132879,ENSG00000162490,ENSG00000177000,ENSG00000177674,ENSG00000204624,ENSG00000215910,ENSG00000071564,ENSG00000071655,ENSG00000079313,ENSG00000127540,ENSG00000129911,ENSG00000129968,ENSG00000130270,ENSG00000133243,ENSG00000133275,ENSG00000181588,ENSG00000185761,ENSG00000185988,ENSG00000205922,ENSG00000267059,ENSG00000107147,ENSG00000122133,ENSG00000122136,ENSG00000122140,ENSG00000130559,ENSG00000130560,ENSG00000160345,ENSG00000165643,ENSG00000169925,ENSG00000186350,ENSG00000196363,ENSG00000109519,ENSG00000132405,ENSG00000173011,ENSG00000173013,ENSG00000178597,ENSG00000184985,ENSG00000140538,ENSG00000130193,ENSG00000160886,ENSG00000167656,ENSG00000179142,ENSG00000180155,ENSG00000181790,ENSG00000197353,ENSG00000198576,ENSG00000234616,ENSG00000284505,ENSG00000163873,ENSG00000163874,ENSG00000105426,ENSG00000105428,ENSG00000091622,ENSG00000129195,ENSG00000179314,ENSG00000013810,ENSG00000068078,ENSG00000109685,ENSG00000163950,ENSG00000168924,ENSG00000168936,ENSG00000174137,ENSG00000185049,ENSG00000095319,ENSG00000095321,ENSG00000119383,ENSG00000148341,ENSG00000148343,ENSG00000066044,ENSG00000076826,ENSG00000076944,ENSG00000076984,ENSG00000090659,ENSG00000090674,ENSG00000104921,ENSG00000104976,ENSG00000104980,ENSG00000142459,ENSG00000171017,ENSG00000178531,ENSG00000181029,ENSG00000182566,ENSG00000183019,ENSG00000183248,ENSG00000198816,ENSG00000269711,ENSG00000056487,ENSG00000186654,ENSG00000248405,ENSG00000062650,ENSG00000182771,ENSG00000101180,ENSG00000101182,ENSG00000130699,ENSG00000130700,ENSG00000130701,ENSG00000130702,ENSG00000130703,ENSG00000130706,ENSG00000149657,ENSG00000149679,ENSG00000171858,ENSG00000184402,ENSG00000100290,ENSG00000100300,ENSG00000100304,ENSG00000159307,ENSG00000186732,ENSG00000099985,ENSG00000099992,ENSG00000099999,ENSG00000100330,ENSG00000128342,ENSG00000133488,ENSG00000176635,ENSG00000239282,ENSG00000242114,ENSG00000074211,ENSG00000109501,ENSG00000152969,ENSG00000181215,ENSG00000284684,ENSG00000112562,ENSG00000153303,ENSG00000164488,ENSG00000040487,ENSG00000053371,ENSG00000053372,ENSG00000077549,ENSG00000127463,ENSG00000127481,ENSG00000162482,ENSG00000211454,ENSG00000141570,ENSG00000141582,ENSG00000167281,ENSG00000167291,ENSG00000173894,ENSG00000105472,ENSG00000129455,ENSG00000131409,ENSG00000161677,ENSG00000161681,ENSG00000167748,ENSG00000167755,ENSG00000169035,ENSG00000204653,ENSG00000213023,ENSG00000235034,ENSG00000261341,ENSG00000269741,ENSG00000067606,ENSG00000116151,ENSG00000149527,ENSG00000157916,ENSG00000157933,ENSG00000162585,ENSG00000187730,ENSG00000122965,ENSG00000130640,ENSG00000130643,ENSG00000148803,ENSG00000148824,ENSG00000148832,ENSG00000151650,ENSG00000151651,ENSG00000165828,ENSG00000171794,ENSG00000171798,ENSG00000197177,ENSG00000198546,ENSG00000203772,ENSG00000254536,ENSG00000283496,ENSG00000219438,ENSG00000167632,ENSG00000169427,ENSG00000124493,ENSG00000124507,ENSG00000124614,ENSG00000137309,ENSG00000186577,ENSG00000270800,ENSG00000272325,ENSG00000124126,ENSG00000124198,ENSG00000172927,ENSG00000172935,ENSG00000287725,ENSG00000100055,ENSG00000100060,ENSG00000100065,ENSG00000100379,ENSG00000128309,ENSG00000128311,ENSG00000128340,ENSG00000166897,ENSG00000187045,ENSG00000027644,ENSG00000027869,ENSG00000132688,ENSG00000132692,ENSG00000132694,ENSG00000143321,ENSG00000160838,ENSG00000163382,ENSG00000183856,ENSG00000187800,ENSG00000187862,ENSG00000198400,ENSG00000066322,ENSG00000117395,ENSG00000178922,ENSG00000179178,ENSG00000186973,ENSG00000243710,ENSG00000033050,ENSG00000033100,ENSG00000082014,ENSG00000106615,ENSG00000127377,ENSG00000133612,ENSG00000146926,ENSG00000164889,ENSG00000164896,ENSG00000164897,ENSG00000164900,ENSG00000181652,ENSG00000187260,ENSG00000285292,ENSG00000285480,ENSG00000288608,ENSG00000136828,ENSG00000136944,ENSG00000177125,ENSG00000196814,ENSG00000095981,ENSG00000112164,ENSG00000124721,ENSG00000124780,ENSG00000133937,ENSG00000165953,ENSG00000130762,ENSG00000142611,ENSG00000162591,ENSG00000221866,ENSG00000160256,ENSG00000175894,ENSG00000184787,ENSG00000184900,ENSG00000187766,ENSG00000188155,ENSG00000189169,ENSG00000205445,ENSG00000212935,ENSG00000215454,ENSG00000215455,ENSG00000221837,ENSG00000221859,ENSG00000241123,ENSG00000243489,ENSG00000272804,ENSG00000123453,ENSG00000123454,ENSG00000160293,ENSG00000196990,ENSG00000127415,ENSG00000127419,ENSG00000133256,ENSG00000145214,ENSG00000168993,ENSG00000169020,ENSG00000169026,ENSG00000174227,ENSG00000178950,ENSG00000215375,ENSG00000273238,ENSG00000167280,ENSG00000171302,ENSG00000054148,ENSG00000107223,ENSG00000107317,ENSG00000127191,ENSG00000148362,ENSG00000148400,ENSG00000159069,ENSG00000165716,ENSG00000169583,ENSG00000169692,ENSG00000172889,ENSG00000176919,ENSG00000177943,ENSG00000177984,ENSG00000187922,ENSG00000196642,ENSG00000204001,ENSG00000213213,ENSG00000214402,ENSG00000244187,ENSG00000272896,ENSG00000284341,ENSG00000049239,ENSG00000180758,ENSG00000107719,ENSG00000138316,ENSG00000166224,ENSG00000180644,ENSG00000106003,ENSG00000106009,ENSG00000106012,ENSG00000136295,ENSG00000146535,ENSG00000198286,ENSG00000101463,ENSG00000169021,ENSG00000063660,ENSG00000130414,ENSG00000144504,ENSG00000143761,ENSG00000154342,ENSG00000154358,ENSG00000162910,ENSG00000162931,ENSG00000181218,ENSG00000181873,ENSG00000196890,ENSG00000198835,ENSG00000104731,ENSG00000154118,ENSG00000109062,ENSG00000109065,ENSG00000109066,ENSG00000109089,ENSG00000161509,ENSG00000161513,ENSG00000167861,ENSG00000172782,ENSG00000172794,ENSG00000182040,ENSG00000182938,ENSG00000183034,ENSG00000110400,ENSG00000107187,ENSG00000148384,ENSG00000148396,ENSG00000148411,ENSG00000160360,ENSG00000165684,ENSG00000165688,ENSG00000165689,ENSG00000187796,ENSG00000213221,ENSG00000238227,ENSG00000260220,ENSG00000289701,ENSG00000051523,ENSG00000103335,ENSG00000124391,ENSG00000129993,ENSG00000158545,ENSG00000158717,ENSG00000167508,ENSG00000167513,ENSG00000174177,ENSG00000179588,ENSG00000198931,ENSG00000205022,ENSG00000065154,ENSG00000107902,ENSG00000182022,ENSG00000229544,ENSG00000054179,ENSG00000107331,ENSG00000165802,ENSG00000176058,ENSG00000176101,ENSG00000176248,ENSG00000176884,ENSG00000176978,ENSG00000177239,ENSG00000184709,ENSG00000186193,ENSG00000187609,ENSG00000187713,ENSG00000188229,ENSG00000188566,ENSG00000188747,ENSG00000188833,ENSG00000188986,ENSG00000197355,ENSG00000197768,ENSG00000198113,ENSG00000198435,ENSG00000198569,ENSG00000212864,ENSG00000233198,ENSG00000279073,ENSG00000166546,ENSG00000075043,ENSG00000101198,ENSG00000101199,ENSG00000101203,ENSG00000101204,ENSG00000101210,ENSG00000125533,ENSG00000149658,ENSG00000196581,ENSG00000069424,ENSG00000069812,ENSG00000097021,ENSG00000116237,ENSG00000116251,ENSG00000116254,ENSG00000158292,ENSG00000171680,ENSG00000215788,ENSG00000102935,ENSG00000178882,ENSG00000179195,ENSG00000196498,ENSG00000137486,ENSG00000149243,ENSG00000158555,ENSG00000261594,ENSG00000148814,ENSG00000151640,ENSG00000165752,ENSG00000171813,ENSG00000125089,ENSG00000170801,ENSG00000148248,ENSG00000148290,ENSG00000148291,ENSG00000148297,ENSG00000148300,ENSG00000148303,ENSG00000148308,ENSG00000160271,ENSG00000160325,ENSG00000160326,ENSG00000171102,ENSG00000175164,ENSG00000198870,ENSG00000188636,ENSG00000188677,ENSG00000161904,ENSG00000114554,ENSG00000085117,ENSG00000157570,ENSG00000112787,ENSG00000182870,ENSG00000183495,ENSG00000131149,ENSG00000135709,ENSG00000153786,ENSG00000153789,ENSG00000101152,ENSG00000101161,ENSG00000101246,ENSG00000125508,ENSG00000125520,ENSG00000125531,ENSG00000125534,ENSG00000130584,ENSG00000130589,ENSG00000130590,ENSG00000196700,ENSG00000197114,ENSG00000197457,ENSG00000198276,ENSG00000203896,ENSG00000273047,ENSG00000129009,ENSG00000138623,ENSG00000138629,ENSG00000140464,ENSG00000167178,ENSG00000164849,ENSG00000164853,ENSG00000164877,ENSG00000164880,ENSG00000178381,ENSG00000090316,ENSG00000127418,ENSG00000163945,ENSG00000178222,ENSG00000235608,ENSG00000073350,ENSG00000108479,ENSG00000132470,ENSG00000132471,ENSG00000132475,ENSG00000132478,ENSG00000132481,ENSG00000141569,ENSG00000177303,ENSG00000182173,ENSG00000204316,ENSG00000204323,ENSG00000259120,ENSG00000266714,ENSG00000267426,ENSG00000004660,ENSG00000074370,ENSG00000083457,ENSG00000108405,ENSG00000127774,ENSG00000177602,ENSG00000213977,ENSG00000108175,ENSG00000108179,ENSG00000165424,ENSG00000068831,ENSG00000068971,ENSG00000110046,ENSG00000110047,ENSG00000110076,ENSG00000133895,ENSG00000168065,ENSG00000168066,ENSG00000168067,ENSG00000171219,ENSG00000197891,ENSG00000004776,ENSG00000004777,ENSG00000105290,ENSG00000105672,ENSG00000105677,ENSG00000126243,ENSG00000126259,ENSG00000161249,ENSG00000161270,ENSG00000167595,ENSG00000188223,ENSG00000205138,ENSG00000272333,ENSG00000075399,ENSG00000140995,ENSG00000141002,ENSG00000158792,ENSG00000158805,ENSG00000167526,ENSG00000178773,ENSG00000187741,ENSG00000197912,ENSG00000198211,ENSG00000204991,ENSG00000258839,ENSG00000258947,ENSG00000087116,ENSG00000177932,ENSG00000234284,ENSG00000123358,ENSG00000123395,ENSG00000161835,ENSG00000167767
1	TF	Factor: ZNF614; motif: NCYCWGCCYYNNN; match class: 1	TF:M09862_1	FALSE	1.77e-31	30.7526	4302	838	334	20044	ENSG00000185519,ENSG00000226490,ENSG00000111252,ENSG00000204842,ENSG00000116661,ENSG00000116670,ENSG00000116688,ENSG00000132879,ENSG00000175206,ENSG00000204624,ENSG00000215910,ENSG00000071564,ENSG00000071655,ENSG00000130270,ENSG00000133275,ENSG00000181588,ENSG00000185988,ENSG00000205922,ENSG00000107147,ENSG00000122136,ENSG00000130559,ENSG00000130560,ENSG00000148386,ENSG00000160345,ENSG00000165643,ENSG00000236543,ENSG00000169925,ENSG00000186350,ENSG00000196363,ENSG00000235106,ENSG00000132405,ENSG00000184985,ENSG00000140538,ENSG00000140543,ENSG00000173867,ENSG00000126233,ENSG00000167656,ENSG00000181790,ENSG00000198576,ENSG00000283992,ENSG00000163873,ENSG00000105426,ENSG00000091622,ENSG00000129195,ENSG00000179314,ENSG00000068078,ENSG00000109685,ENSG00000174137,ENSG00000185049,ENSG00000095321,ENSG00000119383,ENSG00000148341,ENSG00000076984,ENSG00000090659,ENSG00000104976,ENSG00000174788,ENSG00000178531,ENSG00000198816,ENSG00000267952,ENSG00000056487,ENSG00000186654,ENSG00000241484,ENSG00000248405,ENSG00000101180,ENSG00000130699,ENSG00000130700,ENSG00000130703,ENSG00000100266,ENSG00000100290,ENSG00000100304,ENSG00000159307,ENSG00000099992,ENSG00000099999,ENSG00000100003,ENSG00000176635,ENSG00000239282,ENSG00000248751,ENSG00000109501,ENSG00000152969,ENSG00000181215,ENSG00000125337,ENSG00000153303,ENSG00000077549,ENSG00000173894,ENSG00000129455,ENSG00000131409,ENSG00000167755,ENSG00000169035,ENSG00000204653,ENSG00000213023,ENSG00000261341,ENSG00000269741,ENSG00000067606,ENSG00000149527,ENSG00000157911,ENSG00000162585,ENSG00000127884,ENSG00000130643,ENSG00000148832,ENSG00000151650,ENSG00000165828,ENSG00000171794,ENSG00000171798,ENSG00000254536,ENSG00000219438,ENSG00000169427,ENSG00000124507,ENSG00000137309,ENSG00000162341,ENSG00000172935,ENSG00000284713,ENSG00000287725,ENSG00000100060,ENSG00000128340,ENSG00000133466,ENSG00000166897,ENSG00000278195,ENSG00000027644,ENSG00000027869,ENSG00000132692,ENSG00000132694,ENSG00000143320,ENSG00000143321,ENSG00000163382,ENSG00000066322,ENSG00000117399,ENSG00000178922,ENSG00000253313,ENSG00000013374,ENSG00000106615,ENSG00000133612,ENSG00000164897,ENSG00000164900,ENSG00000187260,ENSG00000288608,ENSG00000136828,ENSG00000177125,ENSG00000196814,ENSG00000130762,ENSG00000142611,ENSG00000221866,ENSG00000175894,ENSG00000183255,ENSG00000184900,ENSG00000187766,ENSG00000188155,ENSG00000205445,ENSG00000212933,ENSG00000215454,ENSG00000243489,ENSG00000272804,ENSG00000123453,ENSG00000160293,ENSG00000197859,ENSG00000127415,ENSG00000145214,ENSG00000145217,ENSG00000168993,ENSG00000169020,ENSG00000169026,ENSG00000185619,ENSG00000215375,ENSG00000054148,ENSG00000127191,ENSG00000148362,ENSG00000148400,ENSG00000165716,ENSG00000169583,ENSG00000169692,ENSG00000172889,ENSG00000176919,ENSG00000184925,ENSG00000187922,ENSG00000196642,ENSG00000244187,ENSG00000272896,ENSG00000049239,ENSG00000180758,ENSG00000107719,ENSG00000166224,ENSG00000166228,ENSG00000106003,ENSG00000106009,ENSG00000106012,ENSG00000136295,ENSG00000198286,ENSG00000178602,ENSG00000143761,ENSG00000154342,ENSG00000154358,ENSG00000154370,ENSG00000162910,ENSG00000198835,ENSG00000103257,ENSG00000154118,ENSG00000109062,ENSG00000109089,ENSG00000161509,ENSG00000167861,ENSG00000182040,ENSG00000182938,ENSG00000148396,ENSG00000148411,ENSG00000160360,ENSG00000165661,ENSG00000187796,ENSG00000260220,ENSG00000289701,ENSG00000051523,ENSG00000103335,ENSG00000124391,ENSG00000129993,ENSG00000141012,ENSG00000167508,ENSG00000167513,ENSG00000167515,ENSG00000179588,ENSG00000185669,ENSG00000107902,ENSG00000182022,ENSG00000229544,ENSG00000107331,ENSG00000165802,ENSG00000176058,ENSG00000180549,ENSG00000184709,ENSG00000186193,ENSG00000187609,ENSG00000187713,ENSG00000188566,ENSG00000188747,ENSG00000188833,ENSG00000197191,ENSG00000197355,ENSG00000197768,ENSG00000198113,ENSG00000212864,ENSG00000279073,ENSG00000166546,ENSG00000179776,ENSG00000075043,ENSG00000101198,ENSG00000101199,ENSG00000101203,ENSG00000101210,ENSG00000069812,ENSG00000097021,ENSG00000158292,ENSG00000178882,ENSG00000179195,ENSG00000158555,ENSG00000261594,ENSG00000151640,ENSG00000165752,ENSG00000171813,ENSG00000188385,ENSG00000125089,ENSG00000170801,ENSG00000148288,ENSG00000148290,ENSG00000148291,ENSG00000160325,ENSG00000171102,ENSG00000285245,ENSG00000096395,ENSG00000114554,ENSG00000214324,ENSG00000239620,ENSG00000157570,ENSG00000175274,ENSG00000112787,ENSG00000182870,ENSG00000183495,ENSG00000131149,ENSG00000101152,ENSG00000101161,ENSG00000101213,ENSG00000125520,ENSG00000125531,ENSG00000125534,ENSG00000130584,ENSG00000130589,ENSG00000130590,ENSG00000196700,ENSG00000197457,ENSG00000243509,ENSG00000273047,ENSG00000137868,ENSG00000140464,ENSG00000164877,ENSG00000127418,ENSG00000163945,ENSG00000178222,ENSG00000073350,ENSG00000092929,ENSG00000108479,ENSG00000177303,ENSG00000182173,ENSG00000204323,ENSG00000040531,ENSG00000074370,ENSG00000083454,ENSG00000108405,ENSG00000197417,ENSG00000257950,ENSG00000262304,ENSG00000108175,ENSG00000108179,ENSG00000165424,ENSG00000068831,ENSG00000110046,ENSG00000110047,ENSG00000110076,ENSG00000133895,ENSG00000168065,ENSG00000168067,ENSG00000171219,ENSG00000197891,ENSG00000105672,ENSG00000126246,ENSG00000126259,ENSG00000167595,ENSG00000167604,ENSG00000272333,ENSG00000075399,ENSG00000131165,ENSG00000140995,ENSG00000158805,ENSG00000167523,ENSG00000178773,ENSG00000204991,ENSG00000123358,ENSG00000167767,ENSG00000284791
1	TF	Factor: AP-2alpha; motif: NGCCYSNNGSN; match class: 1	TF:M01857_1	FALSE	2.12e-31	30.6734	4757	838	357	20044	ENSG00000142627,ENSG00000185519,ENSG00000111249,ENSG00000111252,ENSG00000083444,ENSG00000116661,ENSG00000116685,ENSG00000132879,ENSG00000162490,ENSG00000071564,ENSG00000071655,ENSG00000079313,ENSG00000129911,ENSG00000130270,ENSG00000133243,ENSG00000133275,ENSG00000181588,ENSG00000185761,ENSG00000185988,ENSG00000205922,ENSG00000107147,ENSG00000122136,ENSG00000122140,ENSG00000130559,ENSG00000130560,ENSG00000160345,ENSG00000165643,ENSG00000169925,ENSG00000186350,ENSG00000196363,ENSG00000132405,ENSG00000173011,ENSG00000173013,ENSG00000140538,ENSG00000167656,ENSG00000181790,ENSG00000197353,ENSG00000163874,ENSG00000105426,ENSG00000105428,ENSG00000091622,ENSG00000129195,ENSG00000179314,ENSG00000013810,ENSG00000109685,ENSG00000168936,ENSG00000174137,ENSG00000095321,ENSG00000119383,ENSG00000148341,ENSG00000066044,ENSG00000076826,ENSG00000076944,ENSG00000076984,ENSG00000090674,ENSG00000142459,ENSG00000178531,ENSG00000182566,ENSG00000183019,ENSG00000183248,ENSG00000198816,ENSG00000269711,ENSG00000056487,ENSG00000186654,ENSG00000248405,ENSG00000182771,ENSG00000101182,ENSG00000130699,ENSG00000130700,ENSG00000130701,ENSG00000130702,ENSG00000130703,ENSG00000130706,ENSG00000149657,ENSG00000149679,ENSG00000184402,ENSG00000100290,ENSG00000100304,ENSG00000159307,ENSG00000186732,ENSG00000099992,ENSG00000099999,ENSG00000133488,ENSG00000176635,ENSG00000242114,ENSG00000152969,ENSG00000181215,ENSG00000112562,ENSG00000153303,ENSG00000164488,ENSG00000040487,ENSG00000053371,ENSG00000077549,ENSG00000141570,ENSG00000141582,ENSG00000167291,ENSG00000173894,ENSG00000129455,ENSG00000131409,ENSG00000161681,ENSG00000167755,ENSG00000169035,ENSG00000067606,ENSG00000116151,ENSG00000157916,ENSG00000157933,ENSG00000162585,ENSG00000187730,ENSG00000130640,ENSG00000130643,ENSG00000148803,ENSG00000148832,ENSG00000151650,ENSG00000171794,ENSG00000171798,ENSG00000197177,ENSG00000198546,ENSG00000254536,ENSG00000283496,ENSG00000219438,ENSG00000167632,ENSG00000169427,ENSG00000124493,ENSG00000124614,ENSG00000137309,ENSG00000186577,ENSG00000270800,ENSG00000124126,ENSG00000100065,ENSG00000100379,ENSG00000128309,ENSG00000128340,ENSG00000166897,ENSG00000132688,ENSG00000132694,ENSG00000143321,ENSG00000066322,ENSG00000178922,ENSG00000033100,ENSG00000133612,ENSG00000146926,ENSG00000164889,ENSG00000164896,ENSG00000164897,ENSG00000164900,ENSG00000187260,ENSG00000136828,ENSG00000136944,ENSG00000177125,ENSG00000196814,ENSG00000112164,ENSG00000133937,ENSG00000130762,ENSG00000142611,ENSG00000162591,ENSG00000221866,ENSG00000160256,ENSG00000175894,ENSG00000184900,ENSG00000215454,ENSG00000123453,ENSG00000160293,ENSG00000196990,ENSG00000127415,ENSG00000127419,ENSG00000133256,ENSG00000145214,ENSG00000168993,ENSG00000169026,ENSG00000178950,ENSG00000273238,ENSG00000167280,ENSG00000171302,ENSG00000107223,ENSG00000148362,ENSG00000148400,ENSG00000159069,ENSG00000165716,ENSG00000169692,ENSG00000172889,ENSG00000177984,ENSG00000196642,ENSG00000244187,ENSG00000272896,ENSG00000049239,ENSG00000180758,ENSG00000107719,ENSG00000138316,ENSG00000180644,ENSG00000106003,ENSG00000106012,ENSG00000136295,ENSG00000146535,ENSG00000198286,ENSG00000101463,ENSG00000169021,ENSG00000063660,ENSG00000143761,ENSG00000154342,ENSG00000154358,ENSG00000162931,ENSG00000181218,ENSG00000196890,ENSG00000104731,ENSG00000154118,ENSG00000109062,ENSG00000109089,ENSG00000161509,ENSG00000167861,ENSG00000172782,ENSG00000182938,ENSG00000110400,ENSG00000148384,ENSG00000148396,ENSG00000148411,ENSG00000160360,ENSG00000165684,ENSG00000213221,ENSG00000238227,ENSG00000260220,ENSG00000051523,ENSG00000129993,ENSG00000158545,ENSG00000158717,ENSG00000167508,ENSG00000167513,ENSG00000174177,ENSG00000179588,ENSG00000198931,ENSG00000107902,ENSG00000182022,ENSG00000229544,ENSG00000054179,ENSG00000107331,ENSG00000165802,ENSG00000176058,ENSG00000176101,ENSG00000176248,ENSG00000176978,ENSG00000177239,ENSG00000184709,ENSG00000187609,ENSG00000188229,ENSG00000188747,ENSG00000188833,ENSG00000197355,ENSG00000197768,ENSG00000198435,ENSG00000212864,ENSG00000233198,ENSG00000279073,ENSG00000166546,ENSG00000101198,ENSG00000101199,ENSG00000101210,ENSG00000125533,ENSG00000196581,ENSG00000069812,ENSG00000097021,ENSG00000116251,ENSG00000158292,ENSG00000215788,ENSG00000102935,ENSG00000178882,ENSG00000179195,ENSG00000137486,ENSG00000261594,ENSG00000148814,ENSG00000151640,ENSG00000165752,ENSG00000171813,ENSG00000148290,ENSG00000148291,ENSG00000148297,ENSG00000148300,ENSG00000148303,ENSG00000148308,ENSG00000160271,ENSG00000160325,ENSG00000171102,ENSG00000175164,ENSG00000188636,ENSG00000114554,ENSG00000085117,ENSG00000157570,ENSG00000112787,ENSG00000182870,ENSG00000183495,ENSG00000131149,ENSG00000153786,ENSG00000101246,ENSG00000125508,ENSG00000125520,ENSG00000125534,ENSG00000130584,ENSG00000130589,ENSG00000130590,ENSG00000196700,ENSG00000197114,ENSG00000197457,ENSG00000203896,ENSG00000273047,ENSG00000164849,ENSG00000164853,ENSG00000164877,ENSG00000178381,ENSG00000090316,ENSG00000127418,ENSG00000178222,ENSG00000235608,ENSG00000073350,ENSG00000108479,ENSG00000132470,ENSG00000132471,ENSG00000132478,ENSG00000132481,ENSG00000177303,ENSG00000182173,ENSG00000266714,ENSG00000004660,ENSG00000074370,ENSG00000177602,ENSG00000108175,ENSG00000108179,ENSG00000068831,ENSG00000068971,ENSG00000110046,ENSG00000110076,ENSG00000168065,ENSG00000168066,ENSG00000168067,ENSG00000171219,ENSG00000197891,ENSG00000004777,ENSG00000105290,ENSG00000105672,ENSG00000105677,ENSG00000126259,ENSG00000161270,ENSG00000167595,ENSG00000075399,ENSG00000140995,ENSG00000158792,ENSG00000158805,ENSG00000167526,ENSG00000178773,ENSG00000187741,ENSG00000198211,ENSG00000204991,ENSG00000258839,ENSG00000087116,ENSG00000177932,ENSG00000234284,ENSG00000123358,ENSG00000123395,ENSG00000161835,ENSG00000167767
1	TF	Factor: AP-2gamma; motif: NTGSCCTGRGGSNN	TF:M09591	FALSE	2.25e-31	30.6471	8575	838	532	20044	ENSG00000037637,ENSG00000142627,ENSG00000142632,ENSG00000157191,ENSG00000173641,ENSG00000185519,ENSG00000226490,ENSG00000111245,ENSG00000111249,ENSG00000111252,ENSG00000116688,ENSG00000120937,ENSG00000204624,ENSG00000071564,ENSG00000071655,ENSG00000079313,ENSG00000129911,ENSG00000129968,ENSG00000130270,ENSG00000133243,ENSG00000133275,ENSG00000181588,ENSG00000185761,ENSG00000205922,ENSG00000213638,ENSG00000227500,ENSG00000107147,ENSG00000122133,ENSG00000122136,ENSG00000122140,ENSG00000130559,ENSG00000130560,ENSG00000148386,ENSG00000160345,ENSG00000160349,ENSG00000165643,ENSG00000236543,ENSG00000186350,ENSG00000235106,ENSG00000109519,ENSG00000132405,ENSG00000173011,ENSG00000173013,ENSG00000178597,ENSG00000184985,ENSG00000140543,ENSG00000173867,ENSG00000104499,ENSG00000126233,ENSG00000130193,ENSG00000160886,ENSG00000167653,ENSG00000167656,ENSG00000180155,ENSG00000197353,ENSG00000234616,ENSG00000283992,ENSG00000284505,ENSG00000163873,ENSG00000163874,ENSG00000163875,ENSG00000105426,ENSG00000105428,ENSG00000129195,ENSG00000068078,ENSG00000109685,ENSG00000163950,ENSG00000168924,ENSG00000168936,ENSG00000174137,ENSG00000095319,ENSG00000095321,ENSG00000119383,ENSG00000148341,ENSG00000188483,ENSG00000235007,ENSG00000032444,ENSG00000076826,ENSG00000076984,ENSG00000090674,ENSG00000104918,ENSG00000104980,ENSG00000142459,ENSG00000171017,ENSG00000174788,ENSG00000178531,ENSG00000181029,ENSG00000182566,ENSG00000183019,ENSG00000183248,ENSG00000198723,ENSG00000260001,ENSG00000267952,ENSG00000268614,ENSG00000288669,ENSG00000186654,ENSG00000241484,ENSG00000248405,ENSG00000101180,ENSG00000101181,ENSG00000130701,ENSG00000130703,ENSG00000130706,ENSG00000149679,ENSG00000171858,ENSG00000100266,ENSG00000100271,ENSG00000100300,ENSG00000159307,ENSG00000186732,ENSG00000099985,ENSG00000099995,ENSG00000100003,ENSG00000128342,ENSG00000133488,ENSG00000187860,ENSG00000239282,ENSG00000242114,ENSG00000249590,ENSG00000109501,ENSG00000112562,ENSG00000153303,ENSG00000164488,ENSG00000040487,ENSG00000053371,ENSG00000053372,ENSG00000077549,ENSG00000127463,ENSG00000162482,ENSG00000211454,ENSG00000141582,ENSG00000167281,ENSG00000167291,ENSG00000173894,ENSG00000182156,ENSG00000105472,ENSG00000129455,ENSG00000131409,ENSG00000142513,ENSG00000161677,ENSG00000161681,ENSG00000167748,ENSG00000167749,ENSG00000167754,ENSG00000167755,ENSG00000169035,ENSG00000174562,ENSG00000261341,ENSG00000269741,ENSG00000074047,ENSG00000116151,ENSG00000142609,ENSG00000149527,ENSG00000157911,ENSG00000157916,ENSG00000162585,ENSG00000187730,ENSG00000127884,ENSG00000130640,ENSG00000130643,ENSG00000148803,ENSG00000148832,ENSG00000151650,ENSG00000151651,ENSG00000165828,ENSG00000171798,ENSG00000197177,ENSG00000198546,ENSG00000203772,ENSG00000254536,ENSG00000283496,ENSG00000219438,ENSG00000167632,ENSG00000124507,ENSG00000124614,ENSG00000137309,ENSG00000270800,ENSG00000272325,ENSG00000172927,ENSG00000172935,ENSG00000284713,ENSG00000287725,ENSG00000100055,ENSG00000100060,ENSG00000100065,ENSG00000100379,ENSG00000100385,ENSG00000128311,ENSG00000128340,ENSG00000133466,ENSG00000187045,ENSG00000278195,ENSG00000027644,ENSG00000027869,ENSG00000116604,ENSG00000143294,ENSG00000160838,ENSG00000183856,ENSG00000198400,ENSG00000066056,ENSG00000066322,ENSG00000117399,ENSG00000178922,ENSG00000033100,ENSG00000082014,ENSG00000127377,ENSG00000133612,ENSG00000146926,ENSG00000164885,ENSG00000164889,ENSG00000164896,ENSG00000164897,ENSG00000164900,ENSG00000181652,ENSG00000187260,ENSG00000213199,ENSG00000278685,ENSG00000136828,ENSG00000136944,ENSG00000169155,ENSG00000177125,ENSG00000196814,ENSG00000112167,ENSG00000124721,ENSG00000124780,ENSG00000100665,ENSG00000188488,ENSG00000196136,ENSG00000273259,ENSG00000130762,ENSG00000162591,ENSG00000169717,ENSG00000221866,ENSG00000175894,ENSG00000183255,ENSG00000184787,ENSG00000184900,ENSG00000187175,ENSG00000187766,ENSG00000189169,ENSG00000205445,ENSG00000212935,ENSG00000215454,ENSG00000215455,ENSG00000221837,ENSG00000221864,ENSG00000241123,ENSG00000123453,ENSG00000123454,ENSG00000160293,ENSG00000187616,ENSG00000196990,ENSG00000197859,ENSG00000127415,ENSG00000127419,ENSG00000133256,ENSG00000145217,ENSG00000168993,ENSG00000169020,ENSG00000169026,ENSG00000178950,ENSG00000215375,ENSG00000173918,ENSG00000054148,ENSG00000107223,ENSG00000107317,ENSG00000127191,ENSG00000165716,ENSG00000169583,ENSG00000169692,ENSG00000172889,ENSG00000176919,ENSG00000177943,ENSG00000177984,ENSG00000184925,ENSG00000196642,ENSG00000204001,ENSG00000204003,ENSG00000214402,ENSG00000232434,ENSG00000244187,ENSG00000267206,ENSG00000272896,ENSG00000284341,ENSG00000049239,ENSG00000142583,ENSG00000180758,ENSG00000197241,ENSG00000107719,ENSG00000138316,ENSG00000166220,ENSG00000180644,ENSG00000106009,ENSG00000106012,ENSG00000136295,ENSG00000146535,ENSG00000198286,ENSG00000077984,ENSG00000101463,ENSG00000063660,ENSG00000144504,ENSG00000172428,ENSG00000182083,ENSG00000143761,ENSG00000143774,ENSG00000143793,ENSG00000154358,ENSG00000154370,ENSG00000162910,ENSG00000162931,ENSG00000181873,ENSG00000198835,ENSG00000103257,ENSG00000174990,ENSG00000109062,ENSG00000161509,ENSG00000161513,ENSG00000172782,ENSG00000172794,ENSG00000182040,ENSG00000182938,ENSG00000183034,ENSG00000204345,ENSG00000284690,ENSG00000107187,ENSG00000148384,ENSG00000160360,ENSG00000165684,ENSG00000165688,ENSG00000165689,ENSG00000187796,ENSG00000213221,ENSG00000238227,ENSG00000260220,ENSG00000289701,ENSG00000051523,ENSG00000124391,ENSG00000129993,ENSG00000141012,ENSG00000167508,ENSG00000167513,ENSG00000185669,ENSG00000198931,ENSG00000205022,ENSG00000182022,ENSG00000229544,ENSG00000054179,ENSG00000107281,ENSG00000107331,ENSG00000130653,ENSG00000165802,ENSG00000176058,ENSG00000176101,ENSG00000176248,ENSG00000176884,ENSG00000176978,ENSG00000177239,ENSG00000185863,ENSG00000187609,ENSG00000187713,ENSG00000188163,ENSG00000188566,ENSG00000188747,ENSG00000188833,ENSG00000197355,ENSG00000197768,ENSG00000198113,ENSG00000198435,ENSG00000198569,ENSG00000212864,ENSG00000233198,ENSG00000261793,ENSG00000279073,ENSG00000284976,ENSG00000179776,ENSG00000260851,ENSG00000075043,ENSG00000101197,ENSG00000101198,ENSG00000101199,ENSG00000101203,ENSG00000101204,ENSG00000101210,ENSG00000125533,ENSG00000069424,ENSG00000097021,ENSG00000116237,ENSG00000116254,ENSG00000158292,ENSG00000171680,ENSG00000187017,ENSG00000215788,ENSG00000102935,ENSG00000179195,ENSG00000196498,ENSG00000137491,ENSG00000149243,ENSG00000158555,ENSG00000148814,ENSG00000151640,ENSG00000165752,ENSG00000171813,ENSG00000188385,ENSG00000087008,ENSG00000125089,ENSG00000155275,ENSG00000148288,ENSG00000148290,ENSG00000148291,ENSG00000148296,ENSG00000148297,ENSG00000148300,ENSG00000148303,ENSG00000160325,ENSG00000160326,ENSG00000170835,ENSG00000171102,ENSG00000175164,ENSG00000285245,ENSG00000188636,ENSG00000188677,ENSG00000030110,ENSG00000096433,ENSG00000137288,ENSG00000161896,ENSG00000161904,ENSG00000114554,ENSG00000239620,ENSG00000085117,ENSG00000157570,ENSG00000175274,ENSG00000183495,ENSG00000131149,ENSG00000135709,ENSG00000153789,ENSG00000101150,ENSG00000101161,ENSG00000101213,ENSG00000101246,ENSG00000125508,ENSG00000125531,ENSG00000125534,ENSG00000130584,ENSG00000130589,ENSG00000130590,ENSG00000183260,ENSG00000196700,ENSG00000197114,ENSG00000197457,ENSG00000198276,ENSG00000203896,ENSG00000243509,ENSG00000273047,ENSG00000273154,ENSG00000137868,ENSG00000138623,ENSG00000140459,ENSG00000167178,ENSG00000164850,ENSG00000178381,ENSG00000090316,ENSG00000127418,ENSG00000163945,ENSG00000178222,ENSG00000073350,ENSG00000092929,ENSG00000132470,ENSG00000132475,ENSG00000132481,ENSG00000141569,ENSG00000161533,ENSG00000177303,ENSG00000204323,ENSG00000257949,ENSG00000259120,ENSG00000261408,ENSG00000266714,ENSG00000267426,ENSG00000074356,ENSG00000074370,ENSG00000083457,ENSG00000108405,ENSG00000177602,ENSG00000196689,ENSG00000108179,ENSG00000068971,ENSG00000110046,ENSG00000110047,ENSG00000110076,ENSG00000149735,ENSG00000168065,ENSG00000168066,ENSG00000168067,ENSG00000197891,ENSG00000004776,ENSG00000004777,ENSG00000105290,ENSG00000105672,ENSG00000105677,ENSG00000105679,ENSG00000126243,ENSG00000126254,ENSG00000126259,ENSG00000161249,ENSG00000161265,ENSG00000167604,ENSG00000188223,ENSG00000205155,ENSG00000249115,ENSG00000267120,ENSG00000272333,ENSG00000075399,ENSG00000131165,ENSG00000141002,ENSG00000158792,ENSG00000158805,ENSG00000167523,ENSG00000167526,ENSG00000187741,ENSG00000197912,ENSG00000198211,ENSG00000204991,ENSG00000258839,ENSG00000177932,ENSG00000135480,ENSG00000161835,ENSG00000161850,ENSG00000170442,ENSG00000170465,ENSG00000185479,ENSG00000205420,ENSG00000205426
1	TF	Factor: ZNF670; motif: SNGGGCRGRG; match class: 1	TF:M13124_1	FALSE	2.55e-31	30.5934	8436	838	526	20044	ENSG00000055070,ENSG00000142632,ENSG00000184908,ENSG00000185519,ENSG00000226490,ENSG00000226807,ENSG00000111249,ENSG00000111252,ENSG00000204842,ENSG00000011021,ENSG00000116661,ENSG00000116670,ENSG00000116685,ENSG00000116688,ENSG00000132879,ENSG00000162490,ENSG00000175206,ENSG00000177000,ENSG00000177674,ENSG00000204624,ENSG00000215910,ENSG00000071564,ENSG00000071655,ENSG00000079313,ENSG00000127540,ENSG00000129911,ENSG00000129968,ENSG00000130270,ENSG00000133243,ENSG00000133275,ENSG00000181588,ENSG00000185761,ENSG00000185988,ENSG00000205922,ENSG00000267059,ENSG00000107147,ENSG00000122133,ENSG00000122136,ENSG00000122140,ENSG00000130559,ENSG00000130560,ENSG00000160345,ENSG00000160349,ENSG00000165643,ENSG00000236543,ENSG00000169925,ENSG00000196363,ENSG00000109519,ENSG00000132405,ENSG00000184985,ENSG00000140538,ENSG00000140543,ENSG00000173867,ENSG00000104499,ENSG00000160882,ENSG00000160886,ENSG00000167656,ENSG00000179142,ENSG00000180155,ENSG00000181790,ENSG00000197353,ENSG00000198576,ENSG00000234616,ENSG00000283992,ENSG00000284505,ENSG00000163873,ENSG00000163874,ENSG00000105426,ENSG00000091622,ENSG00000129195,ENSG00000179314,ENSG00000013810,ENSG00000068078,ENSG00000109685,ENSG00000163950,ENSG00000168924,ENSG00000168936,ENSG00000174137,ENSG00000185049,ENSG00000095319,ENSG00000148341,ENSG00000167130,ENSG00000188483,ENSG00000032444,ENSG00000076826,ENSG00000076944,ENSG00000076984,ENSG00000104918,ENSG00000104976,ENSG00000104980,ENSG00000142459,ENSG00000171017,ENSG00000174788,ENSG00000178531,ENSG00000181029,ENSG00000198816,ENSG00000229833,ENSG00000260001,ENSG00000267952,ENSG00000268400,ENSG00000268614,ENSG00000269711,ENSG00000056487,ENSG00000186654,ENSG00000241484,ENSG00000248405,ENSG00000182771,ENSG00000101180,ENSG00000130699,ENSG00000130700,ENSG00000130701,ENSG00000130702,ENSG00000130703,ENSG00000130706,ENSG00000149657,ENSG00000171858,ENSG00000100266,ENSG00000100271,ENSG00000100290,ENSG00000100300,ENSG00000100304,ENSG00000159307,ENSG00000186732,ENSG00000099985,ENSG00000099992,ENSG00000099999,ENSG00000100003,ENSG00000176635,ENSG00000074211,ENSG00000109501,ENSG00000152969,ENSG00000181215,ENSG00000112562,ENSG00000125337,ENSG00000153303,ENSG00000164488,ENSG00000040487,ENSG00000053371,ENSG00000077549,ENSG00000162482,ENSG00000141570,ENSG00000141582,ENSG00000167291,ENSG00000173894,ENSG00000105472,ENSG00000129455,ENSG00000131409,ENSG00000142513,ENSG00000161677,ENSG00000161681,ENSG00000167755,ENSG00000204653,ENSG00000235034,ENSG00000067606,ENSG00000116151,ENSG00000142609,ENSG00000149527,ENSG00000157911,ENSG00000157916,ENSG00000157933,ENSG00000162585,ENSG00000187730,ENSG00000127884,ENSG00000130640,ENSG00000130643,ENSG00000148803,ENSG00000148832,ENSG00000151650,ENSG00000151651,ENSG00000165828,ENSG00000171794,ENSG00000171798,ENSG00000197177,ENSG00000198546,ENSG00000203772,ENSG00000214279,ENSG00000254536,ENSG00000283496,ENSG00000219438,ENSG00000169427,ENSG00000124507,ENSG00000137309,ENSG00000124126,ENSG00000124198,ENSG00000284713,ENSG00000287725,ENSG00000100060,ENSG00000100065,ENSG00000100379,ENSG00000128309,ENSG00000128311,ENSG00000133466,ENSG00000166897,ENSG00000278195,ENSG00000027644,ENSG00000027869,ENSG00000116604,ENSG00000132688,ENSG00000132692,ENSG00000132694,ENSG00000132702,ENSG00000143294,ENSG00000143303,ENSG00000143314,ENSG00000143319,ENSG00000143320,ENSG00000143321,ENSG00000163382,ENSG00000198400,ENSG00000066322,ENSG00000117399,ENSG00000117400,ENSG00000178922,ENSG00000179178,ENSG00000253313,ENSG00000013374,ENSG00000033100,ENSG00000106615,ENSG00000127377,ENSG00000133612,ENSG00000146926,ENSG00000164885,ENSG00000164896,ENSG00000164897,ENSG00000164900,ENSG00000187260,ENSG00000288608,ENSG00000136828,ENSG00000136944,ENSG00000177125,ENSG00000196814,ENSG00000112164,ENSG00000124780,ENSG00000164627,ENSG00000133937,ENSG00000188488,ENSG00000130762,ENSG00000142611,ENSG00000162591,ENSG00000221866,ENSG00000183255,ENSG00000184787,ENSG00000184900,ENSG00000205445,ENSG00000221837,ENSG00000221859,ENSG00000243489,ENSG00000123453,ENSG00000160293,ENSG00000196990,ENSG00000197859,ENSG00000127415,ENSG00000145214,ENSG00000168993,ENSG00000169020,ENSG00000169026,ENSG00000185619,ENSG00000215375,ENSG00000273238,ENSG00000167280,ENSG00000171302,ENSG00000173918,ENSG00000054148,ENSG00000107223,ENSG00000107317,ENSG00000127191,ENSG00000148362,ENSG00000148400,ENSG00000159069,ENSG00000165716,ENSG00000169583,ENSG00000169692,ENSG00000172889,ENSG00000176919,ENSG00000177943,ENSG00000177984,ENSG00000184925,ENSG00000187922,ENSG00000196642,ENSG00000232434,ENSG00000244187,ENSG00000272896,ENSG00000284341,ENSG00000049239,ENSG00000180758,ENSG00000197241,ENSG00000107719,ENSG00000138316,ENSG00000166224,ENSG00000166228,ENSG00000180644,ENSG00000106003,ENSG00000106009,ENSG00000106012,ENSG00000136295,ENSG00000146535,ENSG00000198286,ENSG00000101463,ENSG00000169021,ENSG00000063660,ENSG00000178602,ENSG00000143761,ENSG00000143774,ENSG00000154342,ENSG00000154358,ENSG00000154370,ENSG00000162910,ENSG00000162931,ENSG00000168159,ENSG00000181873,ENSG00000198835,ENSG00000103257,ENSG00000154118,ENSG00000109062,ENSG00000109065,ENSG00000109066,ENSG00000109089,ENSG00000161509,ENSG00000161513,ENSG00000167850,ENSG00000167861,ENSG00000172782,ENSG00000172794,ENSG00000182040,ENSG00000183034,ENSG00000110400,ENSG00000107187,ENSG00000148384,ENSG00000148396,ENSG00000148411,ENSG00000160360,ENSG00000165661,ENSG00000165688,ENSG00000165689,ENSG00000187796,ENSG00000213221,ENSG00000238227,ENSG00000260220,ENSG00000289701,ENSG00000051523,ENSG00000103335,ENSG00000129993,ENSG00000141012,ENSG00000158717,ENSG00000167513,ENSG00000167515,ENSG00000174177,ENSG00000179588,ENSG00000185669,ENSG00000198931,ENSG00000065154,ENSG00000107902,ENSG00000182022,ENSG00000229544,ENSG00000054179,ENSG00000107281,ENSG00000107331,ENSG00000165802,ENSG00000176058,ENSG00000176978,ENSG00000177239,ENSG00000180549,ENSG00000184709,ENSG00000185863,ENSG00000187609,ENSG00000188229,ENSG00000188747,ENSG00000188833,ENSG00000188986,ENSG00000197191,ENSG00000197355,ENSG00000197768,ENSG00000198113,ENSG00000198435,ENSG00000198569,ENSG00000212864,ENSG00000233198,ENSG00000261793,ENSG00000279073,ENSG00000166546,ENSG00000179776,ENSG00000075043,ENSG00000101198,ENSG00000101199,ENSG00000101203,ENSG00000101204,ENSG00000101210,ENSG00000069424,ENSG00000069812,ENSG00000097021,ENSG00000116237,ENSG00000158292,ENSG00000173673,ENSG00000187017,ENSG00000215788,ENSG00000102935,ENSG00000178882,ENSG00000179195,ENSG00000137486,ENSG00000158555,ENSG00000261594,ENSG00000148814,ENSG00000151640,ENSG00000165752,ENSG00000171813,ENSG00000125089,ENSG00000170801,ENSG00000148248,ENSG00000148288,ENSG00000148290,ENSG00000148291,ENSG00000148308,ENSG00000160271,ENSG00000160325,ENSG00000171102,ENSG00000175164,ENSG00000198870,ENSG00000285245,ENSG00000138944,ENSG00000188636,ENSG00000096433,ENSG00000161904,ENSG00000114554,ENSG00000085117,ENSG00000157570,ENSG00000175274,ENSG00000112787,ENSG00000182870,ENSG00000183495,ENSG00000131149,ENSG00000153789,ENSG00000026036,ENSG00000101152,ENSG00000101161,ENSG00000125508,ENSG00000125520,ENSG00000125531,ENSG00000125534,ENSG00000130584,ENSG00000130589,ENSG00000130590,ENSG00000196700,ENSG00000197457,ENSG00000273047,ENSG00000273154,ENSG00000138623,ENSG00000140464,ENSG00000159289,ENSG00000167178,ENSG00000164849,ENSG00000164853,ENSG00000164877,ENSG00000164880,ENSG00000090316,ENSG00000127418,ENSG00000159674,ENSG00000163945,ENSG00000178222,ENSG00000073350,ENSG00000092929,ENSG00000108479,ENSG00000132470,ENSG00000132471,ENSG00000132481,ENSG00000141569,ENSG00000177303,ENSG00000182173,ENSG00000204316,ENSG00000204323,ENSG00000267426,ENSG00000004660,ENSG00000040531,ENSG00000074356,ENSG00000074370,ENSG00000083454,ENSG00000108405,ENSG00000127774,ENSG00000177602,ENSG00000197417,ENSG00000213977,ENSG00000257950,ENSG00000262304,ENSG00000108175,ENSG00000165424,ENSG00000068831,ENSG00000110046,ENSG00000110047,ENSG00000110076,ENSG00000133895,ENSG00000168066,ENSG00000168067,ENSG00000171219,ENSG00000004776,ENSG00000004777,ENSG00000011600,ENSG00000105290,ENSG00000105672,ENSG00000105679,ENSG00000126246,ENSG00000126259,ENSG00000161265,ENSG00000167595,ENSG00000167604,ENSG00000205138,ENSG00000267120,ENSG00000272333,ENSG00000075399,ENSG00000131165,ENSG00000140995,ENSG00000141002,ENSG00000158792,ENSG00000158805,ENSG00000167523,ENSG00000167526,ENSG00000178773,ENSG00000185324,ENSG00000197912,ENSG00000204991,ENSG00000258947,ENSG00000087116,ENSG00000123358,ENSG00000135443,ENSG00000135480,ENSG00000161835,ENSG00000170454,ENSG00000170523
1	TF	Factor: AP-2gamma; motif: GCCYNCRGSN; match class: 1	TF:M03811_1	FALSE	1.62e-30	29.7894	3926	838	312	20044	ENSG00000142627,ENSG00000173641,ENSG00000184908,ENSG00000186510,ENSG00000226807,ENSG00000111249,ENSG00000111252,ENSG00000011021,ENSG00000116661,ENSG00000116663,ENSG00000116670,ENSG00000116685,ENSG00000120937,ENSG00000132879,ENSG00000204624,ENSG00000071655,ENSG00000129911,ENSG00000130270,ENSG00000133243,ENSG00000133275,ENSG00000181588,ENSG00000185761,ENSG00000205922,ENSG00000107147,ENSG00000122133,ENSG00000122140,ENSG00000130559,ENSG00000160345,ENSG00000160349,ENSG00000169925,ENSG00000186350,ENSG00000235106,ENSG00000109519,ENSG00000173011,ENSG00000173013,ENSG00000184985,ENSG00000126233,ENSG00000160886,ENSG00000167653,ENSG00000167656,ENSG00000198576,ENSG00000163873,ENSG00000163875,ENSG00000127663,ENSG00000013810,ENSG00000109685,ENSG00000168936,ENSG00000185049,ENSG00000148343,ENSG00000188483,ENSG00000066044,ENSG00000076826,ENSG00000076984,ENSG00000104918,ENSG00000104976,ENSG00000142459,ENSG00000181029,ENSG00000183248,ENSG00000056487,ENSG00000062650,ENSG00000101180,ENSG00000101182,ENSG00000130700,ENSG00000130703,ENSG00000184402,ENSG00000100290,ENSG00000186732,ENSG00000099985,ENSG00000099995,ENSG00000099999,ENSG00000133488,ENSG00000187860,ENSG00000112562,ENSG00000164488,ENSG00000040487,ENSG00000053371,ENSG00000077549,ENSG00000141570,ENSG00000141582,ENSG00000167291,ENSG00000173894,ENSG00000105472,ENSG00000161681,ENSG00000204653,ENSG00000067606,ENSG00000116151,ENSG00000149527,ENSG00000157916,ENSG00000157933,ENSG00000162585,ENSG00000187730,ENSG00000127884,ENSG00000151650,ENSG00000151651,ENSG00000219438,ENSG00000169427,ENSG00000124507,ENSG00000124198,ENSG00000172935,ENSG00000100060,ENSG00000100065,ENSG00000128309,ENSG00000128311,ENSG00000128340,ENSG00000027644,ENSG00000132688,ENSG00000132694,ENSG00000143320,ENSG00000163382,ENSG00000178922,ENSG00000082014,ENSG00000106615,ENSG00000164885,ENSG00000164896,ENSG00000187260,ENSG00000197150,ENSG00000278685,ENSG00000136828,ENSG00000136944,ENSG00000177125,ENSG00000196814,ENSG00000112164,ENSG00000112167,ENSG00000133937,ENSG00000162591,ENSG00000169717,ENSG00000221866,ENSG00000175894,ENSG00000183255,ENSG00000184900,ENSG00000215454,ENSG00000221837,ENSG00000123453,ENSG00000160293,ENSG00000133256,ENSG00000145214,ENSG00000145217,ENSG00000168993,ENSG00000169020,ENSG00000169026,ENSG00000215375,ENSG00000273238,ENSG00000171302,ENSG00000054148,ENSG00000107317,ENSG00000127191,ENSG00000148362,ENSG00000159069,ENSG00000165716,ENSG00000172889,ENSG00000176919,ENSG00000177943,ENSG00000184925,ENSG00000187922,ENSG00000204001,ENSG00000232434,ENSG00000244187,ENSG00000272896,ENSG00000284341,ENSG00000197241,ENSG00000138316,ENSG00000106012,ENSG00000136295,ENSG00000101463,ENSG00000169021,ENSG00000063660,ENSG00000144504,ENSG00000178602,ENSG00000154342,ENSG00000154358,ENSG00000154370,ENSG00000162931,ENSG00000168159,ENSG00000103257,ENSG00000154118,ENSG00000109089,ENSG00000167861,ENSG00000172794,ENSG00000182040,ENSG00000182938,ENSG00000183034,ENSG00000107187,ENSG00000148396,ENSG00000148411,ENSG00000160360,ENSG00000165684,ENSG00000187796,ENSG00000213221,ENSG00000238227,ENSG00000289701,ENSG00000051523,ENSG00000103335,ENSG00000129993,ENSG00000141012,ENSG00000167508,ENSG00000167513,ENSG00000185669,ENSG00000198931,ENSG00000205022,ENSG00000107902,ENSG00000229544,ENSG00000054179,ENSG00000107281,ENSG00000130653,ENSG00000165802,ENSG00000176058,ENSG00000176101,ENSG00000176248,ENSG00000176884,ENSG00000176978,ENSG00000184709,ENSG00000186193,ENSG00000188229,ENSG00000188833,ENSG00000188986,ENSG00000197191,ENSG00000197355,ENSG00000197768,ENSG00000198113,ENSG00000198435,ENSG00000198569,ENSG00000212864,ENSG00000279073,ENSG00000284976,ENSG00000260851,ENSG00000075043,ENSG00000101198,ENSG00000101204,ENSG00000101210,ENSG00000125533,ENSG00000196581,ENSG00000116237,ENSG00000116251,ENSG00000158286,ENSG00000158292,ENSG00000187017,ENSG00000102935,ENSG00000178882,ENSG00000179195,ENSG00000137491,ENSG00000148814,ENSG00000171813,ENSG00000087008,ENSG00000125089,ENSG00000155275,ENSG00000148248,ENSG00000148290,ENSG00000148291,ENSG00000160271,ENSG00000160325,ENSG00000160326,ENSG00000175164,ENSG00000198870,ENSG00000188636,ENSG00000161904,ENSG00000114554,ENSG00000214324,ENSG00000239620,ENSG00000085117,ENSG00000175274,ENSG00000112787,ENSG00000131149,ENSG00000135709,ENSG00000101150,ENSG00000101213,ENSG00000101246,ENSG00000125508,ENSG00000125520,ENSG00000125531,ENSG00000125534,ENSG00000130584,ENSG00000197114,ENSG00000137868,ENSG00000138623,ENSG00000140481,ENSG00000164850,ENSG00000164853,ENSG00000178381,ENSG00000127418,ENSG00000159692,ENSG00000163945,ENSG00000178222,ENSG00000235608,ENSG00000073350,ENSG00000132481,ENSG00000177303,ENSG00000182173,ENSG00000204316,ENSG00000004660,ENSG00000074356,ENSG00000074370,ENSG00000196689,ENSG00000068831,ENSG00000068971,ENSG00000110076,ENSG00000168067,ENSG00000105290,ENSG00000105677,ENSG00000167604,ENSG00000205138,ENSG00000272333,ENSG00000158792,ENSG00000158805,ENSG00000258947,ENSG00000123358,ENSG00000135443,ENSG00000135480,ENSG00000161835,ENSG00000170442,ENSG00000170523,ENSG00000205426,ENSG00000284791
1	TF	Factor: HA95; motif: CCSNSSCCNSCNCCWSCCNS; match class: 1	TF:M13127_1	FALSE	1.78e-30	29.7503	8631	838	532	20044	ENSG00000055070,ENSG00000184908,ENSG00000185519,ENSG00000226490,ENSG00000226807,ENSG00000111249,ENSG00000111252,ENSG00000204842,ENSG00000011021,ENSG00000083444,ENSG00000116661,ENSG00000116663,ENSG00000116685,ENSG00000116688,ENSG00000132879,ENSG00000162490,ENSG00000177674,ENSG00000071564,ENSG00000071655,ENSG00000079313,ENSG00000127540,ENSG00000129911,ENSG00000129968,ENSG00000130270,ENSG00000133243,ENSG00000133275,ENSG00000181588,ENSG00000185761,ENSG00000205922,ENSG00000213638,ENSG00000227500,ENSG00000267059,ENSG00000107147,ENSG00000122133,ENSG00000122136,ENSG00000130559,ENSG00000130560,ENSG00000160349,ENSG00000236543,ENSG00000169925,ENSG00000186350,ENSG00000196363,ENSG00000235106,ENSG00000173011,ENSG00000173013,ENSG00000178597,ENSG00000184985,ENSG00000140538,ENSG00000140543,ENSG00000173867,ENSG00000104499,ENSG00000126233,ENSG00000130193,ENSG00000160886,ENSG00000167656,ENSG00000180155,ENSG00000181790,ENSG00000197353,ENSG00000198576,ENSG00000234616,ENSG00000283992,ENSG00000284505,ENSG00000163873,ENSG00000163875,ENSG00000105426,ENSG00000105428,ENSG00000091622,ENSG00000129195,ENSG00000129221,ENSG00000179314,ENSG00000013810,ENSG00000068078,ENSG00000109685,ENSG00000163950,ENSG00000168924,ENSG00000168936,ENSG00000185049,ENSG00000119383,ENSG00000148341,ENSG00000188483,ENSG00000066044,ENSG00000076826,ENSG00000076984,ENSG00000090659,ENSG00000104976,ENSG00000142459,ENSG00000171017,ENSG00000174788,ENSG00000178531,ENSG00000181029,ENSG00000183248,ENSG00000198816,ENSG00000267952,ENSG00000056487,ENSG00000186654,ENSG00000241484,ENSG00000248405,ENSG00000062650,ENSG00000182771,ENSG00000101180,ENSG00000101182,ENSG00000130699,ENSG00000130700,ENSG00000130701,ENSG00000130702,ENSG00000130703,ENSG00000130706,ENSG00000149657,ENSG00000149679,ENSG00000171858,ENSG00000184402,ENSG00000100266,ENSG00000100271,ENSG00000100290,ENSG00000100300,ENSG00000100304,ENSG00000159307,ENSG00000186732,ENSG00000099985,ENSG00000099992,ENSG00000099999,ENSG00000100003,ENSG00000100330,ENSG00000128342,ENSG00000074211,ENSG00000109501,ENSG00000152969,ENSG00000181215,ENSG00000112562,ENSG00000125337,ENSG00000153303,ENSG00000040487,ENSG00000053371,ENSG00000077549,ENSG00000141570,ENSG00000141582,ENSG00000167291,ENSG00000173894,ENSG00000182156,ENSG00000105472,ENSG00000131409,ENSG00000142513,ENSG00000161677,ENSG00000161681,ENSG00000167755,ENSG00000169035,ENSG00000235034,ENSG00000067606,ENSG00000116151,ENSG00000142609,ENSG00000149527,ENSG00000157911,ENSG00000157916,ENSG00000157933,ENSG00000162585,ENSG00000187730,ENSG00000127884,ENSG00000130640,ENSG00000130643,ENSG00000148803,ENSG00000148832,ENSG00000151650,ENSG00000151651,ENSG00000165828,ENSG00000171794,ENSG00000171798,ENSG00000197177,ENSG00000198546,ENSG00000203772,ENSG00000214279,ENSG00000254536,ENSG00000283496,ENSG00000219438,ENSG00000167632,ENSG00000169427,ENSG00000124507,ENSG00000137309,ENSG00000124126,ENSG00000172935,ENSG00000287725,ENSG00000100060,ENSG00000100065,ENSG00000100379,ENSG00000128309,ENSG00000128311,ENSG00000128340,ENSG00000166897,ENSG00000278195,ENSG00000027644,ENSG00000132688,ENSG00000132692,ENSG00000132694,ENSG00000143321,ENSG00000163382,ENSG00000187800,ENSG00000198400,ENSG00000066322,ENSG00000117399,ENSG00000117400,ENSG00000178922,ENSG00000179178,ENSG00000186973,ENSG00000013374,ENSG00000033050,ENSG00000082014,ENSG00000106615,ENSG00000133612,ENSG00000164889,ENSG00000164896,ENSG00000164900,ENSG00000187260,ENSG00000197150,ENSG00000278685,ENSG00000285292,ENSG00000288608,ENSG00000136828,ENSG00000136944,ENSG00000177125,ENSG00000196814,ENSG00000112164,ENSG00000112167,ENSG00000124780,ENSG00000133937,ENSG00000130762,ENSG00000142611,ENSG00000162591,ENSG00000221866,ENSG00000160256,ENSG00000183255,ENSG00000184787,ENSG00000184900,ENSG00000187766,ENSG00000188155,ENSG00000205445,ENSG00000212933,ENSG00000212935,ENSG00000215454,ENSG00000215455,ENSG00000221837,ENSG00000221859,ENSG00000221864,ENSG00000243489,ENSG00000272804,ENSG00000123453,ENSG00000123454,ENSG00000160293,ENSG00000196990,ENSG00000197859,ENSG00000127415,ENSG00000127419,ENSG00000145214,ENSG00000168993,ENSG00000169020,ENSG00000169026,ENSG00000178950,ENSG00000215375,ENSG00000273238,ENSG00000167280,ENSG00000171302,ENSG00000054148,ENSG00000107223,ENSG00000127191,ENSG00000148362,ENSG00000148400,ENSG00000159069,ENSG00000165716,ENSG00000169583,ENSG00000169692,ENSG00000172889,ENSG00000176919,ENSG00000177943,ENSG00000184925,ENSG00000187922,ENSG00000196642,ENSG00000204001,ENSG00000214402,ENSG00000244187,ENSG00000272896,ENSG00000049239,ENSG00000180758,ENSG00000107719,ENSG00000138316,ENSG00000166224,ENSG00000166228,ENSG00000106003,ENSG00000106009,ENSG00000106012,ENSG00000136295,ENSG00000146535,ENSG00000198286,ENSG00000077984,ENSG00000101463,ENSG00000063660,ENSG00000130414,ENSG00000178602,ENSG00000143761,ENSG00000143793,ENSG00000154342,ENSG00000154358,ENSG00000154370,ENSG00000162910,ENSG00000168159,ENSG00000198835,ENSG00000103257,ENSG00000154118,ENSG00000172530,ENSG00000109062,ENSG00000109089,ENSG00000161509,ENSG00000161513,ENSG00000167861,ENSG00000172782,ENSG00000182040,ENSG00000182938,ENSG00000183034,ENSG00000110400,ENSG00000107187,ENSG00000148384,ENSG00000148396,ENSG00000148411,ENSG00000160360,ENSG00000165661,ENSG00000165684,ENSG00000165688,ENSG00000165689,ENSG00000187796,ENSG00000213221,ENSG00000238227,ENSG00000260220,ENSG00000289701,ENSG00000051523,ENSG00000103335,ENSG00000141012,ENSG00000158545,ENSG00000167508,ENSG00000167513,ENSG00000167515,ENSG00000179588,ENSG00000198931,ENSG00000205022,ENSG00000065154,ENSG00000107902,ENSG00000229544,ENSG00000054179,ENSG00000107281,ENSG00000107331,ENSG00000165802,ENSG00000176058,ENSG00000176101,ENSG00000176248,ENSG00000176884,ENSG00000176978,ENSG00000180549,ENSG00000184709,ENSG00000185863,ENSG00000186193,ENSG00000187609,ENSG00000187713,ENSG00000188229,ENSG00000188566,ENSG00000188747,ENSG00000188833,ENSG00000188986,ENSG00000197355,ENSG00000197768,ENSG00000198113,ENSG00000198435,ENSG00000212864,ENSG00000233198,ENSG00000261793,ENSG00000279073,ENSG00000284976,ENSG00000166546,ENSG00000260851,ENSG00000075043,ENSG00000101198,ENSG00000101199,ENSG00000101203,ENSG00000101204,ENSG00000101210,ENSG00000125533,ENSG00000196581,ENSG00000069812,ENSG00000097021,ENSG00000116237,ENSG00000116254,ENSG00000158292,ENSG00000187017,ENSG00000102935,ENSG00000178882,ENSG00000179195,ENSG00000137486,ENSG00000149243,ENSG00000261594,ENSG00000151640,ENSG00000165752,ENSG00000171813,ENSG00000188385,ENSG00000125089,ENSG00000163995,ENSG00000170801,ENSG00000148248,ENSG00000148288,ENSG00000148290,ENSG00000148291,ENSG00000148297,ENSG00000160271,ENSG00000160323,ENSG00000160325,ENSG00000160326,ENSG00000170835,ENSG00000175164,ENSG00000198870,ENSG00000285245,ENSG00000138944,ENSG00000188636,ENSG00000188677,ENSG00000096433,ENSG00000161896,ENSG00000161904,ENSG00000114554,ENSG00000085117,ENSG00000157570,ENSG00000175274,ENSG00000112787,ENSG00000182870,ENSG00000183495,ENSG00000184967,ENSG00000185163,ENSG00000131149,ENSG00000135709,ENSG00000153789,ENSG00000101152,ENSG00000101161,ENSG00000101213,ENSG00000101246,ENSG00000125508,ENSG00000125520,ENSG00000125531,ENSG00000125534,ENSG00000130584,ENSG00000130589,ENSG00000130590,ENSG00000183260,ENSG00000196700,ENSG00000197114,ENSG00000197457,ENSG00000203896,ENSG00000243509,ENSG00000273047,ENSG00000273154,ENSG00000138623,ENSG00000140459,ENSG00000140464,ENSG00000146540,ENSG00000164849,ENSG00000164853,ENSG00000164877,ENSG00000164880,ENSG00000178381,ENSG00000090316,ENSG00000127418,ENSG00000159674,ENSG00000159692,ENSG00000163945,ENSG00000178222,ENSG00000235608,ENSG00000073350,ENSG00000108479,ENSG00000132470,ENSG00000132475,ENSG00000132481,ENSG00000141569,ENSG00000161533,ENSG00000177303,ENSG00000182173,ENSG00000257949,ENSG00000261408,ENSG00000266714,ENSG00000267426,ENSG00000004660,ENSG00000040531,ENSG00000074370,ENSG00000083454,ENSG00000108405,ENSG00000127774,ENSG00000177602,ENSG00000197417,ENSG00000213977,ENSG00000257950,ENSG00000262304,ENSG00000108175,ENSG00000108179,ENSG00000165424,ENSG00000068831,ENSG00000068971,ENSG00000068976,ENSG00000110046,ENSG00000110047,ENSG00000110076,ENSG00000168066,ENSG00000168067,ENSG00000171219,ENSG00000197891,ENSG00000004777,ENSG00000011600,ENSG00000105290,ENSG00000105668,ENSG00000105672,ENSG00000126243,ENSG00000126259,ENSG00000167604,ENSG00000272333,ENSG00000015413,ENSG00000075399,ENSG00000131165,ENSG00000140995,ENSG00000141002,ENSG00000158792,ENSG00000158805,ENSG00000167523,ENSG00000178773,ENSG00000185324,ENSG00000187741,ENSG00000197912,ENSG00000204991,ENSG00000258947,ENSG00000087116,ENSG00000123358,ENSG00000135480,ENSG00000161835,ENSG00000167767
1	TF	Factor: HDAC1; motif: KGCARGGTC; match class: 1	TF:M07041_1	FALSE	2.67e-30	29.5742	6437	838	435	20044	ENSG00000055070,ENSG00000142632,ENSG00000173641,ENSG00000185519,ENSG00000226490,ENSG00000226807,ENSG00000111252,ENSG00000198324,ENSG00000011021,ENSG00000083444,ENSG00000116670,ENSG00000177000,ENSG00000177674,ENSG00000204624,ENSG00000071655,ENSG00000079313,ENSG00000127540,ENSG00000129911,ENSG00000129968,ENSG00000130270,ENSG00000133243,ENSG00000133275,ENSG00000181588,ENSG00000185761,ENSG00000205922,ENSG00000267059,ENSG00000107147,ENSG00000122133,ENSG00000122136,ENSG00000130560,ENSG00000160345,ENSG00000160349,ENSG00000165643,ENSG00000236543,ENSG00000186350,ENSG00000140543,ENSG00000173867,ENSG00000104499,ENSG00000126233,ENSG00000160882,ENSG00000160886,ENSG00000167653,ENSG00000167656,ENSG00000179142,ENSG00000163874,ENSG00000129195,ENSG00000129221,ENSG00000179314,ENSG00000013810,ENSG00000068078,ENSG00000163950,ENSG00000168924,ENSG00000168936,ENSG00000174137,ENSG00000185049,ENSG00000095319,ENSG00000095321,ENSG00000119383,ENSG00000148341,ENSG00000148343,ENSG00000235007,ENSG00000032444,ENSG00000076826,ENSG00000090674,ENSG00000104976,ENSG00000104980,ENSG00000142459,ENSG00000171017,ENSG00000174788,ENSG00000178531,ENSG00000183248,ENSG00000198816,ENSG00000260001,ENSG00000267952,ENSG00000268614,ENSG00000186654,ENSG00000248405,ENSG00000062650,ENSG00000182771,ENSG00000101180,ENSG00000130699,ENSG00000130700,ENSG00000130701,ENSG00000100290,ENSG00000100304,ENSG00000186732,ENSG00000099992,ENSG00000099999,ENSG00000100003,ENSG00000239282,ENSG00000248751,ENSG00000249590,ENSG00000074211,ENSG00000109501,ENSG00000152969,ENSG00000181215,ENSG00000125337,ENSG00000153303,ENSG00000164488,ENSG00000053372,ENSG00000077549,ENSG00000127463,ENSG00000141570,ENSG00000182156,ENSG00000105472,ENSG00000142513,ENSG00000167748,ENSG00000167749,ENSG00000167751,ENSG00000167755,ENSG00000204653,ENSG00000213023,ENSG00000261341,ENSG00000149527,ENSG00000157911,ENSG00000162585,ENSG00000187730,ENSG00000122965,ENSG00000127884,ENSG00000148803,ENSG00000148824,ENSG00000148832,ENSG00000151651,ENSG00000165828,ENSG00000171798,ENSG00000254536,ENSG00000219438,ENSG00000167632,ENSG00000169427,ENSG00000186577,ENSG00000270800,ENSG00000124126,ENSG00000124198,ENSG00000172927,ENSG00000172935,ENSG00000284713,ENSG00000287725,ENSG00000100055,ENSG00000100060,ENSG00000128340,ENSG00000133466,ENSG00000166897,ENSG00000278195,ENSG00000027644,ENSG00000132692,ENSG00000132694,ENSG00000143294,ENSG00000143320,ENSG00000187800,ENSG00000187862,ENSG00000066322,ENSG00000117400,ENSG00000179178,ENSG00000033050,ENSG00000033100,ENSG00000082014,ENSG00000133612,ENSG00000146926,ENSG00000164896,ENSG00000164900,ENSG00000213199,ENSG00000278685,ENSG00000285292,ENSG00000288608,ENSG00000136944,ENSG00000196814,ENSG00000095981,ENSG00000112164,ENSG00000124780,ENSG00000100665,ENSG00000133937,ENSG00000142611,ENSG00000162591,ENSG00000169717,ENSG00000160255,ENSG00000175894,ENSG00000183255,ENSG00000184787,ENSG00000187766,ENSG00000188155,ENSG00000189169,ENSG00000205445,ENSG00000212935,ENSG00000215454,ENSG00000215455,ENSG00000221837,ENSG00000221859,ENSG00000221864,ENSG00000241123,ENSG00000272804,ENSG00000160293,ENSG00000197859,ENSG00000127415,ENSG00000127419,ENSG00000133256,ENSG00000145214,ENSG00000145217,ENSG00000168993,ENSG00000169020,ENSG00000169026,ENSG00000178950,ENSG00000185619,ENSG00000215375,ENSG00000167280,ENSG00000171302,ENSG00000173918,ENSG00000054148,ENSG00000107317,ENSG00000127191,ENSG00000148362,ENSG00000148400,ENSG00000159069,ENSG00000165716,ENSG00000169583,ENSG00000169692,ENSG00000176919,ENSG00000177943,ENSG00000177984,ENSG00000184925,ENSG00000187922,ENSG00000204003,ENSG00000213213,ENSG00000214402,ENSG00000232434,ENSG00000244187,ENSG00000267206,ENSG00000272896,ENSG00000284341,ENSG00000049239,ENSG00000171621,ENSG00000197241,ENSG00000138316,ENSG00000180644,ENSG00000106003,ENSG00000106012,ENSG00000077984,ENSG00000101463,ENSG00000101474,ENSG00000130414,ENSG00000178586,ENSG00000178602,ENSG00000143761,ENSG00000143774,ENSG00000154342,ENSG00000154358,ENSG00000154370,ENSG00000162910,ENSG00000168159,ENSG00000181873,ENSG00000198835,ENSG00000103257,ENSG00000104731,ENSG00000172530,ENSG00000109062,ENSG00000161509,ENSG00000161513,ENSG00000167861,ENSG00000172794,ENSG00000182040,ENSG00000182938,ENSG00000183034,ENSG00000186074,ENSG00000110400,ENSG00000107187,ENSG00000148411,ENSG00000160360,ENSG00000165684,ENSG00000165688,ENSG00000165689,ENSG00000187796,ENSG00000213221,ENSG00000238227,ENSG00000260220,ENSG00000051523,ENSG00000103335,ENSG00000129993,ENSG00000141012,ENSG00000167508,ENSG00000167515,ENSG00000198931,ENSG00000205022,ENSG00000065154,ENSG00000107902,ENSG00000182022,ENSG00000054179,ENSG00000107281,ENSG00000107331,ENSG00000165802,ENSG00000176058,ENSG00000176101,ENSG00000176248,ENSG00000176978,ENSG00000180549,ENSG00000185863,ENSG00000186193,ENSG00000187609,ENSG00000188163,ENSG00000188229,ENSG00000188747,ENSG00000197191,ENSG00000197355,ENSG00000197768,ENSG00000198113,ENSG00000198435,ENSG00000198569,ENSG00000212864,ENSG00000261793,ENSG00000279073,ENSG00000284976,ENSG00000166546,ENSG00000179776,ENSG00000075043,ENSG00000101197,ENSG00000101199,ENSG00000101203,ENSG00000101204,ENSG00000101210,ENSG00000125533,ENSG00000149658,ENSG00000196581,ENSG00000069424,ENSG00000116237,ENSG00000116251,ENSG00000116254,ENSG00000158292,ENSG00000171680,ENSG00000102935,ENSG00000179195,ENSG00000137486,ENSG00000137491,ENSG00000158555,ENSG00000171561,ENSG00000151640,ENSG00000165752,ENSG00000171813,ENSG00000188385,ENSG00000125089,ENSG00000163995,ENSG00000170801,ENSG00000148288,ENSG00000148290,ENSG00000148291,ENSG00000148308,ENSG00000160323,ENSG00000160326,ENSG00000171102,ENSG00000175164,ENSG00000285245,ENSG00000138944,ENSG00000138964,ENSG00000188636,ENSG00000096395,ENSG00000161896,ENSG00000161904,ENSG00000114554,ENSG00000112787,ENSG00000184967,ENSG00000185163,ENSG00000135709,ENSG00000153786,ENSG00000153789,ENSG00000026036,ENSG00000101150,ENSG00000101213,ENSG00000101246,ENSG00000125508,ENSG00000125520,ENSG00000125534,ENSG00000130584,ENSG00000183260,ENSG00000196700,ENSG00000197114,ENSG00000198276,ENSG00000203896,ENSG00000243509,ENSG00000273047,ENSG00000129009,ENSG00000140481,ENSG00000167178,ENSG00000090316,ENSG00000127418,ENSG00000159674,ENSG00000159692,ENSG00000163945,ENSG00000235608,ENSG00000073350,ENSG00000092929,ENSG00000132470,ENSG00000132481,ENSG00000141569,ENSG00000177728,ENSG00000204316,ENSG00000204323,ENSG00000259120,ENSG00000267426,ENSG00000004660,ENSG00000040531,ENSG00000083454,ENSG00000083457,ENSG00000127774,ENSG00000197417,ENSG00000213977,ENSG00000257950,ENSG00000262304,ENSG00000108179,ENSG00000165424,ENSG00000068831,ENSG00000068976,ENSG00000110046,ENSG00000171219,ENSG00000197891,ENSG00000004776,ENSG00000004777,ENSG00000011590,ENSG00000105290,ENSG00000105668,ENSG00000126246,ENSG00000161249,ENSG00000161270,ENSG00000167604,ENSG00000189001,ENSG00000250799,ENSG00000272333,ENSG00000140995,ENSG00000141002,ENSG00000167526,ENSG00000178773,ENSG00000197912,ENSG00000258839,ENSG00000258947,ENSG00000087116,ENSG00000123358,ENSG00000167767,ENSG00000170454,ENSG00000170523
1	TF	Factor: Kaiso; motif: GCMGGGRGCRGS; match class: 1	TF:M03876_1	FALSE	1.57e-29	28.8031	9369	838	560	20044	ENSG00000037637,ENSG00000142632,ENSG00000173641,ENSG00000185519,ENSG00000226490,ENSG00000111245,ENSG00000111249,ENSG00000198324,ENSG00000204842,ENSG00000011021,ENSG00000116661,ENSG00000116663,ENSG00000116670,ENSG00000116685,ENSG00000116688,ENSG00000132879,ENSG00000162490,ENSG00000177000,ENSG00000204624,ENSG00000071564,ENSG00000071655,ENSG00000127540,ENSG00000129911,ENSG00000129968,ENSG00000130270,ENSG00000133243,ENSG00000133275,ENSG00000181588,ENSG00000185761,ENSG00000185988,ENSG00000205922,ENSG00000267059,ENSG00000107147,ENSG00000122133,ENSG00000122136,ENSG00000130559,ENSG00000130560,ENSG00000236543,ENSG00000169925,ENSG00000196363,ENSG00000235106,ENSG00000173011,ENSG00000173013,ENSG00000178597,ENSG00000184985,ENSG00000140538,ENSG00000140543,ENSG00000173867,ENSG00000104499,ENSG00000126233,ENSG00000130193,ENSG00000160882,ENSG00000167656,ENSG00000179142,ENSG00000181790,ENSG00000197353,ENSG00000198576,ENSG00000234616,ENSG00000163873,ENSG00000163874,ENSG00000163875,ENSG00000105426,ENSG00000105428,ENSG00000091622,ENSG00000129195,ENSG00000179314,ENSG00000013810,ENSG00000068078,ENSG00000109685,ENSG00000163950,ENSG00000168924,ENSG00000168936,ENSG00000174137,ENSG00000095319,ENSG00000095321,ENSG00000148341,ENSG00000148343,ENSG00000188483,ENSG00000066044,ENSG00000076826,ENSG00000076944,ENSG00000076984,ENSG00000090674,ENSG00000104976,ENSG00000104980,ENSG00000142459,ENSG00000174788,ENSG00000178531,ENSG00000181029,ENSG00000183248,ENSG00000198816,ENSG00000267952,ENSG00000056487,ENSG00000186654,ENSG00000241484,ENSG00000248405,ENSG00000062650,ENSG00000182771,ENSG00000101180,ENSG00000101181,ENSG00000101182,ENSG00000130699,ENSG00000130700,ENSG00000130701,ENSG00000130702,ENSG00000130703,ENSG00000130706,ENSG00000149657,ENSG00000149679,ENSG00000171858,ENSG00000184402,ENSG00000100290,ENSG00000100294,ENSG00000100300,ENSG00000100304,ENSG00000159307,ENSG00000186732,ENSG00000099992,ENSG00000099999,ENSG00000100003,ENSG00000128342,ENSG00000133488,ENSG00000239282,ENSG00000242114,ENSG00000074211,ENSG00000109501,ENSG00000152969,ENSG00000181215,ENSG00000112562,ENSG00000153303,ENSG00000164488,ENSG00000053372,ENSG00000077549,ENSG00000127463,ENSG00000141570,ENSG00000141582,ENSG00000167281,ENSG00000167291,ENSG00000173894,ENSG00000131409,ENSG00000142515,ENSG00000161677,ENSG00000161681,ENSG00000167749,ENSG00000167755,ENSG00000169035,ENSG00000204653,ENSG00000213023,ENSG00000067606,ENSG00000149527,ENSG00000157911,ENSG00000157933,ENSG00000162585,ENSG00000187730,ENSG00000127884,ENSG00000130640,ENSG00000130643,ENSG00000148832,ENSG00000151650,ENSG00000165828,ENSG00000171794,ENSG00000171798,ENSG00000197177,ENSG00000198546,ENSG00000203772,ENSG00000254536,ENSG00000283496,ENSG00000219438,ENSG00000167632,ENSG00000169427,ENSG00000124493,ENSG00000124507,ENSG00000137309,ENSG00000186577,ENSG00000272325,ENSG00000124126,ENSG00000124198,ENSG00000162341,ENSG00000172935,ENSG00000287725,ENSG00000100060,ENSG00000100065,ENSG00000100379,ENSG00000128309,ENSG00000128311,ENSG00000128340,ENSG00000133466,ENSG00000166897,ENSG00000278195,ENSG00000027644,ENSG00000027869,ENSG00000132692,ENSG00000132694,ENSG00000143303,ENSG00000143319,ENSG00000143320,ENSG00000143321,ENSG00000160838,ENSG00000187800,ENSG00000066056,ENSG00000066322,ENSG00000117395,ENSG00000117399,ENSG00000178922,ENSG00000179178,ENSG00000243710,ENSG00000013374,ENSG00000033050,ENSG00000033100,ENSG00000082014,ENSG00000133612,ENSG00000146926,ENSG00000164889,ENSG00000164900,ENSG00000181652,ENSG00000187260,ENSG00000197150,ENSG00000285292,ENSG00000285480,ENSG00000136828,ENSG00000136944,ENSG00000169155,ENSG00000177125,ENSG00000095981,ENSG00000112164,ENSG00000124780,ENSG00000164626,ENSG00000133937,ENSG00000196136,ENSG00000130762,ENSG00000142611,ENSG00000162591,ENSG00000169717,ENSG00000221866,ENSG00000160256,ENSG00000175894,ENSG00000183255,ENSG00000184900,ENSG00000187766,ENSG00000188155,ENSG00000189169,ENSG00000205445,ENSG00000212935,ENSG00000215454,ENSG00000215455,ENSG00000221837,ENSG00000221859,ENSG00000241123,ENSG00000243489,ENSG00000272804,ENSG00000123453,ENSG00000123454,ENSG00000160293,ENSG00000196990,ENSG00000197859,ENSG00000127415,ENSG00000127419,ENSG00000133256,ENSG00000145214,ENSG00000168993,ENSG00000169026,ENSG00000178950,ENSG00000185619,ENSG00000273238,ENSG00000167280,ENSG00000171302,ENSG00000173918,ENSG00000054148,ENSG00000107223,ENSG00000107317,ENSG00000127191,ENSG00000148362,ENSG00000148400,ENSG00000159069,ENSG00000165716,ENSG00000169583,ENSG00000169692,ENSG00000172889,ENSG00000176919,ENSG00000177943,ENSG00000177984,ENSG00000184925,ENSG00000187922,ENSG00000196642,ENSG00000204001,ENSG00000204003,ENSG00000214402,ENSG00000232434,ENSG00000244187,ENSG00000267206,ENSG00000272896,ENSG00000284341,ENSG00000049239,ENSG00000180758,ENSG00000107719,ENSG00000138316,ENSG00000166224,ENSG00000166228,ENSG00000180644,ENSG00000106003,ENSG00000136295,ENSG00000146535,ENSG00000198286,ENSG00000101463,ENSG00000169021,ENSG00000063660,ENSG00000130414,ENSG00000144504,ENSG00000172428,ENSG00000178602,ENSG00000182083,ENSG00000143761,ENSG00000143793,ENSG00000154342,ENSG00000154358,ENSG00000154370,ENSG00000162910,ENSG00000168159,ENSG00000181873,ENSG00000198835,ENSG00000103257,ENSG00000104731,ENSG00000154118,ENSG00000109065,ENSG00000109066,ENSG00000109089,ENSG00000161509,ENSG00000161513,ENSG00000167850,ENSG00000167861,ENSG00000172794,ENSG00000178789,ENSG00000182040,ENSG00000182938,ENSG00000183034,ENSG00000186407,ENSG00000110400,ENSG00000107187,ENSG00000148384,ENSG00000148396,ENSG00000148411,ENSG00000160360,ENSG00000165661,ENSG00000165684,ENSG00000165688,ENSG00000165689,ENSG00000187796,ENSG00000213221,ENSG00000238227,ENSG00000260220,ENSG00000289701,ENSG00000051523,ENSG00000103335,ENSG00000124391,ENSG00000158545,ENSG00000158717,ENSG00000167513,ENSG00000174177,ENSG00000179588,ENSG00000185669,ENSG00000205022,ENSG00000065154,ENSG00000107902,ENSG00000182022,ENSG00000229544,ENSG00000054179,ENSG00000107281,ENSG00000107331,ENSG00000165802,ENSG00000176058,ENSG00000176101,ENSG00000176248,ENSG00000176978,ENSG00000177239,ENSG00000180549,ENSG00000184709,ENSG00000185863,ENSG00000186193,ENSG00000187609,ENSG00000188229,ENSG00000188747,ENSG00000188833,ENSG00000197191,ENSG00000197355,ENSG00000197768,ENSG00000198113,ENSG00000198435,ENSG00000212864,ENSG00000233198,ENSG00000261793,ENSG00000279073,ENSG00000284976,ENSG00000179776,ENSG00000260851,ENSG00000075043,ENSG00000101197,ENSG00000101198,ENSG00000101199,ENSG00000101203,ENSG00000101204,ENSG00000101210,ENSG00000125533,ENSG00000149658,ENSG00000196581,ENSG00000069424,ENSG00000069812,ENSG00000097021,ENSG00000116254,ENSG00000158286,ENSG00000158292,ENSG00000187017,ENSG00000215788,ENSG00000102935,ENSG00000178882,ENSG00000179195,ENSG00000137486,ENSG00000149243,ENSG00000261594,ENSG00000148814,ENSG00000151640,ENSG00000165752,ENSG00000171813,ENSG00000125089,ENSG00000170801,ENSG00000148288,ENSG00000148290,ENSG00000148291,ENSG00000148300,ENSG00000160325,ENSG00000160326,ENSG00000171102,ENSG00000175164,ENSG00000285245,ENSG00000138964,ENSG00000188636,ENSG00000188677,ENSG00000030110,ENSG00000096433,ENSG00000161896,ENSG00000161904,ENSG00000114554,ENSG00000085117,ENSG00000157570,ENSG00000175274,ENSG00000112787,ENSG00000182870,ENSG00000183495,ENSG00000184967,ENSG00000185163,ENSG00000131149,ENSG00000153786,ENSG00000153789,ENSG00000026036,ENSG00000101152,ENSG00000101213,ENSG00000125508,ENSG00000125520,ENSG00000125531,ENSG00000125534,ENSG00000130584,ENSG00000130589,ENSG00000183260,ENSG00000196700,ENSG00000197457,ENSG00000203896,ENSG00000258366,ENSG00000273047,ENSG00000129009,ENSG00000138623,ENSG00000140459,ENSG00000140464,ENSG00000164849,ENSG00000164850,ENSG00000164853,ENSG00000164877,ENSG00000164880,ENSG00000178381,ENSG00000090316,ENSG00000127418,ENSG00000159674,ENSG00000163945,ENSG00000178222,ENSG00000235608,ENSG00000073350,ENSG00000092929,ENSG00000108479,ENSG00000132470,ENSG00000132471,ENSG00000132478,ENSG00000132481,ENSG00000141569,ENSG00000161533,ENSG00000177303,ENSG00000182173,ENSG00000188878,ENSG00000204316,ENSG00000204323,ENSG00000257949,ENSG00000261408,ENSG00000267426,ENSG00000004660,ENSG00000040531,ENSG00000074370,ENSG00000083454,ENSG00000108405,ENSG00000127774,ENSG00000177602,ENSG00000197417,ENSG00000213977,ENSG00000257950,ENSG00000262304,ENSG00000108175,ENSG00000108179,ENSG00000165424,ENSG00000068831,ENSG00000068971,ENSG00000068976,ENSG00000110046,ENSG00000110076,ENSG00000168066,ENSG00000168067,ENSG00000171219,ENSG00000197891,ENSG00000004777,ENSG00000105672,ENSG00000105675,ENSG00000126243,ENSG00000126246,ENSG00000126259,ENSG00000161249,ENSG00000161265,ENSG00000161270,ENSG00000167604,ENSG00000188223,ENSG00000205138,ENSG00000205155,ENSG00000267120,ENSG00000272333,ENSG00000075399,ENSG00000131165,ENSG00000140995,ENSG00000141002,ENSG00000158792,ENSG00000158805,ENSG00000167523,ENSG00000167526,ENSG00000178773,ENSG00000187741,ENSG00000197912,ENSG00000198211,ENSG00000204991,ENSG00000258839,ENSG00000258947,ENSG00000087116,ENSG00000123358,ENSG00000167767,ENSG00000170465,ENSG00000170523,ENSG00000185479,ENSG00000205420
1	TF	Factor: MED8; motif: CYYNSCYYCCTSCNCC; match class: 1	TF:M13128_1	FALSE	2.05e-29	28.6885	8039	838	504	20044	ENSG00000055070,ENSG00000142627,ENSG00000142632,ENSG00000184908,ENSG00000186510,ENSG00000226490,ENSG00000226807,ENSG00000111249,ENSG00000111252,ENSG00000204842,ENSG00000116661,ENSG00000116670,ENSG00000116685,ENSG00000116688,ENSG00000120937,ENSG00000132879,ENSG00000162490,ENSG00000215910,ENSG00000071564,ENSG00000071655,ENSG00000127540,ENSG00000129911,ENSG00000130270,ENSG00000133243,ENSG00000133275,ENSG00000181588,ENSG00000185761,ENSG00000185988,ENSG00000267059,ENSG00000107147,ENSG00000122133,ENSG00000122136,ENSG00000130559,ENSG00000130560,ENSG00000160349,ENSG00000236543,ENSG00000169925,ENSG00000186350,ENSG00000235106,ENSG00000173011,ENSG00000173013,ENSG00000184985,ENSG00000140538,ENSG00000140543,ENSG00000173867,ENSG00000130193,ENSG00000160882,ENSG00000160886,ENSG00000167653,ENSG00000167656,ENSG00000179142,ENSG00000180155,ENSG00000181790,ENSG00000197353,ENSG00000284505,ENSG00000163873,ENSG00000163874,ENSG00000163875,ENSG00000105426,ENSG00000091622,ENSG00000129195,ENSG00000129221,ENSG00000013810,ENSG00000068078,ENSG00000163950,ENSG00000168924,ENSG00000168936,ENSG00000174137,ENSG00000185049,ENSG00000095321,ENSG00000119383,ENSG00000148341,ENSG00000148343,ENSG00000188483,ENSG00000235007,ENSG00000076826,ENSG00000076944,ENSG00000090659,ENSG00000104918,ENSG00000104921,ENSG00000142459,ENSG00000171017,ENSG00000174788,ENSG00000178531,ENSG00000181029,ENSG00000183019,ENSG00000183248,ENSG00000198723,ENSG00000198816,ENSG00000260001,ENSG00000267952,ENSG00000269711,ENSG00000056487,ENSG00000186654,ENSG00000248405,ENSG00000062650,ENSG00000182771,ENSG00000101180,ENSG00000101182,ENSG00000130700,ENSG00000130701,ENSG00000130702,ENSG00000130703,ENSG00000149679,ENSG00000171858,ENSG00000184402,ENSG00000100304,ENSG00000159307,ENSG00000186732,ENSG00000099985,ENSG00000099992,ENSG00000099999,ENSG00000100003,ENSG00000100012,ENSG00000128342,ENSG00000176635,ENSG00000239282,ENSG00000248751,ENSG00000249590,ENSG00000074211,ENSG00000109501,ENSG00000152969,ENSG00000181215,ENSG00000112562,ENSG00000125337,ENSG00000153303,ENSG00000164488,ENSG00000077549,ENSG00000173436,ENSG00000141570,ENSG00000141582,ENSG00000167281,ENSG00000105472,ENSG00000129455,ENSG00000131409,ENSG00000142513,ENSG00000142515,ENSG00000161677,ENSG00000161681,ENSG00000167748,ENSG00000167749,ENSG00000167754,ENSG00000167755,ENSG00000169035,ENSG00000204653,ENSG00000213023,ENSG00000235034,ENSG00000269741,ENSG00000074047,ENSG00000067606,ENSG00000116151,ENSG00000149527,ENSG00000157911,ENSG00000162585,ENSG00000187730,ENSG00000127884,ENSG00000148803,ENSG00000148832,ENSG00000151650,ENSG00000151651,ENSG00000165828,ENSG00000171794,ENSG00000197177,ENSG00000203772,ENSG00000219438,ENSG00000167632,ENSG00000169427,ENSG00000124493,ENSG00000124507,ENSG00000137309,ENSG00000186577,ENSG00000272325,ENSG00000124126,ENSG00000124198,ENSG00000172927,ENSG00000172935,ENSG00000287725,ENSG00000100060,ENSG00000100065,ENSG00000100379,ENSG00000133466,ENSG00000166897,ENSG00000187045,ENSG00000278195,ENSG00000027869,ENSG00000116604,ENSG00000132688,ENSG00000132692,ENSG00000143294,ENSG00000143320,ENSG00000143321,ENSG00000160838,ENSG00000163382,ENSG00000187800,ENSG00000198400,ENSG00000066322,ENSG00000117399,ENSG00000117400,ENSG00000179178,ENSG00000253313,ENSG00000033050,ENSG00000106615,ENSG00000127377,ENSG00000133612,ENSG00000146926,ENSG00000164885,ENSG00000164889,ENSG00000164896,ENSG00000164897,ENSG00000164900,ENSG00000285292,ENSG00000285480,ENSG00000288608,ENSG00000136828,ENSG00000136944,ENSG00000177125,ENSG00000112164,ENSG00000133937,ENSG00000196136,ENSG00000130762,ENSG00000142611,ENSG00000162591,ENSG00000221866,ENSG00000160255,ENSG00000160256,ENSG00000183255,ENSG00000184787,ENSG00000184900,ENSG00000188155,ENSG00000189169,ENSG00000212935,ENSG00000215454,ENSG00000215455,ENSG00000221837,ENSG00000221859,ENSG00000241123,ENSG00000272804,ENSG00000123453,ENSG00000160293,ENSG00000196990,ENSG00000197859,ENSG00000127419,ENSG00000133256,ENSG00000145214,ENSG00000145217,ENSG00000168993,ENSG00000169026,ENSG00000178950,ENSG00000273238,ENSG00000171302,ENSG00000054148,ENSG00000107223,ENSG00000107317,ENSG00000127191,ENSG00000159069,ENSG00000165716,ENSG00000169583,ENSG00000169692,ENSG00000172889,ENSG00000176919,ENSG00000177984,ENSG00000184925,ENSG00000187922,ENSG00000204003,ENSG00000213213,ENSG00000232434,ENSG00000244187,ENSG00000267206,ENSG00000272896,ENSG00000284341,ENSG00000049239,ENSG00000171621,ENSG00000197241,ENSG00000138316,ENSG00000166220,ENSG00000166224,ENSG00000166228,ENSG00000180644,ENSG00000106003,ENSG00000136295,ENSG00000198286,ENSG00000077984,ENSG00000101463,ENSG00000101474,ENSG00000063660,ENSG00000172428,ENSG00000178602,ENSG00000143761,ENSG00000154342,ENSG00000154358,ENSG00000154370,ENSG00000162910,ENSG00000162931,ENSG00000181873,ENSG00000198835,ENSG00000103257,ENSG00000104731,ENSG00000154118,ENSG00000109062,ENSG00000161509,ENSG00000167850,ENSG00000167861,ENSG00000172782,ENSG00000182040,ENSG00000182938,ENSG00000183034,ENSG00000110400,ENSG00000148384,ENSG00000148396,ENSG00000160360,ENSG00000165661,ENSG00000187796,ENSG00000213221,ENSG00000238227,ENSG00000289701,ENSG00000051523,ENSG00000103335,ENSG00000129993,ENSG00000141012,ENSG00000167515,ENSG00000179588,ENSG00000185669,ENSG00000198931,ENSG00000205022,ENSG00000065154,ENSG00000229544,ENSG00000054179,ENSG00000107281,ENSG00000107331,ENSG00000130653,ENSG00000165802,ENSG00000176058,ENSG00000176101,ENSG00000176248,ENSG00000176884,ENSG00000177239,ENSG00000184709,ENSG00000185863,ENSG00000186193,ENSG00000187609,ENSG00000188229,ENSG00000188747,ENSG00000188986,ENSG00000197355,ENSG00000197768,ENSG00000198113,ENSG00000198569,ENSG00000212864,ENSG00000233198,ENSG00000261793,ENSG00000279073,ENSG00000284976,ENSG00000166546,ENSG00000179776,ENSG00000260851,ENSG00000075043,ENSG00000101197,ENSG00000101198,ENSG00000101199,ENSG00000101204,ENSG00000101210,ENSG00000125533,ENSG00000149658,ENSG00000069812,ENSG00000116251,ENSG00000158292,ENSG00000171680,ENSG00000173673,ENSG00000187017,ENSG00000102935,ENSG00000178882,ENSG00000179195,ENSG00000137486,ENSG00000137491,ENSG00000149243,ENSG00000261594,ENSG00000148814,ENSG00000151640,ENSG00000165752,ENSG00000171813,ENSG00000125089,ENSG00000170801,ENSG00000148248,ENSG00000148290,ENSG00000148291,ENSG00000148296,ENSG00000160271,ENSG00000160323,ENSG00000160325,ENSG00000160326,ENSG00000170835,ENSG00000171102,ENSG00000175164,ENSG00000198870,ENSG00000188636,ENSG00000096433,ENSG00000137288,ENSG00000161896,ENSG00000161904,ENSG00000239620,ENSG00000085117,ENSG00000157570,ENSG00000175274,ENSG00000112787,ENSG00000182870,ENSG00000184967,ENSG00000185163,ENSG00000131149,ENSG00000153786,ENSG00000026036,ENSG00000101152,ENSG00000101213,ENSG00000101246,ENSG00000125508,ENSG00000125520,ENSG00000125531,ENSG00000125534,ENSG00000130584,ENSG00000183260,ENSG00000196700,ENSG00000197114,ENSG00000197457,ENSG00000243509,ENSG00000258366,ENSG00000273047,ENSG00000273154,ENSG00000129009,ENSG00000137868,ENSG00000138623,ENSG00000138629,ENSG00000140459,ENSG00000140464,ENSG00000140481,ENSG00000159289,ENSG00000164853,ENSG00000164877,ENSG00000178381,ENSG00000127418,ENSG00000159674,ENSG00000163945,ENSG00000178222,ENSG00000073350,ENSG00000092929,ENSG00000132481,ENSG00000141569,ENSG00000177303,ENSG00000182173,ENSG00000204316,ENSG00000204323,ENSG00000266714,ENSG00000004660,ENSG00000040531,ENSG00000074356,ENSG00000074370,ENSG00000083454,ENSG00000083457,ENSG00000108405,ENSG00000127774,ENSG00000141255,ENSG00000197417,ENSG00000213977,ENSG00000257950,ENSG00000262304,ENSG00000108175,ENSG00000108179,ENSG00000165424,ENSG00000068831,ENSG00000068971,ENSG00000068976,ENSG00000110076,ENSG00000149735,ENSG00000168062,ENSG00000168065,ENSG00000168066,ENSG00000171219,ENSG00000197891,ENSG00000004776,ENSG00000004777,ENSG00000011600,ENSG00000105290,ENSG00000105672,ENSG00000105675,ENSG00000126246,ENSG00000126259,ENSG00000161270,ENSG00000167604,ENSG00000189001,ENSG00000249115,ENSG00000015413,ENSG00000075399,ENSG00000158805,ENSG00000167526,ENSG00000178773,ENSG00000197912,ENSG00000198211,ENSG00000204991,ENSG00000258839,ENSG00000258947,ENSG00000087116,ENSG00000123358,ENSG00000135480,ENSG00000161835,ENSG00000167767,ENSG00000170442
1	TF	Factor: RERE; motif: CNGCNSCNNGSRCRGSGSS	TF:M13129	FALSE	2.33e-29	28.6318	10538	838	606	20044	ENSG00000037637,ENSG00000132881,ENSG00000184908,ENSG00000185519,ENSG00000226807,ENSG00000111249,ENSG00000198324,ENSG00000204842,ENSG00000011021,ENSG00000083444,ENSG00000116661,ENSG00000116663,ENSG00000116670,ENSG00000116685,ENSG00000116688,ENSG00000120937,ENSG00000132879,ENSG00000162490,ENSG00000175206,ENSG00000177000,ENSG00000204624,ENSG00000071564,ENSG00000071655,ENSG00000079313,ENSG00000129911,ENSG00000129968,ENSG00000133243,ENSG00000133275,ENSG00000181588,ENSG00000185761,ENSG00000185988,ENSG00000205922,ENSG00000122133,ENSG00000122136,ENSG00000122140,ENSG00000130559,ENSG00000130560,ENSG00000148386,ENSG00000160345,ENSG00000160349,ENSG00000236543,ENSG00000169925,ENSG00000196363,ENSG00000109519,ENSG00000132405,ENSG00000173011,ENSG00000173013,ENSG00000178597,ENSG00000184985,ENSG00000140538,ENSG00000104499,ENSG00000126233,ENSG00000130193,ENSG00000160886,ENSG00000167653,ENSG00000167656,ENSG00000180155,ENSG00000181790,ENSG00000197353,ENSG00000198576,ENSG00000234616,ENSG00000283992,ENSG00000284505,ENSG00000163873,ENSG00000163874,ENSG00000163875,ENSG00000105426,ENSG00000105428,ENSG00000127663,ENSG00000091622,ENSG00000129195,ENSG00000179314,ENSG00000013810,ENSG00000068078,ENSG00000109685,ENSG00000163950,ENSG00000168924,ENSG00000168936,ENSG00000174137,ENSG00000095319,ENSG00000148341,ENSG00000167130,ENSG00000188483,ENSG00000235007,ENSG00000066044,ENSG00000076826,ENSG00000076924,ENSG00000076944,ENSG00000076984,ENSG00000104918,ENSG00000104976,ENSG00000104980,ENSG00000142459,ENSG00000174788,ENSG00000178531,ENSG00000183248,ENSG00000198816,ENSG00000229833,ENSG00000260001,ENSG00000268400,ENSG00000269711,ENSG00000056487,ENSG00000186654,ENSG00000241484,ENSG00000248405,ENSG00000062650,ENSG00000182771,ENSG00000101180,ENSG00000101181,ENSG00000101182,ENSG00000130699,ENSG00000130700,ENSG00000130701,ENSG00000130702,ENSG00000130703,ENSG00000130706,ENSG00000149657,ENSG00000149679,ENSG00000171858,ENSG00000184402,ENSG00000100266,ENSG00000100290,ENSG00000100300,ENSG00000100304,ENSG00000159307,ENSG00000186732,ENSG00000099985,ENSG00000099992,ENSG00000099995,ENSG00000099999,ENSG00000100003,ENSG00000100012,ENSG00000100330,ENSG00000128342,ENSG00000133488,ENSG00000187860,ENSG00000074211,ENSG00000109501,ENSG00000152969,ENSG00000181215,ENSG00000112562,ENSG00000125337,ENSG00000153303,ENSG00000164488,ENSG00000040487,ENSG00000053371,ENSG00000053372,ENSG00000077549,ENSG00000127463,ENSG00000127481,ENSG00000162482,ENSG00000173436,ENSG00000211454,ENSG00000141570,ENSG00000141582,ENSG00000167291,ENSG00000173894,ENSG00000182156,ENSG00000131409,ENSG00000142515,ENSG00000161677,ENSG00000161681,ENSG00000167749,ENSG00000167751,ENSG00000167754,ENSG00000167755,ENSG00000169035,ENSG00000174562,ENSG00000213023,ENSG00000261341,ENSG00000074047,ENSG00000067606,ENSG00000142609,ENSG00000149527,ENSG00000157911,ENSG00000157933,ENSG00000162585,ENSG00000187730,ENSG00000122965,ENSG00000127884,ENSG00000130640,ENSG00000130643,ENSG00000148824,ENSG00000148832,ENSG00000151650,ENSG00000151651,ENSG00000165828,ENSG00000171794,ENSG00000171798,ENSG00000197177,ENSG00000198546,ENSG00000203772,ENSG00000214279,ENSG00000254536,ENSG00000283496,ENSG00000219438,ENSG00000167632,ENSG00000169427,ENSG00000124493,ENSG00000124507,ENSG00000124614,ENSG00000137309,ENSG00000270800,ENSG00000272325,ENSG00000124126,ENSG00000124198,ENSG00000162341,ENSG00000172935,ENSG00000100055,ENSG00000100060,ENSG00000100379,ENSG00000128309,ENSG00000128311,ENSG00000128340,ENSG00000166897,ENSG00000278195,ENSG00000027644,ENSG00000132688,ENSG00000132692,ENSG00000132694,ENSG00000163382,ENSG00000183856,ENSG00000187800,ENSG00000198400,ENSG00000066322,ENSG00000117395,ENSG00000117400,ENSG00000178922,ENSG00000243710,ENSG00000253313,ENSG00000013374,ENSG00000033100,ENSG00000082014,ENSG00000106615,ENSG00000127377,ENSG00000133612,ENSG00000164885,ENSG00000164889,ENSG00000164896,ENSG00000164897,ENSG00000164900,ENSG00000187260,ENSG00000213199,ENSG00000288608,ENSG00000136828,ENSG00000136944,ENSG00000169155,ENSG00000177125,ENSG00000196814,ENSG00000095981,ENSG00000112164,ENSG00000112167,ENSG00000124780,ENSG00000164626,ENSG00000133937,ENSG00000165953,ENSG00000130762,ENSG00000142611,ENSG00000162591,ENSG00000221866,ENSG00000160256,ENSG00000175894,ENSG00000183255,ENSG00000184787,ENSG00000184900,ENSG00000187175,ENSG00000205445,ENSG00000212935,ENSG00000215454,ENSG00000221864,ENSG00000243489,ENSG00000272804,ENSG00000123453,ENSG00000123454,ENSG00000160293,ENSG00000196990,ENSG00000197859,ENSG00000127415,ENSG00000127419,ENSG00000133256,ENSG00000145214,ENSG00000168993,ENSG00000169020,ENSG00000169026,ENSG00000174227,ENSG00000178950,ENSG00000215375,ENSG00000273238,ENSG00000167280,ENSG00000171302,ENSG00000173918,ENSG00000054148,ENSG00000107223,ENSG00000107317,ENSG00000127191,ENSG00000148362,ENSG00000148400,ENSG00000159069,ENSG00000165716,ENSG00000169583,ENSG00000169692,ENSG00000172889,ENSG00000176919,ENSG00000177943,ENSG00000177984,ENSG00000184925,ENSG00000187922,ENSG00000196642,ENSG00000204001,ENSG00000204003,ENSG00000213213,ENSG00000232434,ENSG00000244187,ENSG00000267206,ENSG00000272896,ENSG00000284341,ENSG00000049239,ENSG00000171621,ENSG00000180758,ENSG00000107719,ENSG00000138316,ENSG00000166224,ENSG00000166228,ENSG00000180644,ENSG00000106003,ENSG00000106009,ENSG00000106012,ENSG00000136295,ENSG00000146535,ENSG00000174945,ENSG00000198286,ENSG00000101463,ENSG00000101474,ENSG00000169021,ENSG00000063660,ENSG00000130414,ENSG00000172428,ENSG00000178586,ENSG00000178602,ENSG00000182083,ENSG00000143761,ENSG00000143774,ENSG00000143793,ENSG00000154342,ENSG00000154370,ENSG00000162931,ENSG00000168148,ENSG00000181218,ENSG00000181873,ENSG00000196890,ENSG00000198835,ENSG00000103257,ENSG00000104731,ENSG00000154118,ENSG00000109062,ENSG00000109089,ENSG00000167850,ENSG00000167861,ENSG00000172782,ENSG00000172794,ENSG00000178789,ENSG00000182040,ENSG00000182938,ENSG00000183034,ENSG00000110400,ENSG00000107187,ENSG00000148384,ENSG00000148396,ENSG00000148411,ENSG00000160360,ENSG00000165661,ENSG00000165684,ENSG00000165688,ENSG00000165689,ENSG00000213221,ENSG00000238227,ENSG00000260220,ENSG00000103335,ENSG00000124391,ENSG00000141012,ENSG00000158545,ENSG00000158717,ENSG00000167508,ENSG00000167513,ENSG00000167515,ENSG00000174177,ENSG00000179588,ENSG00000065154,ENSG00000107902,ENSG00000182022,ENSG00000229544,ENSG00000054179,ENSG00000107281,ENSG00000107331,ENSG00000130653,ENSG00000165802,ENSG00000176058,ENSG00000176101,ENSG00000176248,ENSG00000176884,ENSG00000176978,ENSG00000177239,ENSG00000180549,ENSG00000184709,ENSG00000186193,ENSG00000187609,ENSG00000187713,ENSG00000188229,ENSG00000188566,ENSG00000188747,ENSG00000188833,ENSG00000188986,ENSG00000197191,ENSG00000197355,ENSG00000197768,ENSG00000198113,ENSG00000198435,ENSG00000198569,ENSG00000212864,ENSG00000233198,ENSG00000279073,ENSG00000284976,ENSG00000166546,ENSG00000179776,ENSG00000075043,ENSG00000101197,ENSG00000101198,ENSG00000101199,ENSG00000101203,ENSG00000101204,ENSG00000101210,ENSG00000125533,ENSG00000149658,ENSG00000196581,ENSG00000069424,ENSG00000069812,ENSG00000097021,ENSG00000116237,ENSG00000116251,ENSG00000116254,ENSG00000158292,ENSG00000171680,ENSG00000173673,ENSG00000187017,ENSG00000102935,ENSG00000178882,ENSG00000179195,ENSG00000137486,ENSG00000137491,ENSG00000149273,ENSG00000158555,ENSG00000261594,ENSG00000151640,ENSG00000165752,ENSG00000171813,ENSG00000125089,ENSG00000170801,ENSG00000148248,ENSG00000148288,ENSG00000148290,ENSG00000148291,ENSG00000148296,ENSG00000148297,ENSG00000148300,ENSG00000148303,ENSG00000160271,ENSG00000160325,ENSG00000160326,ENSG00000170835,ENSG00000171102,ENSG00000175164,ENSG00000198870,ENSG00000285245,ENSG00000188636,ENSG00000030110,ENSG00000096433,ENSG00000161904,ENSG00000114554,ENSG00000214324,ENSG00000239620,ENSG00000085117,ENSG00000157570,ENSG00000175274,ENSG00000112787,ENSG00000182870,ENSG00000184967,ENSG00000185163,ENSG00000131149,ENSG00000153786,ENSG00000153789,ENSG00000026036,ENSG00000101152,ENSG00000101161,ENSG00000101213,ENSG00000101246,ENSG00000125508,ENSG00000125520,ENSG00000125531,ENSG00000125534,ENSG00000130584,ENSG00000130589,ENSG00000183260,ENSG00000196700,ENSG00000197114,ENSG00000197457,ENSG00000198276,ENSG00000203896,ENSG00000243509,ENSG00000258366,ENSG00000273047,ENSG00000273154,ENSG00000129009,ENSG00000138623,ENSG00000140481,ENSG00000164849,ENSG00000164853,ENSG00000164877,ENSG00000164880,ENSG00000178381,ENSG00000090316,ENSG00000127418,ENSG00000159674,ENSG00000159692,ENSG00000163945,ENSG00000178222,ENSG00000235608,ENSG00000073350,ENSG00000092929,ENSG00000108479,ENSG00000132470,ENSG00000132475,ENSG00000132481,ENSG00000141569,ENSG00000161533,ENSG00000177303,ENSG00000182173,ENSG00000204316,ENSG00000204323,ENSG00000257949,ENSG00000259120,ENSG00000261408,ENSG00000266714,ENSG00000004660,ENSG00000040531,ENSG00000074356,ENSG00000074370,ENSG00000083454,ENSG00000083457,ENSG00000127774,ENSG00000167723,ENSG00000177602,ENSG00000197417,ENSG00000213977,ENSG00000257950,ENSG00000262304,ENSG00000108175,ENSG00000108179,ENSG00000165424,ENSG00000068831,ENSG00000068971,ENSG00000110047,ENSG00000110076,ENSG00000133895,ENSG00000168066,ENSG00000168067,ENSG00000171219,ENSG00000004776,ENSG00000004777,ENSG00000105668,ENSG00000105672,ENSG00000105677,ENSG00000105679,ENSG00000126254,ENSG00000126264,ENSG00000126267,ENSG00000161270,ENSG00000167604,ENSG00000189001,ENSG00000272333,ENSG00000283758,ENSG00000075399,ENSG00000131165,ENSG00000140995,ENSG00000158792,ENSG00000158805,ENSG00000167523,ENSG00000167526,ENSG00000178773,ENSG00000185324,ENSG00000187741,ENSG00000197912,ENSG00000198211,ENSG00000204991,ENSG00000258839,ENSG00000258947,ENSG00000087116,ENSG00000234284,ENSG00000135480,ENSG00000161835,ENSG00000170442,ENSG00000170465,ENSG00000170523,ENSG00000185479,ENSG00000205420,ENSG00000205426,ENSG00000284791
1	TF	Factor: ZNF670; motif: SNGGGCRGRG	TF:M13124	FALSE	2.82e-29	28.5497	13091	838	699	20044	ENSG00000037637,ENSG00000055070,ENSG00000142632,ENSG00000184908,ENSG00000185519,ENSG00000226490,ENSG00000226807,ENSG00000111245,ENSG00000111249,ENSG00000111252,ENSG00000198324,ENSG00000204842,ENSG00000011021,ENSG00000116661,ENSG00000116663,ENSG00000116670,ENSG00000116685,ENSG00000116688,ENSG00000132879,ENSG00000162490,ENSG00000175206,ENSG00000177000,ENSG00000177674,ENSG00000204624,ENSG00000215910,ENSG00000071564,ENSG00000071655,ENSG00000079313,ENSG00000127540,ENSG00000129911,ENSG00000129968,ENSG00000130270,ENSG00000133243,ENSG00000133275,ENSG00000181588,ENSG00000185761,ENSG00000185988,ENSG00000205922,ENSG00000213638,ENSG00000227500,ENSG00000267059,ENSG00000107147,ENSG00000122133,ENSG00000122136,ENSG00000122140,ENSG00000130559,ENSG00000130560,ENSG00000148386,ENSG00000160345,ENSG00000160349,ENSG00000165643,ENSG00000236543,ENSG00000169925,ENSG00000186350,ENSG00000196363,ENSG00000235106,ENSG00000109519,ENSG00000132405,ENSG00000173011,ENSG00000173013,ENSG00000178597,ENSG00000184985,ENSG00000140538,ENSG00000140543,ENSG00000173867,ENSG00000104499,ENSG00000130193,ENSG00000160882,ENSG00000160886,ENSG00000167653,ENSG00000167656,ENSG00000179142,ENSG00000180155,ENSG00000181790,ENSG00000197353,ENSG00000198576,ENSG00000234616,ENSG00000283992,ENSG00000284505,ENSG00000163873,ENSG00000163874,ENSG00000105426,ENSG00000127663,ENSG00000091622,ENSG00000129195,ENSG00000179314,ENSG00000013810,ENSG00000068078,ENSG00000109685,ENSG00000163950,ENSG00000168924,ENSG00000168936,ENSG00000174137,ENSG00000185049,ENSG00000095319,ENSG00000095321,ENSG00000119383,ENSG00000148341,ENSG00000167130,ENSG00000188483,ENSG00000032444,ENSG00000076826,ENSG00000076924,ENSG00000076944,ENSG00000076984,ENSG00000090659,ENSG00000090674,ENSG00000104918,ENSG00000104976,ENSG00000104980,ENSG00000142459,ENSG00000171017,ENSG00000174788,ENSG00000178531,ENSG00000181029,ENSG00000183019,ENSG00000183248,ENSG00000198816,ENSG00000229833,ENSG00000260001,ENSG00000267952,ENSG00000268400,ENSG00000268614,ENSG00000269711,ENSG00000056487,ENSG00000186654,ENSG00000241484,ENSG00000248405,ENSG00000182771,ENSG00000101180,ENSG00000101182,ENSG00000130699,ENSG00000130700,ENSG00000130701,ENSG00000130702,ENSG00000130703,ENSG00000130706,ENSG00000149657,ENSG00000149679,ENSG00000171858,ENSG00000184402,ENSG00000100266,ENSG00000100271,ENSG00000100290,ENSG00000100294,ENSG00000100300,ENSG00000100304,ENSG00000159307,ENSG00000186732,ENSG00000099985,ENSG00000099992,ENSG00000099999,ENSG00000100003,ENSG00000100012,ENSG00000100330,ENSG00000128342,ENSG00000133488,ENSG00000176635,ENSG00000187860,ENSG00000239282,ENSG00000248751,ENSG00000074211,ENSG00000109501,ENSG00000152969,ENSG00000181215,ENSG00000112562,ENSG00000125337,ENSG00000153303,ENSG00000164488,ENSG00000040487,ENSG00000053371,ENSG00000077549,ENSG00000127481,ENSG00000162482,ENSG00000211454,ENSG00000141570,ENSG00000141582,ENSG00000167281,ENSG00000167291,ENSG00000173894,ENSG00000182156,ENSG00000105472,ENSG00000129455,ENSG00000131409,ENSG00000142511,ENSG00000142513,ENSG00000142515,ENSG00000161677,ENSG00000161681,ENSG00000167748,ENSG00000167749,ENSG00000167755,ENSG00000169035,ENSG00000174562,ENSG00000204653,ENSG00000235034,ENSG00000261341,ENSG00000269741,ENSG00000074047,ENSG00000067606,ENSG00000116151,ENSG00000142609,ENSG00000149527,ENSG00000157911,ENSG00000157916,ENSG00000157933,ENSG00000162585,ENSG00000187730,ENSG00000127884,ENSG00000130640,ENSG00000130643,ENSG00000148803,ENSG00000148824,ENSG00000148832,ENSG00000151650,ENSG00000151651,ENSG00000165828,ENSG00000171794,ENSG00000171798,ENSG00000197177,ENSG00000198546,ENSG00000203772,ENSG00000214279,ENSG00000254536,ENSG00000283496,ENSG00000219438,ENSG00000167632,ENSG00000169427,ENSG00000124507,ENSG00000124614,ENSG00000137309,ENSG00000270800,ENSG00000272325,ENSG00000124126,ENSG00000124198,ENSG00000162341,ENSG00000172927,ENSG00000172935,ENSG00000284713,ENSG00000287725,ENSG00000100060,ENSG00000100065,ENSG00000100379,ENSG00000100385,ENSG00000128309,ENSG00000128311,ENSG00000128340,ENSG00000133466,ENSG00000166897,ENSG00000187045,ENSG00000278195,ENSG00000027644,ENSG00000027869,ENSG00000116604,ENSG00000132688,ENSG00000132692,ENSG00000132694,ENSG00000132702,ENSG00000143294,ENSG00000143303,ENSG00000143314,ENSG00000143319,ENSG00000143320,ENSG00000143321,ENSG00000160838,ENSG00000163382,ENSG00000187800,ENSG00000198400,ENSG00000066056,ENSG00000066322,ENSG00000117395,ENSG00000117399,ENSG00000117400,ENSG00000178922,ENSG00000179178,ENSG00000186973,ENSG00000243710,ENSG00000253313,ENSG00000013374,ENSG00000033100,ENSG00000082014,ENSG00000106615,ENSG00000127377,ENSG00000133612,ENSG00000146926,ENSG00000164885,ENSG00000164889,ENSG00000164896,ENSG00000164897,ENSG00000164900,ENSG00000187260,ENSG00000213199,ENSG00000278685,ENSG00000288608,ENSG00000136828,ENSG00000136944,ENSG00000177125,ENSG00000196814,ENSG00000095981,ENSG00000112164,ENSG00000124780,ENSG00000164626,ENSG00000164627,ENSG00000100665,ENSG00000133937,ENSG00000188488,ENSG00000196136,ENSG00000130762,ENSG00000142611,ENSG00000162591,ENSG00000169717,ENSG00000221866,ENSG00000160256,ENSG00000183255,ENSG00000184787,ENSG00000184900,ENSG00000187175,ENSG00000187766,ENSG00000189169,ENSG00000205445,ENSG00000212933,ENSG00000221837,ENSG00000221859,ENSG00000243489,ENSG00000123453,ENSG00000160293,ENSG00000187616,ENSG00000196990,ENSG00000197859,ENSG00000127415,ENSG00000133256,ENSG00000145214,ENSG00000145217,ENSG00000168993,ENSG00000169020,ENSG00000169026,ENSG00000185619,ENSG00000215375,ENSG00000273238,ENSG00000167280,ENSG00000171302,ENSG00000173918,ENSG00000054148,ENSG00000107223,ENSG00000107317,ENSG00000127191,ENSG00000148362,ENSG00000148400,ENSG00000159069,ENSG00000165716,ENSG00000169583,ENSG00000169692,ENSG00000172889,ENSG00000176919,ENSG00000177943,ENSG00000177984,ENSG00000184925,ENSG00000187922,ENSG00000196642,ENSG00000213213,ENSG00000214402,ENSG00000232434,ENSG00000244187,ENSG00000267206,ENSG00000272896,ENSG00000284341,ENSG00000049239,ENSG00000142583,ENSG00000171621,ENSG00000180758,ENSG00000197241,ENSG00000107719,ENSG00000138316,ENSG00000166220,ENSG00000166224,ENSG00000166228,ENSG00000180644,ENSG00000106003,ENSG00000106009,ENSG00000106012,ENSG00000136295,ENSG00000146535,ENSG00000174945,ENSG00000198286,ENSG00000101463,ENSG00000169021,ENSG00000063660,ENSG00000130414,ENSG00000144504,ENSG00000172428,ENSG00000178586,ENSG00000178602,ENSG00000143761,ENSG00000143774,ENSG00000143793,ENSG00000154342,ENSG00000154358,ENSG00000154370,ENSG00000162910,ENSG00000162931,ENSG00000168159,ENSG00000181218,ENSG00000181873,ENSG00000196890,ENSG00000198835,ENSG00000103257,ENSG00000154118,ENSG00000174990,ENSG00000109062,ENSG00000109065,ENSG00000109066,ENSG00000109089,ENSG00000161509,ENSG00000161513,ENSG00000167850,ENSG00000167861,ENSG00000172782,ENSG00000172794,ENSG00000182040,ENSG00000182938,ENSG00000183034,ENSG00000110400,ENSG00000107187,ENSG00000148384,ENSG00000148396,ENSG00000148411,ENSG00000160360,ENSG00000165661,ENSG00000165684,ENSG00000165688,ENSG00000165689,ENSG00000187796,ENSG00000213221,ENSG00000238227,ENSG00000260220,ENSG00000289701,ENSG00000051523,ENSG00000103335,ENSG00000124391,ENSG00000129993,ENSG00000141012,ENSG00000158545,ENSG00000158717,ENSG00000167508,ENSG00000167513,ENSG00000167515,ENSG00000174177,ENSG00000179588,ENSG00000185669,ENSG00000198931,ENSG00000205022,ENSG00000065154,ENSG00000107902,ENSG00000182022,ENSG00000229544,ENSG00000054179,ENSG00000107281,ENSG00000107331,ENSG00000165802,ENSG00000176058,ENSG00000176884,ENSG00000176978,ENSG00000177239,ENSG00000180549,ENSG00000184709,ENSG00000185863,ENSG00000186193,ENSG00000187609,ENSG00000187713,ENSG00000188229,ENSG00000188566,ENSG00000188747,ENSG00000188833,ENSG00000188986,ENSG00000197191,ENSG00000197355,ENSG00000197768,ENSG00000198113,ENSG00000198435,ENSG00000198569,ENSG00000212864,ENSG00000233198,ENSG00000261793,ENSG00000279073,ENSG00000284976,ENSG00000166546,ENSG00000179776,ENSG00000075043,ENSG00000101197,ENSG00000101198,ENSG00000101199,ENSG00000101203,ENSG00000101204,ENSG00000101210,ENSG00000125533,ENSG00000149658,ENSG00000196581,ENSG00000069424,ENSG00000069812,ENSG00000097021,ENSG00000116237,ENSG00000116251,ENSG00000116254,ENSG00000158286,ENSG00000158292,ENSG00000171680,ENSG00000173673,ENSG00000187017,ENSG00000215788,ENSG00000102935,ENSG00000178882,ENSG00000179195,ENSG00000196498,ENSG00000137486,ENSG00000137491,ENSG00000158555,ENSG00000162139,ENSG00000261594,ENSG00000148814,ENSG00000151640,ENSG00000165752,ENSG00000171813,ENSG00000188385,ENSG00000087008,ENSG00000125089,ENSG00000155275,ENSG00000170801,ENSG00000148248,ENSG00000148288,ENSG00000148290,ENSG00000148291,ENSG00000148296,ENSG00000148297,ENSG00000148303,ENSG00000148308,ENSG00000160271,ENSG00000160323,ENSG00000160325,ENSG00000160326,ENSG00000170835,ENSG00000171102,ENSG00000175164,ENSG00000198870,ENSG00000285245,ENSG00000138944,ENSG00000188636,ENSG00000096433,ENSG00000161904,ENSG00000114554,ENSG00000214324,ENSG00000239620,ENSG00000085117,ENSG00000157570,ENSG00000175274,ENSG00000112787,ENSG00000182870,ENSG00000183495,ENSG00000131149,ENSG00000135709,ENSG00000153786,ENSG00000153789,ENSG00000026036,ENSG00000101150,ENSG00000101152,ENSG00000101161,ENSG00000101213,ENSG00000101246,ENSG00000125508,ENSG00000125520,ENSG00000125531,ENSG00000125534,ENSG00000130584,ENSG00000130589,ENSG00000130590,ENSG00000183260,ENSG00000196700,ENSG00000197114,ENSG00000197457,ENSG00000198276,ENSG00000243509,ENSG00000258366,ENSG00000273047,ENSG00000273154,ENSG00000129009,ENSG00000137868,ENSG00000138623,ENSG00000138629,ENSG00000140459,ENSG00000140464,ENSG00000159289,ENSG00000167178,ENSG00000146540,ENSG00000164849,ENSG00000164850,ENSG00000164853,ENSG00000164877,ENSG00000164880,ENSG00000178381,ENSG00000090316,ENSG00000127418,ENSG00000159674,ENSG00000163945,ENSG00000178222,ENSG00000235608,ENSG00000073350,ENSG00000092929,ENSG00000108469,ENSG00000108479,ENSG00000132470,ENSG00000132471,ENSG00000132481,ENSG00000141569,ENSG00000161526,ENSG00000177303,ENSG00000177728,ENSG00000182173,ENSG00000204316,ENSG00000204323,ENSG00000259120,ENSG00000267426,ENSG00000004660,ENSG00000040531,ENSG00000074356,ENSG00000074370,ENSG00000083454,ENSG00000108405,ENSG00000127774,ENSG00000141255,ENSG00000167723,ENSG00000177602,ENSG00000197417,ENSG00000213977,ENSG00000257950,ENSG00000262304,ENSG00000108175,ENSG00000108179,ENSG00000165424,ENSG00000068831,ENSG00000068976,ENSG00000110046,ENSG00000110047,ENSG00000110076,ENSG00000133895,ENSG00000168062,ENSG00000168065,ENSG00000168066,ENSG00000168067,ENSG00000171219,ENSG00000004776,ENSG00000004777,ENSG00000011600,ENSG00000105290,ENSG00000105668,ENSG00000105672,ENSG00000105675,ENSG00000105677,ENSG00000105679,ENSG00000126243,ENSG00000126246,ENSG00000126254,ENSG00000126259,ENSG00000161265,ENSG00000167595,ENSG00000167604,ENSG00000188223,ENSG00000189001,ENSG00000205138,ENSG00000205155,ENSG00000249115,ENSG00000267120,ENSG00000272333,ENSG00000283758,ENSG00000015413,ENSG00000075399,ENSG00000131165,ENSG00000140995,ENSG00000141002,ENSG00000158792,ENSG00000158805,ENSG00000167523,ENSG00000167526,ENSG00000178773,ENSG00000185324,ENSG00000187741,ENSG00000197912,ENSG00000198211,ENSG00000204991,ENSG00000258947,ENSG00000087116,ENSG00000123358,ENSG00000123395,ENSG00000135443,ENSG00000135480,ENSG00000161835,ENSG00000170442,ENSG00000170454,ENSG00000170523,ENSG00000205426,ENSG00000284791
1	TF	Factor: HNRPUL1; motif: NCNCAGN; match class: 1	TF:M09746_1	FALSE	4.46e-29	28.3503	7737	838	490	20044	ENSG00000173641,ENSG00000184908,ENSG00000185519,ENSG00000186510,ENSG00000187144,ENSG00000226490,ENSG00000198324,ENSG00000011021,ENSG00000083444,ENSG00000116661,ENSG00000116663,ENSG00000116670,ENSG00000120937,ENSG00000132879,ENSG00000162490,ENSG00000177000,ENSG00000177674,ENSG00000204624,ENSG00000079313,ENSG00000127540,ENSG00000129968,ENSG00000133243,ENSG00000133275,ENSG00000185761,ENSG00000205922,ENSG00000213638,ENSG00000227500,ENSG00000267059,ENSG00000107147,ENSG00000122133,ENSG00000122136,ENSG00000122140,ENSG00000148386,ENSG00000165643,ENSG00000236543,ENSG00000169925,ENSG00000186350,ENSG00000196363,ENSG00000178597,ENSG00000184985,ENSG00000104499,ENSG00000130193,ENSG00000160882,ENSG00000160886,ENSG00000167653,ENSG00000167656,ENSG00000179142,ENSG00000180155,ENSG00000197353,ENSG00000234616,ENSG00000283992,ENSG00000284505,ENSG00000105426,ENSG00000105428,ENSG00000127663,ENSG00000091622,ENSG00000129195,ENSG00000129221,ENSG00000013810,ENSG00000068078,ENSG00000168924,ENSG00000168936,ENSG00000174137,ENSG00000185049,ENSG00000095321,ENSG00000119383,ENSG00000148341,ENSG00000235007,ENSG00000066044,ENSG00000076944,ENSG00000090659,ENSG00000090674,ENSG00000104976,ENSG00000104980,ENSG00000142459,ENSG00000171017,ENSG00000174788,ENSG00000178531,ENSG00000181029,ENSG00000182566,ENSG00000198723,ENSG00000198816,ENSG00000260001,ENSG00000186654,ENSG00000241484,ENSG00000248405,ENSG00000062650,ENSG00000182771,ENSG00000101182,ENSG00000130701,ENSG00000130702,ENSG00000130703,ENSG00000130706,ENSG00000149657,ENSG00000149679,ENSG00000100271,ENSG00000100290,ENSG00000100294,ENSG00000100300,ENSG00000159307,ENSG00000186732,ENSG00000099985,ENSG00000099992,ENSG00000099995,ENSG00000100012,ENSG00000100330,ENSG00000176635,ENSG00000239282,ENSG00000248751,ENSG00000249590,ENSG00000074211,ENSG00000109501,ENSG00000152969,ENSG00000181215,ENSG00000284684,ENSG00000112562,ENSG00000125337,ENSG00000153303,ENSG00000040487,ENSG00000053371,ENSG00000053372,ENSG00000077549,ENSG00000127463,ENSG00000162482,ENSG00000211454,ENSG00000141570,ENSG00000167281,ENSG00000167291,ENSG00000105472,ENSG00000142513,ENSG00000142515,ENSG00000161677,ENSG00000161681,ENSG00000167751,ENSG00000167754,ENSG00000167755,ENSG00000204653,ENSG00000235034,ENSG00000261341,ENSG00000067606,ENSG00000116151,ENSG00000149527,ENSG00000157911,ENSG00000157916,ENSG00000162585,ENSG00000122965,ENSG00000127884,ENSG00000148832,ENSG00000151650,ENSG00000151651,ENSG00000165828,ENSG00000171798,ENSG00000203772,ENSG00000254536,ENSG00000219438,ENSG00000167632,ENSG00000124507,ENSG00000124614,ENSG00000137309,ENSG00000186577,ENSG00000270800,ENSG00000272325,ENSG00000124198,ENSG00000172927,ENSG00000172935,ENSG00000284713,ENSG00000287725,ENSG00000100060,ENSG00000100065,ENSG00000128309,ENSG00000128311,ENSG00000128340,ENSG00000027869,ENSG00000143320,ENSG00000160838,ENSG00000183856,ENSG00000187800,ENSG00000066056,ENSG00000066322,ENSG00000117399,ENSG00000117400,ENSG00000179178,ENSG00000106615,ENSG00000133612,ENSG00000164867,ENSG00000164896,ENSG00000164897,ENSG00000181652,ENSG00000197150,ENSG00000288608,ENSG00000136944,ENSG00000177125,ENSG00000196814,ENSG00000095981,ENSG00000112164,ENSG00000164627,ENSG00000196136,ENSG00000221866,ENSG00000160256,ENSG00000175894,ENSG00000183255,ENSG00000205445,ENSG00000212933,ENSG00000215455,ENSG00000221859,ENSG00000221864,ENSG00000123453,ENSG00000160293,ENSG00000196990,ENSG00000127415,ENSG00000127419,ENSG00000133256,ENSG00000145214,ENSG00000145217,ENSG00000169020,ENSG00000169026,ENSG00000178950,ENSG00000185619,ENSG00000215375,ENSG00000167280,ENSG00000173918,ENSG00000107223,ENSG00000107317,ENSG00000159069,ENSG00000165716,ENSG00000169583,ENSG00000172889,ENSG00000177943,ENSG00000177984,ENSG00000184925,ENSG00000187922,ENSG00000204001,ENSG00000204003,ENSG00000213213,ENSG00000214402,ENSG00000244187,ENSG00000267206,ENSG00000272896,ENSG00000284341,ENSG00000049239,ENSG00000171621,ENSG00000180758,ENSG00000197241,ENSG00000107719,ENSG00000166224,ENSG00000166228,ENSG00000180644,ENSG00000106009,ENSG00000106012,ENSG00000136295,ENSG00000146535,ENSG00000174945,ENSG00000198286,ENSG00000101463,ENSG00000130414,ENSG00000144504,ENSG00000178602,ENSG00000182083,ENSG00000143761,ENSG00000143774,ENSG00000154358,ENSG00000154370,ENSG00000162910,ENSG00000162931,ENSG00000168148,ENSG00000181873,ENSG00000198835,ENSG00000104731,ENSG00000154118,ENSG00000172530,ENSG00000174990,ENSG00000109062,ENSG00000109065,ENSG00000109066,ENSG00000161509,ENSG00000167850,ENSG00000172782,ENSG00000172794,ENSG00000178789,ENSG00000107187,ENSG00000160360,ENSG00000165661,ENSG00000165684,ENSG00000187796,ENSG00000213221,ENSG00000238227,ENSG00000260220,ENSG00000289701,ENSG00000051523,ENSG00000103335,ENSG00000124391,ENSG00000129993,ENSG00000158545,ENSG00000158717,ENSG00000167508,ENSG00000174177,ENSG00000179588,ENSG00000185669,ENSG00000198931,ENSG00000205022,ENSG00000107902,ENSG00000182022,ENSG00000229544,ENSG00000054179,ENSG00000107281,ENSG00000107331,ENSG00000176058,ENSG00000176101,ENSG00000176248,ENSG00000176978,ENSG00000177239,ENSG00000180549,ENSG00000184709,ENSG00000186193,ENSG00000187609,ENSG00000188163,ENSG00000188747,ENSG00000188833,ENSG00000188986,ENSG00000197191,ENSG00000197355,ENSG00000197768,ENSG00000198113,ENSG00000198435,ENSG00000198569,ENSG00000212864,ENSG00000233198,ENSG00000279073,ENSG00000284976,ENSG00000075043,ENSG00000101197,ENSG00000101203,ENSG00000101204,ENSG00000101210,ENSG00000125533,ENSG00000149658,ENSG00000069812,ENSG00000097021,ENSG00000116237,ENSG00000116254,ENSG00000158286,ENSG00000158292,ENSG00000171680,ENSG00000173673,ENSG00000187017,ENSG00000215788,ENSG00000102935,ENSG00000196498,ENSG00000137486,ENSG00000137491,ENSG00000158555,ENSG00000162139,ENSG00000151640,ENSG00000188385,ENSG00000125089,ENSG00000170801,ENSG00000148248,ENSG00000148288,ENSG00000148290,ENSG00000148291,ENSG00000148296,ENSG00000148300,ENSG00000160271,ENSG00000170835,ENSG00000171102,ENSG00000285245,ENSG00000138944,ENSG00000188677,ENSG00000030110,ENSG00000096433,ENSG00000137288,ENSG00000161896,ENSG00000161904,ENSG00000114554,ENSG00000214324,ENSG00000239620,ENSG00000085117,ENSG00000157570,ENSG00000175274,ENSG00000112787,ENSG00000182870,ENSG00000183495,ENSG00000131149,ENSG00000153789,ENSG00000101150,ENSG00000101152,ENSG00000101161,ENSG00000101213,ENSG00000101216,ENSG00000101246,ENSG00000125508,ENSG00000125534,ENSG00000130584,ENSG00000130589,ENSG00000130590,ENSG00000183260,ENSG00000197114,ENSG00000197457,ENSG00000198276,ENSG00000203896,ENSG00000243509,ENSG00000258366,ENSG00000273047,ENSG00000140459,ENSG00000146540,ENSG00000164853,ENSG00000164877,ENSG00000164880,ENSG00000178381,ENSG00000090316,ENSG00000127418,ENSG00000159692,ENSG00000163945,ENSG00000235608,ENSG00000073350,ENSG00000092929,ENSG00000108469,ENSG00000108479,ENSG00000132470,ENSG00000132481,ENSG00000141569,ENSG00000161533,ENSG00000177303,ENSG00000182173,ENSG00000188878,ENSG00000204316,ENSG00000204323,ENSG00000257949,ENSG00000259120,ENSG00000261408,ENSG00000266714,ENSG00000267426,ENSG00000004660,ENSG00000040531,ENSG00000074370,ENSG00000083457,ENSG00000141255,ENSG00000167723,ENSG00000196689,ENSG00000197417,ENSG00000262304,ENSG00000108179,ENSG00000165424,ENSG00000068971,ENSG00000068976,ENSG00000133895,ENSG00000149735,ENSG00000168062,ENSG00000168065,ENSG00000171219,ENSG00000197891,ENSG00000004776,ENSG00000004777,ENSG00000011600,ENSG00000105668,ENSG00000105675,ENSG00000105679,ENSG00000126243,ENSG00000126246,ENSG00000126254,ENSG00000126259,ENSG00000126264,ENSG00000126267,ENSG00000161270,ENSG00000167595,ENSG00000167604,ENSG00000205138,ENSG00000249115,ENSG00000250799,ENSG00000075399,ENSG00000131165,ENSG00000140995,ENSG00000158792,ENSG00000167523,ENSG00000167526,ENSG00000178773,ENSG00000185324,ENSG00000187741,ENSG00000197912,ENSG00000198211,ENSG00000258839,ENSG00000258947,ENSG00000087116,ENSG00000234284,ENSG00000123395,ENSG00000135480,ENSG00000161835,ENSG00000161849,ENSG00000167767,ENSG00000284791
1	TF	Factor: AP-2; motif: SNNNCCNCAGGCN	TF:M00915	FALSE	6.31e-29	28.2003	9880	838	579	20044	ENSG00000037637,ENSG00000142627,ENSG00000157191,ENSG00000173641,ENSG00000185519,ENSG00000226807,ENSG00000111249,ENSG00000111252,ENSG00000204842,ENSG00000011021,ENSG00000083444,ENSG00000116663,ENSG00000116670,ENSG00000116685,ENSG00000120937,ENSG00000162490,ENSG00000177000,ENSG00000204624,ENSG00000215910,ENSG00000071564,ENSG00000071655,ENSG00000129911,ENSG00000129968,ENSG00000130270,ENSG00000133243,ENSG00000133275,ENSG00000185988,ENSG00000205922,ENSG00000213638,ENSG00000227500,ENSG00000107147,ENSG00000122133,ENSG00000122136,ENSG00000122140,ENSG00000130559,ENSG00000130560,ENSG00000160345,ENSG00000165643,ENSG00000236543,ENSG00000169925,ENSG00000186350,ENSG00000196363,ENSG00000173011,ENSG00000173013,ENSG00000178597,ENSG00000184985,ENSG00000140538,ENSG00000140543,ENSG00000173867,ENSG00000104499,ENSG00000126233,ENSG00000130193,ENSG00000160886,ENSG00000167653,ENSG00000167656,ENSG00000180155,ENSG00000181790,ENSG00000197353,ENSG00000198576,ENSG00000234616,ENSG00000284505,ENSG00000163873,ENSG00000163875,ENSG00000105426,ENSG00000105428,ENSG00000091622,ENSG00000129195,ENSG00000179314,ENSG00000013810,ENSG00000068078,ENSG00000109685,ENSG00000163950,ENSG00000168936,ENSG00000174137,ENSG00000095319,ENSG00000095321,ENSG00000119383,ENSG00000148341,ENSG00000167130,ENSG00000188483,ENSG00000235007,ENSG00000032444,ENSG00000066044,ENSG00000076826,ENSG00000076924,ENSG00000076944,ENSG00000076984,ENSG00000104976,ENSG00000104980,ENSG00000142459,ENSG00000171017,ENSG00000174788,ENSG00000178531,ENSG00000182566,ENSG00000183248,ENSG00000198723,ENSG00000198816,ENSG00000229833,ENSG00000260001,ENSG00000267952,ENSG00000268400,ENSG00000056487,ENSG00000186654,ENSG00000241484,ENSG00000248405,ENSG00000062650,ENSG00000182771,ENSG00000101180,ENSG00000101181,ENSG00000101182,ENSG00000130699,ENSG00000130700,ENSG00000130702,ENSG00000130703,ENSG00000130706,ENSG00000149657,ENSG00000149679,ENSG00000171858,ENSG00000184402,ENSG00000100266,ENSG00000100290,ENSG00000100300,ENSG00000100304,ENSG00000159307,ENSG00000186732,ENSG00000099985,ENSG00000099992,ENSG00000099995,ENSG00000099999,ENSG00000100330,ENSG00000128342,ENSG00000187860,ENSG00000239282,ENSG00000242114,ENSG00000248751,ENSG00000074211,ENSG00000109501,ENSG00000152969,ENSG00000181215,ENSG00000125337,ENSG00000153303,ENSG00000164488,ENSG00000040487,ENSG00000053371,ENSG00000053372,ENSG00000077549,ENSG00000127463,ENSG00000162482,ENSG00000211454,ENSG00000141570,ENSG00000141582,ENSG00000167291,ENSG00000173894,ENSG00000182156,ENSG00000131409,ENSG00000161677,ENSG00000161681,ENSG00000167748,ENSG00000167755,ENSG00000169035,ENSG00000213023,ENSG00000235034,ENSG00000261341,ENSG00000269741,ENSG00000074047,ENSG00000116151,ENSG00000142609,ENSG00000149527,ENSG00000157911,ENSG00000157916,ENSG00000157933,ENSG00000162585,ENSG00000127884,ENSG00000130643,ENSG00000148803,ENSG00000148824,ENSG00000151650,ENSG00000151651,ENSG00000165828,ENSG00000171794,ENSG00000171798,ENSG00000197177,ENSG00000203772,ENSG00000219438,ENSG00000167632,ENSG00000169427,ENSG00000124507,ENSG00000137309,ENSG00000272325,ENSG00000124126,ENSG00000172927,ENSG00000172935,ENSG00000284713,ENSG00000287725,ENSG00000100060,ENSG00000100065,ENSG00000100379,ENSG00000100385,ENSG00000128309,ENSG00000128311,ENSG00000128340,ENSG00000133466,ENSG00000166897,ENSG00000116604,ENSG00000132688,ENSG00000132692,ENSG00000132694,ENSG00000143294,ENSG00000143320,ENSG00000143321,ENSG00000160838,ENSG00000163382,ENSG00000183856,ENSG00000187800,ENSG00000198400,ENSG00000066056,ENSG00000066322,ENSG00000117395,ENSG00000117399,ENSG00000117400,ENSG00000178922,ENSG00000186973,ENSG00000243710,ENSG00000033050,ENSG00000033100,ENSG00000082014,ENSG00000106615,ENSG00000127377,ENSG00000133612,ENSG00000146926,ENSG00000164867,ENSG00000164885,ENSG00000164889,ENSG00000164896,ENSG00000164900,ENSG00000181652,ENSG00000187260,ENSG00000213199,ENSG00000278685,ENSG00000285292,ENSG00000285480,ENSG00000288608,ENSG00000136828,ENSG00000136944,ENSG00000169155,ENSG00000177125,ENSG00000196814,ENSG00000112164,ENSG00000112167,ENSG00000124721,ENSG00000124780,ENSG00000164626,ENSG00000100665,ENSG00000133937,ENSG00000188488,ENSG00000130762,ENSG00000142611,ENSG00000162591,ENSG00000169717,ENSG00000221866,ENSG00000160256,ENSG00000175894,ENSG00000183255,ENSG00000184787,ENSG00000189169,ENSG00000205445,ENSG00000212935,ENSG00000215454,ENSG00000221837,ENSG00000221859,ENSG00000221864,ENSG00000241123,ENSG00000123453,ENSG00000160293,ENSG00000196990,ENSG00000127419,ENSG00000133256,ENSG00000145214,ENSG00000168993,ENSG00000169020,ENSG00000169026,ENSG00000178950,ENSG00000185619,ENSG00000215375,ENSG00000273238,ENSG00000167280,ENSG00000107223,ENSG00000107317,ENSG00000127191,ENSG00000148362,ENSG00000148400,ENSG00000159069,ENSG00000165716,ENSG00000169583,ENSG00000169692,ENSG00000172889,ENSG00000176919,ENSG00000177943,ENSG00000184925,ENSG00000187922,ENSG00000196642,ENSG00000204001,ENSG00000214402,ENSG00000232434,ENSG00000244187,ENSG00000272896,ENSG00000284341,ENSG00000049239,ENSG00000171621,ENSG00000107719,ENSG00000138316,ENSG00000106003,ENSG00000106009,ENSG00000106012,ENSG00000136295,ENSG00000146535,ENSG00000198286,ENSG00000077984,ENSG00000101463,ENSG00000063660,ENSG00000144504,ENSG00000172428,ENSG00000182083,ENSG00000143761,ENSG00000143793,ENSG00000154342,ENSG00000154358,ENSG00000154370,ENSG00000162910,ENSG00000162931,ENSG00000168159,ENSG00000181218,ENSG00000181873,ENSG00000196890,ENSG00000103257,ENSG00000104731,ENSG00000154118,ENSG00000109089,ENSG00000161509,ENSG00000161513,ENSG00000167861,ENSG00000172782,ENSG00000172794,ENSG00000182040,ENSG00000182938,ENSG00000183034,ENSG00000204345,ENSG00000110400,ENSG00000107187,ENSG00000148384,ENSG00000148396,ENSG00000148411,ENSG00000160360,ENSG00000165661,ENSG00000165684,ENSG00000165688,ENSG00000165689,ENSG00000187796,ENSG00000213221,ENSG00000238227,ENSG00000260220,ENSG00000289701,ENSG00000051523,ENSG00000103335,ENSG00000124391,ENSG00000129993,ENSG00000141012,ENSG00000158545,ENSG00000158717,ENSG00000167508,ENSG00000167513,ENSG00000174177,ENSG00000179588,ENSG00000198931,ENSG00000205022,ENSG00000065154,ENSG00000182022,ENSG00000054179,ENSG00000130653,ENSG00000165802,ENSG00000176101,ENSG00000176248,ENSG00000176884,ENSG00000176978,ENSG00000177239,ENSG00000184709,ENSG00000185863,ENSG00000186193,ENSG00000187609,ENSG00000187713,ENSG00000188163,ENSG00000188229,ENSG00000188566,ENSG00000188747,ENSG00000188833,ENSG00000188986,ENSG00000197191,ENSG00000197355,ENSG00000197768,ENSG00000198113,ENSG00000198435,ENSG00000198569,ENSG00000212864,ENSG00000261793,ENSG00000279073,ENSG00000284976,ENSG00000166546,ENSG00000179776,ENSG00000075043,ENSG00000101197,ENSG00000101198,ENSG00000101199,ENSG00000101204,ENSG00000101210,ENSG00000149658,ENSG00000196581,ENSG00000069424,ENSG00000069812,ENSG00000097021,ENSG00000116237,ENSG00000116251,ENSG00000116254,ENSG00000158286,ENSG00000158292,ENSG00000173673,ENSG00000187017,ENSG00000215788,ENSG00000102935,ENSG00000178882,ENSG00000179195,ENSG00000137486,ENSG00000137491,ENSG00000149243,ENSG00000158555,ENSG00000261594,ENSG00000148814,ENSG00000165752,ENSG00000171813,ENSG00000188385,ENSG00000125089,ENSG00000163995,ENSG00000170801,ENSG00000148248,ENSG00000148288,ENSG00000148290,ENSG00000148291,ENSG00000160271,ENSG00000160325,ENSG00000160326,ENSG00000171102,ENSG00000175164,ENSG00000198870,ENSG00000285245,ENSG00000138944,ENSG00000188636,ENSG00000137288,ENSG00000161896,ENSG00000161904,ENSG00000114554,ENSG00000239620,ENSG00000085117,ENSG00000157570,ENSG00000175274,ENSG00000112787,ENSG00000182870,ENSG00000183495,ENSG00000184967,ENSG00000185163,ENSG00000131149,ENSG00000135709,ENSG00000153786,ENSG00000153789,ENSG00000101152,ENSG00000101161,ENSG00000101213,ENSG00000101246,ENSG00000125508,ENSG00000125520,ENSG00000125531,ENSG00000125534,ENSG00000130584,ENSG00000130589,ENSG00000130590,ENSG00000196700,ENSG00000197114,ENSG00000198276,ENSG00000203896,ENSG00000243509,ENSG00000273047,ENSG00000273154,ENSG00000138623,ENSG00000164849,ENSG00000164850,ENSG00000164853,ENSG00000164877,ENSG00000178381,ENSG00000090316,ENSG00000127418,ENSG00000159674,ENSG00000159692,ENSG00000163945,ENSG00000178222,ENSG00000235608,ENSG00000073350,ENSG00000108479,ENSG00000132471,ENSG00000132475,ENSG00000132481,ENSG00000141569,ENSG00000177303,ENSG00000177728,ENSG00000182173,ENSG00000188878,ENSG00000204316,ENSG00000204323,ENSG00000266714,ENSG00000004660,ENSG00000040531,ENSG00000074370,ENSG00000083454,ENSG00000083457,ENSG00000108405,ENSG00000127774,ENSG00000177602,ENSG00000196689,ENSG00000197417,ENSG00000213977,ENSG00000257950,ENSG00000262304,ENSG00000108175,ENSG00000108179,ENSG00000068831,ENSG00000068971,ENSG00000068976,ENSG00000110046,ENSG00000110047,ENSG00000110076,ENSG00000149735,ENSG00000168066,ENSG00000168067,ENSG00000171219,ENSG00000004776,ENSG00000004777,ENSG00000011600,ENSG00000105290,ENSG00000105672,ENSG00000105677,ENSG00000126243,ENSG00000126246,ENSG00000161249,ENSG00000167595,ENSG00000167604,ENSG00000272333,ENSG00000015413,ENSG00000075399,ENSG00000131165,ENSG00000141002,ENSG00000158792,ENSG00000158805,ENSG00000167523,ENSG00000178773,ENSG00000187741,ENSG00000197912,ENSG00000198211,ENSG00000204991,ENSG00000258839,ENSG00000258947,ENSG00000087116,ENSG00000177932,ENSG00000234284,ENSG00000123358,ENSG00000135443,ENSG00000161835,ENSG00000161850,ENSG00000167767,ENSG00000170442,ENSG00000170523,ENSG00000205426,ENSG00000284791
1	TF	Factor: ZNF37A; motif: CCYYGGCTCCNTSCCMN	TF:M12354	FALSE	8.29e-29	28.0815	11203	838	630	20044	ENSG00000037637,ENSG00000055070,ENSG00000142627,ENSG00000142632,ENSG00000157191,ENSG00000173641,ENSG00000185519,ENSG00000186510,ENSG00000226490,ENSG00000226807,ENSG00000111249,ENSG00000111252,ENSG00000204842,ENSG00000011021,ENSG00000083444,ENSG00000116661,ENSG00000116670,ENSG00000116685,ENSG00000132879,ENSG00000162490,ENSG00000175206,ENSG00000177000,ENSG00000204624,ENSG00000215910,ENSG00000071564,ENSG00000071655,ENSG00000079313,ENSG00000129911,ENSG00000129968,ENSG00000130270,ENSG00000133243,ENSG00000133275,ENSG00000181588,ENSG00000185761,ENSG00000185988,ENSG00000213638,ENSG00000227500,ENSG00000107147,ENSG00000122133,ENSG00000122136,ENSG00000122140,ENSG00000130559,ENSG00000130560,ENSG00000148386,ENSG00000160345,ENSG00000160349,ENSG00000165643,ENSG00000236543,ENSG00000169925,ENSG00000196363,ENSG00000235106,ENSG00000109519,ENSG00000173011,ENSG00000173013,ENSG00000184985,ENSG00000140538,ENSG00000181991,ENSG00000259494,ENSG00000104499,ENSG00000126233,ENSG00000130193,ENSG00000160886,ENSG00000167653,ENSG00000167656,ENSG00000181790,ENSG00000197353,ENSG00000198576,ENSG00000283992,ENSG00000163873,ENSG00000163874,ENSG00000163875,ENSG00000105426,ENSG00000091622,ENSG00000129195,ENSG00000129221,ENSG00000179314,ENSG00000013810,ENSG00000068078,ENSG00000109685,ENSG00000163950,ENSG00000168936,ENSG00000174137,ENSG00000185049,ENSG00000095319,ENSG00000095321,ENSG00000119383,ENSG00000148341,ENSG00000148343,ENSG00000167130,ENSG00000188483,ENSG00000235007,ENSG00000032444,ENSG00000066044,ENSG00000076826,ENSG00000076944,ENSG00000076984,ENSG00000090659,ENSG00000090674,ENSG00000104918,ENSG00000104921,ENSG00000104976,ENSG00000104980,ENSG00000142459,ENSG00000174788,ENSG00000178531,ENSG00000181029,ENSG00000183248,ENSG00000198816,ENSG00000260001,ENSG00000267952,ENSG00000268614,ENSG00000056487,ENSG00000186654,ENSG00000241484,ENSG00000248405,ENSG00000062650,ENSG00000182771,ENSG00000101180,ENSG00000101181,ENSG00000101182,ENSG00000130699,ENSG00000130700,ENSG00000130701,ENSG00000130702,ENSG00000130703,ENSG00000130706,ENSG00000149657,ENSG00000149679,ENSG00000184402,ENSG00000100266,ENSG00000100290,ENSG00000100300,ENSG00000100304,ENSG00000159307,ENSG00000186732,ENSG00000099985,ENSG00000099992,ENSG00000099995,ENSG00000099999,ENSG00000100003,ENSG00000100012,ENSG00000100330,ENSG00000128342,ENSG00000133488,ENSG00000176635,ENSG00000187860,ENSG00000239282,ENSG00000074211,ENSG00000109501,ENSG00000152969,ENSG00000181215,ENSG00000112562,ENSG00000153303,ENSG00000077549,ENSG00000162482,ENSG00000141570,ENSG00000141582,ENSG00000167291,ENSG00000173894,ENSG00000182156,ENSG00000105472,ENSG00000129455,ENSG00000131409,ENSG00000142513,ENSG00000142515,ENSG00000161677,ENSG00000161681,ENSG00000167749,ENSG00000167751,ENSG00000167755,ENSG00000169035,ENSG00000204653,ENSG00000213023,ENSG00000235034,ENSG00000261341,ENSG00000067606,ENSG00000116151,ENSG00000142609,ENSG00000149527,ENSG00000157911,ENSG00000157916,ENSG00000157933,ENSG00000162585,ENSG00000187730,ENSG00000127884,ENSG00000130640,ENSG00000130643,ENSG00000148803,ENSG00000148832,ENSG00000151650,ENSG00000151651,ENSG00000165828,ENSG00000171794,ENSG00000171798,ENSG00000197177,ENSG00000198546,ENSG00000203772,ENSG00000214279,ENSG00000254536,ENSG00000283496,ENSG00000219438,ENSG00000167632,ENSG00000169427,ENSG00000124493,ENSG00000124507,ENSG00000137309,ENSG00000186577,ENSG00000124126,ENSG00000162341,ENSG00000172935,ENSG00000284713,ENSG00000287725,ENSG00000100060,ENSG00000100065,ENSG00000100379,ENSG00000128309,ENSG00000128311,ENSG00000133466,ENSG00000166897,ENSG00000187045,ENSG00000278195,ENSG00000027869,ENSG00000116604,ENSG00000132692,ENSG00000132694,ENSG00000143303,ENSG00000143314,ENSG00000143319,ENSG00000143321,ENSG00000160818,ENSG00000160838,ENSG00000183856,ENSG00000187800,ENSG00000187862,ENSG00000066056,ENSG00000066322,ENSG00000117395,ENSG00000117399,ENSG00000117400,ENSG00000178922,ENSG00000179178,ENSG00000186973,ENSG00000243710,ENSG00000253313,ENSG00000013374,ENSG00000033050,ENSG00000033100,ENSG00000082014,ENSG00000106615,ENSG00000127377,ENSG00000133612,ENSG00000146926,ENSG00000164885,ENSG00000164889,ENSG00000164896,ENSG00000164897,ENSG00000164900,ENSG00000181652,ENSG00000187260,ENSG00000213199,ENSG00000278685,ENSG00000285292,ENSG00000285480,ENSG00000288608,ENSG00000136828,ENSG00000136944,ENSG00000177125,ENSG00000196814,ENSG00000112164,ENSG00000124780,ENSG00000164626,ENSG00000165953,ENSG00000188488,ENSG00000273259,ENSG00000130762,ENSG00000142611,ENSG00000162591,ENSG00000169717,ENSG00000221866,ENSG00000160255,ENSG00000160256,ENSG00000175894,ENSG00000183255,ENSG00000184787,ENSG00000184900,ENSG00000187175,ENSG00000187766,ENSG00000188155,ENSG00000189169,ENSG00000205445,ENSG00000212935,ENSG00000215454,ENSG00000215455,ENSG00000221837,ENSG00000243489,ENSG00000272804,ENSG00000123453,ENSG00000160293,ENSG00000196990,ENSG00000197859,ENSG00000127415,ENSG00000127419,ENSG00000133256,ENSG00000145214,ENSG00000145217,ENSG00000168993,ENSG00000169020,ENSG00000169026,ENSG00000178950,ENSG00000185619,ENSG00000215375,ENSG00000273238,ENSG00000167280,ENSG00000171302,ENSG00000173918,ENSG00000107223,ENSG00000107317,ENSG00000148362,ENSG00000148400,ENSG00000159069,ENSG00000165716,ENSG00000169583,ENSG00000169692,ENSG00000172889,ENSG00000176919,ENSG00000177943,ENSG00000177984,ENSG00000184925,ENSG00000187922,ENSG00000196642,ENSG00000204001,ENSG00000204003,ENSG00000214402,ENSG00000232434,ENSG00000244187,ENSG00000267206,ENSG00000272896,ENSG00000284341,ENSG00000049239,ENSG00000142583,ENSG00000171621,ENSG00000180758,ENSG00000107719,ENSG00000166224,ENSG00000166228,ENSG00000180644,ENSG00000106003,ENSG00000106009,ENSG00000106012,ENSG00000136295,ENSG00000146535,ENSG00000198286,ENSG00000077984,ENSG00000101463,ENSG00000063660,ENSG00000130414,ENSG00000144504,ENSG00000172428,ENSG00000178586,ENSG00000178602,ENSG00000182083,ENSG00000143761,ENSG00000143793,ENSG00000154342,ENSG00000154358,ENSG00000154370,ENSG00000162931,ENSG00000168148,ENSG00000168159,ENSG00000181873,ENSG00000198835,ENSG00000103257,ENSG00000154118,ENSG00000174990,ENSG00000109062,ENSG00000109065,ENSG00000109066,ENSG00000109089,ENSG00000161509,ENSG00000161513,ENSG00000167850,ENSG00000167861,ENSG00000172782,ENSG00000172794,ENSG00000178789,ENSG00000182040,ENSG00000182938,ENSG00000183034,ENSG00000186074,ENSG00000110400,ENSG00000107187,ENSG00000148384,ENSG00000148396,ENSG00000148411,ENSG00000160360,ENSG00000165661,ENSG00000165684,ENSG00000187796,ENSG00000213221,ENSG00000238227,ENSG00000260220,ENSG00000289701,ENSG00000051523,ENSG00000103335,ENSG00000124391,ENSG00000129993,ENSG00000141012,ENSG00000158717,ENSG00000167508,ENSG00000167513,ENSG00000167515,ENSG00000174177,ENSG00000179588,ENSG00000185669,ENSG00000205022,ENSG00000065154,ENSG00000107902,ENSG00000182022,ENSG00000229544,ENSG00000054179,ENSG00000107331,ENSG00000165802,ENSG00000176058,ENSG00000176101,ENSG00000176248,ENSG00000176978,ENSG00000177239,ENSG00000180549,ENSG00000185863,ENSG00000187609,ENSG00000187713,ENSG00000188163,ENSG00000188229,ENSG00000188566,ENSG00000188747,ENSG00000188833,ENSG00000197191,ENSG00000197355,ENSG00000197768,ENSG00000198113,ENSG00000198435,ENSG00000198569,ENSG00000212864,ENSG00000233198,ENSG00000261793,ENSG00000279073,ENSG00000284976,ENSG00000166546,ENSG00000179776,ENSG00000260851,ENSG00000075043,ENSG00000101198,ENSG00000101204,ENSG00000125533,ENSG00000149658,ENSG00000196581,ENSG00000069424,ENSG00000069812,ENSG00000116237,ENSG00000116254,ENSG00000158286,ENSG00000158292,ENSG00000171680,ENSG00000173673,ENSG00000187017,ENSG00000215788,ENSG00000285629,ENSG00000102935,ENSG00000178882,ENSG00000179195,ENSG00000137491,ENSG00000158555,ENSG00000261594,ENSG00000148814,ENSG00000151640,ENSG00000165752,ENSG00000171813,ENSG00000188385,ENSG00000125089,ENSG00000163995,ENSG00000170801,ENSG00000148248,ENSG00000148288,ENSG00000148296,ENSG00000148300,ENSG00000148308,ENSG00000160325,ENSG00000171102,ENSG00000175164,ENSG00000198870,ENSG00000285245,ENSG00000100347,ENSG00000138944,ENSG00000138964,ENSG00000188636,ENSG00000188677,ENSG00000030110,ENSG00000096395,ENSG00000096433,ENSG00000137288,ENSG00000161896,ENSG00000161904,ENSG00000114554,ENSG00000239620,ENSG00000085117,ENSG00000157570,ENSG00000112787,ENSG00000184967,ENSG00000185163,ENSG00000131149,ENSG00000153789,ENSG00000101152,ENSG00000101161,ENSG00000101213,ENSG00000101216,ENSG00000125508,ENSG00000125520,ENSG00000125531,ENSG00000125534,ENSG00000130584,ENSG00000130589,ENSG00000130590,ENSG00000183260,ENSG00000196700,ENSG00000197457,ENSG00000198276,ENSG00000243509,ENSG00000258366,ENSG00000273047,ENSG00000137868,ENSG00000138623,ENSG00000140464,ENSG00000140481,ENSG00000146540,ENSG00000164849,ENSG00000164853,ENSG00000164877,ENSG00000178381,ENSG00000127418,ENSG00000159674,ENSG00000159692,ENSG00000163945,ENSG00000178222,ENSG00000073350,ENSG00000092929,ENSG00000132470,ENSG00000132471,ENSG00000132475,ENSG00000132478,ENSG00000132481,ENSG00000141569,ENSG00000161533,ENSG00000177728,ENSG00000182173,ENSG00000188878,ENSG00000257949,ENSG00000259120,ENSG00000261408,ENSG00000266714,ENSG00000004660,ENSG00000040531,ENSG00000074356,ENSG00000074370,ENSG00000083454,ENSG00000083457,ENSG00000108381,ENSG00000141255,ENSG00000177602,ENSG00000197417,ENSG00000257950,ENSG00000262304,ENSG00000108175,ENSG00000108179,ENSG00000165424,ENSG00000068831,ENSG00000068971,ENSG00000068976,ENSG00000110046,ENSG00000110076,ENSG00000149735,ENSG00000168065,ENSG00000168066,ENSG00000168067,ENSG00000171219,ENSG00000197891,ENSG00000004776,ENSG00000004777,ENSG00000105290,ENSG00000105668,ENSG00000105672,ENSG00000105675,ENSG00000105677,ENSG00000126243,ENSG00000126246,ENSG00000126254,ENSG00000126259,ENSG00000126264,ENSG00000126267,ENSG00000161265,ENSG00000161270,ENSG00000167595,ENSG00000167604,ENSG00000188223,ENSG00000189001,ENSG00000205138,ENSG00000205155,ENSG00000250799,ENSG00000267120,ENSG00000272333,ENSG00000075399,ENSG00000131165,ENSG00000140995,ENSG00000141002,ENSG00000158805,ENSG00000167523,ENSG00000178773,ENSG00000185324,ENSG00000187741,ENSG00000198211,ENSG00000204991,ENSG00000258839,ENSG00000087116,ENSG00000177932,ENSG00000123358,ENSG00000135443,ENSG00000135480,ENSG00000161850,ENSG00000167767,ENSG00000170442,ENSG00000205426
1	TF	Factor: KLF15; motif: RCCMCRCCCMCN; match class: 1	TF:M12160_1	FALSE	2.7e-28	27.5692	8297	838	512	20044	ENSG00000037637,ENSG00000055070,ENSG00000142627,ENSG00000173641,ENSG00000184908,ENSG00000185519,ENSG00000111252,ENSG00000198324,ENSG00000204842,ENSG00000011021,ENSG00000083444,ENSG00000116661,ENSG00000116663,ENSG00000116670,ENSG00000132879,ENSG00000162490,ENSG00000177000,ENSG00000215910,ENSG00000071564,ENSG00000071655,ENSG00000127540,ENSG00000129911,ENSG00000129968,ENSG00000130270,ENSG00000133243,ENSG00000133275,ENSG00000181588,ENSG00000185761,ENSG00000185988,ENSG00000205922,ENSG00000267059,ENSG00000107147,ENSG00000122133,ENSG00000122140,ENSG00000130559,ENSG00000130560,ENSG00000165643,ENSG00000236543,ENSG00000169925,ENSG00000186350,ENSG00000109519,ENSG00000173011,ENSG00000173013,ENSG00000178597,ENSG00000140538,ENSG00000140543,ENSG00000173867,ENSG00000104499,ENSG00000130193,ENSG00000160886,ENSG00000167653,ENSG00000167656,ENSG00000181790,ENSG00000197353,ENSG00000198576,ENSG00000163873,ENSG00000163874,ENSG00000163875,ENSG00000105426,ENSG00000091622,ENSG00000129195,ENSG00000179314,ENSG00000013810,ENSG00000068078,ENSG00000109685,ENSG00000163950,ENSG00000168936,ENSG00000174137,ENSG00000185049,ENSG00000095319,ENSG00000148341,ENSG00000235007,ENSG00000032444,ENSG00000066044,ENSG00000076826,ENSG00000076944,ENSG00000076984,ENSG00000104976,ENSG00000142459,ENSG00000171017,ENSG00000174788,ENSG00000178531,ENSG00000181029,ENSG00000183019,ENSG00000183248,ENSG00000198816,ENSG00000229833,ENSG00000260001,ENSG00000267952,ENSG00000268400,ENSG00000268614,ENSG00000269711,ENSG00000056487,ENSG00000186654,ENSG00000241484,ENSG00000248405,ENSG00000182771,ENSG00000101180,ENSG00000130699,ENSG00000130701,ENSG00000130702,ENSG00000130703,ENSG00000149657,ENSG00000149679,ENSG00000171858,ENSG00000100266,ENSG00000100290,ENSG00000100300,ENSG00000100304,ENSG00000159307,ENSG00000186732,ENSG00000099985,ENSG00000099992,ENSG00000099999,ENSG00000100330,ENSG00000128342,ENSG00000187860,ENSG00000239282,ENSG00000109501,ENSG00000152969,ENSG00000181215,ENSG00000125337,ENSG00000153303,ENSG00000040487,ENSG00000053371,ENSG00000077549,ENSG00000127481,ENSG00000141570,ENSG00000141582,ENSG00000167291,ENSG00000173894,ENSG00000105472,ENSG00000131409,ENSG00000161677,ENSG00000161681,ENSG00000167748,ENSG00000167755,ENSG00000174562,ENSG00000204653,ENSG00000067606,ENSG00000116151,ENSG00000142609,ENSG00000149527,ENSG00000157911,ENSG00000157916,ENSG00000157933,ENSG00000162585,ENSG00000187730,ENSG00000127884,ENSG00000130640,ENSG00000130643,ENSG00000148803,ENSG00000148824,ENSG00000148832,ENSG00000151650,ENSG00000151651,ENSG00000165828,ENSG00000171794,ENSG00000171798,ENSG00000197177,ENSG00000198546,ENSG00000203772,ENSG00000254536,ENSG00000283496,ENSG00000219438,ENSG00000167632,ENSG00000169427,ENSG00000124493,ENSG00000124614,ENSG00000137309,ENSG00000186577,ENSG00000270800,ENSG00000272325,ENSG00000124126,ENSG00000172927,ENSG00000172935,ENSG00000284713,ENSG00000100060,ENSG00000100065,ENSG00000100379,ENSG00000128309,ENSG00000128311,ENSG00000166897,ENSG00000278195,ENSG00000027644,ENSG00000132688,ENSG00000132692,ENSG00000132702,ENSG00000143303,ENSG00000143314,ENSG00000143319,ENSG00000143320,ENSG00000143321,ENSG00000163382,ENSG00000187800,ENSG00000198400,ENSG00000066056,ENSG00000066322,ENSG00000117395,ENSG00000117399,ENSG00000159479,ENSG00000178922,ENSG00000179178,ENSG00000198198,ENSG00000243710,ENSG00000253313,ENSG00000013374,ENSG00000082014,ENSG00000106615,ENSG00000133612,ENSG00000164889,ENSG00000164896,ENSG00000164897,ENSG00000181652,ENSG00000187260,ENSG00000285480,ENSG00000288608,ENSG00000136828,ENSG00000136944,ENSG00000169155,ENSG00000177125,ENSG00000196814,ENSG00000112164,ENSG00000124721,ENSG00000164627,ENSG00000133937,ENSG00000130762,ENSG00000142611,ENSG00000162591,ENSG00000183255,ENSG00000184787,ENSG00000184900,ENSG00000188155,ENSG00000123453,ENSG00000160293,ENSG00000127415,ENSG00000127419,ENSG00000145214,ENSG00000145217,ENSG00000168993,ENSG00000169020,ENSG00000169026,ENSG00000178950,ENSG00000185619,ENSG00000215375,ENSG00000273238,ENSG00000167280,ENSG00000171302,ENSG00000054148,ENSG00000107317,ENSG00000148362,ENSG00000148400,ENSG00000159069,ENSG00000165716,ENSG00000169583,ENSG00000169692,ENSG00000172889,ENSG00000176919,ENSG00000184925,ENSG00000187922,ENSG00000196642,ENSG00000204003,ENSG00000214402,ENSG00000232434,ENSG00000244187,ENSG00000272896,ENSG00000284341,ENSG00000049239,ENSG00000171621,ENSG00000180758,ENSG00000107719,ENSG00000138316,ENSG00000166228,ENSG00000180644,ENSG00000106003,ENSG00000106009,ENSG00000106012,ENSG00000136295,ENSG00000146535,ENSG00000198286,ENSG00000101463,ENSG00000169021,ENSG00000063660,ENSG00000130414,ENSG00000144504,ENSG00000178602,ENSG00000143761,ENSG00000143774,ENSG00000154358,ENSG00000154370,ENSG00000162931,ENSG00000181873,ENSG00000198835,ENSG00000103257,ENSG00000154118,ENSG00000172530,ENSG00000109062,ENSG00000109065,ENSG00000109066,ENSG00000109089,ENSG00000161509,ENSG00000161513,ENSG00000167861,ENSG00000172782,ENSG00000172794,ENSG00000182040,ENSG00000182938,ENSG00000183034,ENSG00000110400,ENSG00000107187,ENSG00000148384,ENSG00000148396,ENSG00000148411,ENSG00000160360,ENSG00000165661,ENSG00000213221,ENSG00000238227,ENSG00000260220,ENSG00000051523,ENSG00000103335,ENSG00000124391,ENSG00000129993,ENSG00000141012,ENSG00000167508,ENSG00000167513,ENSG00000167515,ENSG00000179588,ENSG00000198931,ENSG00000065154,ENSG00000107902,ENSG00000182022,ENSG00000229544,ENSG00000054179,ENSG00000107281,ENSG00000107331,ENSG00000130653,ENSG00000165802,ENSG00000176058,ENSG00000176884,ENSG00000177239,ENSG00000180549,ENSG00000184709,ENSG00000185863,ENSG00000187609,ENSG00000188747,ENSG00000188833,ENSG00000197768,ENSG00000198113,ENSG00000198435,ENSG00000198569,ENSG00000212864,ENSG00000233198,ENSG00000261793,ENSG00000279073,ENSG00000284976,ENSG00000166546,ENSG00000179776,ENSG00000260851,ENSG00000075043,ENSG00000101197,ENSG00000101198,ENSG00000101203,ENSG00000101204,ENSG00000101210,ENSG00000125533,ENSG00000069812,ENSG00000097021,ENSG00000116237,ENSG00000116254,ENSG00000158286,ENSG00000158292,ENSG00000171680,ENSG00000173673,ENSG00000215788,ENSG00000102935,ENSG00000178882,ENSG00000179195,ENSG00000196498,ENSG00000137486,ENSG00000148814,ENSG00000151640,ENSG00000165752,ENSG00000171813,ENSG00000188385,ENSG00000125089,ENSG00000163995,ENSG00000148248,ENSG00000148290,ENSG00000148291,ENSG00000148297,ENSG00000148303,ENSG00000160271,ENSG00000160325,ENSG00000170835,ENSG00000198870,ENSG00000138944,ENSG00000188636,ENSG00000096433,ENSG00000161896,ENSG00000114554,ENSG00000214324,ENSG00000085117,ENSG00000157570,ENSG00000175274,ENSG00000112787,ENSG00000182870,ENSG00000183495,ENSG00000131149,ENSG00000101152,ENSG00000101161,ENSG00000101213,ENSG00000101216,ENSG00000101246,ENSG00000125508,ENSG00000125520,ENSG00000125531,ENSG00000125534,ENSG00000130584,ENSG00000130589,ENSG00000130590,ENSG00000196700,ENSG00000197114,ENSG00000197457,ENSG00000198276,ENSG00000273047,ENSG00000129009,ENSG00000137868,ENSG00000138623,ENSG00000140459,ENSG00000159289,ENSG00000167178,ENSG00000164849,ENSG00000164853,ENSG00000164877,ENSG00000178381,ENSG00000127418,ENSG00000159692,ENSG00000163945,ENSG00000178222,ENSG00000235608,ENSG00000073350,ENSG00000092929,ENSG00000132470,ENSG00000132471,ENSG00000132478,ENSG00000141569,ENSG00000177303,ENSG00000182173,ENSG00000204316,ENSG00000266714,ENSG00000004660,ENSG00000040531,ENSG00000074370,ENSG00000083454,ENSG00000127774,ENSG00000167723,ENSG00000197417,ENSG00000213977,ENSG00000257950,ENSG00000262304,ENSG00000108175,ENSG00000165424,ENSG00000068831,ENSG00000068971,ENSG00000068976,ENSG00000110047,ENSG00000110076,ENSG00000133895,ENSG00000168065,ENSG00000168066,ENSG00000168067,ENSG00000171219,ENSG00000004776,ENSG00000004777,ENSG00000011590,ENSG00000011600,ENSG00000105668,ENSG00000105672,ENSG00000105675,ENSG00000105679,ENSG00000126243,ENSG00000126254,ENSG00000126259,ENSG00000161265,ENSG00000167595,ENSG00000167604,ENSG00000188223,ENSG00000205155,ENSG00000267120,ENSG00000272333,ENSG00000075399,ENSG00000131165,ENSG00000140995,ENSG00000141002,ENSG00000158792,ENSG00000158805,ENSG00000167523,ENSG00000178773,ENSG00000185324,ENSG00000187741,ENSG00000197912,ENSG00000198211,ENSG00000204991,ENSG00000258839,ENSG00000258947,ENSG00000123358,ENSG00000135480,ENSG00000161835,ENSG00000167767,ENSG00000170442,ENSG00000170523,ENSG00000205426
1	TF	Factor: AP-2gamma; motif: NTGSCCTGRGGSNN; match class: 1	TF:M09591_1	FALSE	3.49e-28	27.4569	2893	838	250	20044	ENSG00000173641,ENSG00000111249,ENSG00000111252,ENSG00000071655,ENSG00000079313,ENSG00000129911,ENSG00000181588,ENSG00000205922,ENSG00000213638,ENSG00000227500,ENSG00000107147,ENSG00000122133,ENSG00000148386,ENSG00000160345,ENSG00000160349,ENSG00000165643,ENSG00000236543,ENSG00000186350,ENSG00000235106,ENSG00000109519,ENSG00000132405,ENSG00000178597,ENSG00000104499,ENSG00000130193,ENSG00000160886,ENSG00000167653,ENSG00000167656,ENSG00000197353,ENSG00000234616,ENSG00000283992,ENSG00000105426,ENSG00000129195,ENSG00000068078,ENSG00000109685,ENSG00000174137,ENSG00000148341,ENSG00000188483,ENSG00000235007,ENSG00000076826,ENSG00000076984,ENSG00000142459,ENSG00000174788,ENSG00000182566,ENSG00000183248,ENSG00000198723,ENSG00000260001,ENSG00000101180,ENSG00000101181,ENSG00000130706,ENSG00000149679,ENSG00000171858,ENSG00000100266,ENSG00000100271,ENSG00000100300,ENSG00000186732,ENSG00000099985,ENSG00000100003,ENSG00000133488,ENSG00000239282,ENSG00000109501,ENSG00000153303,ENSG00000164488,ENSG00000162482,ENSG00000141582,ENSG00000173894,ENSG00000182156,ENSG00000142513,ENSG00000167748,ENSG00000167749,ENSG00000169035,ENSG00000261341,ENSG00000116151,ENSG00000157916,ENSG00000162585,ENSG00000130640,ENSG00000148803,ENSG00000148832,ENSG00000151650,ENSG00000151651,ENSG00000197177,ENSG00000198546,ENSG00000203772,ENSG00000283496,ENSG00000272325,ENSG00000172927,ENSG00000172935,ENSG00000287725,ENSG00000100060,ENSG00000100065,ENSG00000100385,ENSG00000128340,ENSG00000278195,ENSG00000027644,ENSG00000116604,ENSG00000160838,ENSG00000183856,ENSG00000198400,ENSG00000127377,ENSG00000164889,ENSG00000181652,ENSG00000187260,ENSG00000278685,ENSG00000136828,ENSG00000196814,ENSG00000196136,ENSG00000273259,ENSG00000175894,ENSG00000189169,ENSG00000205445,ENSG00000212935,ENSG00000221837,ENSG00000123453,ENSG00000196990,ENSG00000197859,ENSG00000127419,ENSG00000133256,ENSG00000145217,ENSG00000169026,ENSG00000178950,ENSG00000054148,ENSG00000169583,ENSG00000177943,ENSG00000177984,ENSG00000184925,ENSG00000204003,ENSG00000214402,ENSG00000232434,ENSG00000244187,ENSG00000267206,ENSG00000272896,ENSG00000049239,ENSG00000180758,ENSG00000180644,ENSG00000106012,ENSG00000146535,ENSG00000172428,ENSG00000182083,ENSG00000154358,ENSG00000162931,ENSG00000181873,ENSG00000198835,ENSG00000161509,ENSG00000172794,ENSG00000182938,ENSG00000183034,ENSG00000284690,ENSG00000107187,ENSG00000148384,ENSG00000160360,ENSG00000187796,ENSG00000213221,ENSG00000238227,ENSG00000260220,ENSG00000289701,ENSG00000051523,ENSG00000124391,ENSG00000129993,ENSG00000167513,ENSG00000185669,ENSG00000205022,ENSG00000229544,ENSG00000054179,ENSG00000165802,ENSG00000176058,ENSG00000176101,ENSG00000176248,ENSG00000176884,ENSG00000187713,ENSG00000188163,ENSG00000188566,ENSG00000197355,ENSG00000197768,ENSG00000198569,ENSG00000212864,ENSG00000279073,ENSG00000284976,ENSG00000101197,ENSG00000101198,ENSG00000101199,ENSG00000125533,ENSG00000158292,ENSG00000171680,ENSG00000187017,ENSG00000215788,ENSG00000179195,ENSG00000158555,ENSG00000188385,ENSG00000125089,ENSG00000148288,ENSG00000160325,ENSG00000160326,ENSG00000175164,ENSG00000285245,ENSG00000188636,ENSG00000096433,ENSG00000114554,ENSG00000085117,ENSG00000175274,ENSG00000153789,ENSG00000101161,ENSG00000101246,ENSG00000125508,ENSG00000125531,ENSG00000130584,ENSG00000196700,ENSG00000197114,ENSG00000197457,ENSG00000198276,ENSG00000203896,ENSG00000243509,ENSG00000273154,ENSG00000167178,ENSG00000164850,ENSG00000178381,ENSG00000163945,ENSG00000092929,ENSG00000132470,ENSG00000132481,ENSG00000141569,ENSG00000177303,ENSG00000259120,ENSG00000074356,ENSG00000074370,ENSG00000108405,ENSG00000177602,ENSG00000068971,ENSG00000110047,ENSG00000110076,ENSG00000168065,ENSG00000168066,ENSG00000197891,ENSG00000004777,ENSG00000105672,ENSG00000105679,ENSG00000161249,ENSG00000161265,ENSG00000167604,ENSG00000267120,ENSG00000075399,ENSG00000131165,ENSG00000141002,ENSG00000158792,ENSG00000158805,ENSG00000167523,ENSG00000198211,ENSG00000258839,ENSG00000177932,ENSG00000161835,ENSG00000170442,ENSG00000205426
1	TF	Factor: AP-2gamma; motif: GCCYNNGGS; match class: 1	TF:M00470_1	FALSE	5e-28	27.3006	5756	838	397	20044	ENSG00000173641,ENSG00000185519,ENSG00000111249,ENSG00000111252,ENSG00000204842,ENSG00000011021,ENSG00000116661,ENSG00000116663,ENSG00000116685,ENSG00000132879,ENSG00000162490,ENSG00000177000,ENSG00000204624,ENSG00000071564,ENSG00000071655,ENSG00000079313,ENSG00000129911,ENSG00000129968,ENSG00000130270,ENSG00000133243,ENSG00000133275,ENSG00000181588,ENSG00000185761,ENSG00000205922,ENSG00000213638,ENSG00000227500,ENSG00000107147,ENSG00000165643,ENSG00000204007,ENSG00000169925,ENSG00000196363,ENSG00000109519,ENSG00000132405,ENSG00000173011,ENSG00000173013,ENSG00000184985,ENSG00000140538,ENSG00000104499,ENSG00000126233,ENSG00000130193,ENSG00000160886,ENSG00000167653,ENSG00000167656,ENSG00000234616,ENSG00000163873,ENSG00000163874,ENSG00000105426,ENSG00000105428,ENSG00000091622,ENSG00000129195,ENSG00000179314,ENSG00000013810,ENSG00000068078,ENSG00000109685,ENSG00000168936,ENSG00000174137,ENSG00000095319,ENSG00000095321,ENSG00000119383,ENSG00000188483,ENSG00000235007,ENSG00000066044,ENSG00000076826,ENSG00000142459,ENSG00000174788,ENSG00000178531,ENSG00000181029,ENSG00000182566,ENSG00000183019,ENSG00000183248,ENSG00000198816,ENSG00000260001,ENSG00000056487,ENSG00000186654,ENSG00000248405,ENSG00000062650,ENSG00000182771,ENSG00000101181,ENSG00000101182,ENSG00000130699,ENSG00000130700,ENSG00000130702,ENSG00000130703,ENSG00000149657,ENSG00000149679,ENSG00000171858,ENSG00000184402,ENSG00000100266,ENSG00000159307,ENSG00000186732,ENSG00000099985,ENSG00000099999,ENSG00000100003,ENSG00000100330,ENSG00000128342,ENSG00000133488,ENSG00000239282,ENSG00000242114,ENSG00000248751,ENSG00000074211,ENSG00000109501,ENSG00000152969,ENSG00000181215,ENSG00000112562,ENSG00000125337,ENSG00000153303,ENSG00000164488,ENSG00000077549,ENSG00000162482,ENSG00000211454,ENSG00000141582,ENSG00000167291,ENSG00000173894,ENSG00000161677,ENSG00000167755,ENSG00000169035,ENSG00000067606,ENSG00000116151,ENSG00000142609,ENSG00000149527,ENSG00000157916,ENSG00000157933,ENSG00000162585,ENSG00000187730,ENSG00000127884,ENSG00000130640,ENSG00000130643,ENSG00000148803,ENSG00000148832,ENSG00000151650,ENSG00000151651,ENSG00000165828,ENSG00000171798,ENSG00000197177,ENSG00000198546,ENSG00000203772,ENSG00000214279,ENSG00000254536,ENSG00000283496,ENSG00000167632,ENSG00000169427,ENSG00000137309,ENSG00000172935,ENSG00000100060,ENSG00000100065,ENSG00000100379,ENSG00000128340,ENSG00000187045,ENSG00000278195,ENSG00000027644,ENSG00000132694,ENSG00000143319,ENSG00000143321,ENSG00000160838,ENSG00000163382,ENSG00000198400,ENSG00000066322,ENSG00000082014,ENSG00000127377,ENSG00000133612,ENSG00000146926,ENSG00000164867,ENSG00000164889,ENSG00000164896,ENSG00000164897,ENSG00000164900,ENSG00000187260,ENSG00000136944,ENSG00000177125,ENSG00000196814,ENSG00000124780,ENSG00000164626,ENSG00000188488,ENSG00000196136,ENSG00000130762,ENSG00000142611,ENSG00000162591,ENSG00000221866,ENSG00000183255,ENSG00000184787,ENSG00000184900,ENSG00000189169,ENSG00000205445,ENSG00000212935,ENSG00000160293,ENSG00000196990,ENSG00000145214,ENSG00000168993,ENSG00000169020,ENSG00000169026,ENSG00000215375,ENSG00000273238,ENSG00000167280,ENSG00000127191,ENSG00000148400,ENSG00000159069,ENSG00000165716,ENSG00000169583,ENSG00000169692,ENSG00000172889,ENSG00000176919,ENSG00000177984,ENSG00000196642,ENSG00000214402,ENSG00000232434,ENSG00000180758,ENSG00000107719,ENSG00000138316,ENSG00000180644,ENSG00000106003,ENSG00000106009,ENSG00000106012,ENSG00000136295,ENSG00000146535,ENSG00000101463,ENSG00000063660,ENSG00000144504,ENSG00000182083,ENSG00000143761,ENSG00000154342,ENSG00000154358,ENSG00000154370,ENSG00000162931,ENSG00000181873,ENSG00000198835,ENSG00000104731,ENSG00000154118,ENSG00000167861,ENSG00000172794,ENSG00000183034,ENSG00000284690,ENSG00000110400,ENSG00000107187,ENSG00000148384,ENSG00000148396,ENSG00000148411,ENSG00000160360,ENSG00000165684,ENSG00000187796,ENSG00000213221,ENSG00000238227,ENSG00000260220,ENSG00000289701,ENSG00000051523,ENSG00000103335,ENSG00000129993,ENSG00000158545,ENSG00000167508,ENSG00000167513,ENSG00000179588,ENSG00000182022,ENSG00000054179,ENSG00000107281,ENSG00000107331,ENSG00000165802,ENSG00000176058,ENSG00000176101,ENSG00000176248,ENSG00000176884,ENSG00000177239,ENSG00000187609,ENSG00000188229,ENSG00000188747,ENSG00000188833,ENSG00000197191,ENSG00000197355,ENSG00000197768,ENSG00000198113,ENSG00000198435,ENSG00000198569,ENSG00000212864,ENSG00000279073,ENSG00000284976,ENSG00000075043,ENSG00000101197,ENSG00000101198,ENSG00000101203,ENSG00000101204,ENSG00000101210,ENSG00000125533,ENSG00000149658,ENSG00000196581,ENSG00000116237,ENSG00000116251,ENSG00000158286,ENSG00000158292,ENSG00000171680,ENSG00000173673,ENSG00000215788,ENSG00000102935,ENSG00000178882,ENSG00000179195,ENSG00000196498,ENSG00000148814,ENSG00000165752,ENSG00000171813,ENSG00000188385,ENSG00000125089,ENSG00000170801,ENSG00000148248,ENSG00000148297,ENSG00000148303,ENSG00000160325,ENSG00000160326,ENSG00000170835,ENSG00000175164,ENSG00000198870,ENSG00000100347,ENSG00000188636,ENSG00000030110,ENSG00000161904,ENSG00000114554,ENSG00000085117,ENSG00000157570,ENSG00000112787,ENSG00000182870,ENSG00000183495,ENSG00000184967,ENSG00000185163,ENSG00000131149,ENSG00000153789,ENSG00000101150,ENSG00000101152,ENSG00000101246,ENSG00000125508,ENSG00000125520,ENSG00000125531,ENSG00000125534,ENSG00000130584,ENSG00000130589,ENSG00000130590,ENSG00000197114,ENSG00000197457,ENSG00000243509,ENSG00000273047,ENSG00000129009,ENSG00000138623,ENSG00000167178,ENSG00000146540,ENSG00000164853,ENSG00000164880,ENSG00000178381,ENSG00000090316,ENSG00000127418,ENSG00000159674,ENSG00000163945,ENSG00000235608,ENSG00000073350,ENSG00000092929,ENSG00000132470,ENSG00000132478,ENSG00000132481,ENSG00000141569,ENSG00000177728,ENSG00000204316,ENSG00000259120,ENSG00000004660,ENSG00000040531,ENSG00000074356,ENSG00000074370,ENSG00000083457,ENSG00000108405,ENSG00000196689,ENSG00000197417,ENSG00000262304,ENSG00000108175,ENSG00000108179,ENSG00000068971,ENSG00000110046,ENSG00000110076,ENSG00000168067,ENSG00000171219,ENSG00000105290,ENSG00000105677,ENSG00000126259,ENSG00000161249,ENSG00000161265,ENSG00000161270,ENSG00000188223,ENSG00000205138,ENSG00000205155,ENSG00000267120,ENSG00000272333,ENSG00000131165,ENSG00000141002,ENSG00000158805,ENSG00000167523,ENSG00000167526,ENSG00000178773,ENSG00000187741,ENSG00000198211,ENSG00000204991,ENSG00000258839,ENSG00000258947,ENSG00000087116,ENSG00000234284,ENSG00000161835
1	TF	Factor: ETF; motif: CCCCGCCCCYN; match class: 1	TF:M07039_1	FALSE	7.26e-28	27.1391	13994	838	726	20044	ENSG00000037637,ENSG00000055070,ENSG00000142627,ENSG00000142632,ENSG00000157191,ENSG00000173641,ENSG00000183888,ENSG00000184908,ENSG00000185519,ENSG00000186510,ENSG00000226490,ENSG00000226807,ENSG00000111245,ENSG00000111249,ENSG00000111252,ENSG00000198324,ENSG00000204842,ENSG00000011021,ENSG00000083444,ENSG00000116661,ENSG00000116663,ENSG00000116670,ENSG00000116685,ENSG00000116688,ENSG00000120937,ENSG00000132879,ENSG00000162490,ENSG00000175206,ENSG00000177000,ENSG00000177674,ENSG00000204624,ENSG00000215910,ENSG00000071564,ENSG00000071655,ENSG00000079313,ENSG00000127540,ENSG00000129911,ENSG00000129968,ENSG00000130270,ENSG00000133243,ENSG00000133275,ENSG00000181588,ENSG00000185761,ENSG00000185988,ENSG00000205922,ENSG00000213638,ENSG00000227500,ENSG00000267059,ENSG00000107147,ENSG00000122133,ENSG00000122136,ENSG00000122140,ENSG00000130559,ENSG00000130560,ENSG00000148386,ENSG00000160345,ENSG00000165643,ENSG00000236543,ENSG00000169925,ENSG00000186350,ENSG00000196363,ENSG00000235106,ENSG00000109519,ENSG00000132405,ENSG00000173011,ENSG00000173013,ENSG00000184985,ENSG00000140538,ENSG00000140543,ENSG00000173867,ENSG00000181991,ENSG00000259494,ENSG00000104499,ENSG00000126233,ENSG00000130193,ENSG00000160886,ENSG00000167653,ENSG00000167656,ENSG00000179142,ENSG00000180155,ENSG00000181790,ENSG00000197353,ENSG00000198576,ENSG00000234616,ENSG00000283992,ENSG00000284505,ENSG00000163873,ENSG00000163874,ENSG00000163875,ENSG00000105426,ENSG00000091622,ENSG00000129195,ENSG00000129221,ENSG00000179314,ENSG00000285471,ENSG00000013810,ENSG00000068078,ENSG00000109685,ENSG00000163950,ENSG00000168924,ENSG00000168936,ENSG00000174137,ENSG00000185049,ENSG00000095319,ENSG00000095321,ENSG00000119383,ENSG00000148341,ENSG00000148343,ENSG00000167130,ENSG00000188483,ENSG00000235007,ENSG00000032444,ENSG00000066044,ENSG00000076826,ENSG00000076924,ENSG00000076944,ENSG00000076984,ENSG00000090674,ENSG00000104918,ENSG00000104976,ENSG00000104980,ENSG00000142459,ENSG00000171017,ENSG00000174788,ENSG00000178531,ENSG00000181029,ENSG00000182566,ENSG00000183019,ENSG00000183248,ENSG00000198816,ENSG00000229833,ENSG00000260001,ENSG00000267952,ENSG00000268400,ENSG00000268614,ENSG00000269711,ENSG00000288669,ENSG00000056487,ENSG00000186654,ENSG00000241484,ENSG00000248405,ENSG00000182771,ENSG00000101180,ENSG00000101182,ENSG00000130699,ENSG00000130700,ENSG00000130701,ENSG00000130702,ENSG00000130703,ENSG00000130706,ENSG00000149657,ENSG00000149679,ENSG00000171858,ENSG00000184402,ENSG00000100266,ENSG00000100271,ENSG00000100290,ENSG00000100300,ENSG00000100304,ENSG00000159307,ENSG00000186732,ENSG00000099985,ENSG00000099992,ENSG00000099995,ENSG00000099999,ENSG00000100003,ENSG00000100012,ENSG00000100330,ENSG00000128342,ENSG00000133488,ENSG00000176635,ENSG00000187860,ENSG00000239282,ENSG00000248751,ENSG00000249590,ENSG00000074211,ENSG00000109501,ENSG00000152969,ENSG00000181215,ENSG00000112562,ENSG00000125337,ENSG00000153303,ENSG00000164488,ENSG00000040487,ENSG00000053371,ENSG00000053372,ENSG00000077549,ENSG00000127463,ENSG00000127481,ENSG00000162482,ENSG00000173436,ENSG00000211454,ENSG00000141570,ENSG00000141582,ENSG00000167291,ENSG00000173894,ENSG00000182156,ENSG00000105472,ENSG00000129455,ENSG00000131409,ENSG00000142513,ENSG00000142515,ENSG00000161677,ENSG00000161681,ENSG00000167748,ENSG00000167751,ENSG00000167754,ENSG00000167755,ENSG00000169035,ENSG00000204653,ENSG00000235034,ENSG00000261341,ENSG00000269741,ENSG00000074047,ENSG00000067606,ENSG00000116151,ENSG00000142609,ENSG00000149527,ENSG00000157911,ENSG00000157933,ENSG00000162585,ENSG00000187730,ENSG00000127884,ENSG00000130640,ENSG00000130643,ENSG00000148803,ENSG00000148824,ENSG00000148832,ENSG00000151650,ENSG00000151651,ENSG00000165828,ENSG00000171794,ENSG00000171798,ENSG00000197177,ENSG00000198546,ENSG00000203772,ENSG00000254536,ENSG00000283496,ENSG00000219438,ENSG00000167632,ENSG00000169427,ENSG00000124493,ENSG00000124507,ENSG00000124614,ENSG00000137309,ENSG00000186577,ENSG00000270800,ENSG00000272325,ENSG00000124126,ENSG00000124198,ENSG00000162341,ENSG00000172927,ENSG00000172935,ENSG00000284713,ENSG00000287725,ENSG00000100060,ENSG00000100065,ENSG00000100379,ENSG00000100385,ENSG00000128309,ENSG00000128311,ENSG00000128340,ENSG00000133466,ENSG00000166897,ENSG00000278195,ENSG00000027644,ENSG00000027869,ENSG00000132688,ENSG00000132692,ENSG00000132694,ENSG00000132702,ENSG00000143294,ENSG00000143303,ENSG00000143314,ENSG00000143319,ENSG00000143320,ENSG00000143321,ENSG00000160838,ENSG00000163382,ENSG00000183856,ENSG00000187800,ENSG00000198400,ENSG00000066056,ENSG00000066322,ENSG00000117395,ENSG00000117399,ENSG00000117400,ENSG00000159479,ENSG00000178922,ENSG00000179178,ENSG00000186973,ENSG00000198198,ENSG00000243710,ENSG00000253313,ENSG00000013374,ENSG00000033050,ENSG00000033100,ENSG00000082014,ENSG00000106615,ENSG00000127377,ENSG00000133612,ENSG00000146926,ENSG00000164885,ENSG00000164889,ENSG00000164896,ENSG00000164897,ENSG00000164900,ENSG00000181652,ENSG00000187260,ENSG00000197150,ENSG00000285292,ENSG00000285480,ENSG00000288608,ENSG00000136828,ENSG00000136944,ENSG00000169155,ENSG00000177125,ENSG00000196814,ENSG00000112164,ENSG00000124721,ENSG00000124780,ENSG00000164626,ENSG00000164627,ENSG00000133937,ENSG00000188488,ENSG00000196136,ENSG00000130762,ENSG00000142611,ENSG00000162591,ENSG00000169717,ENSG00000221866,ENSG00000160255,ENSG00000175894,ENSG00000183255,ENSG00000184900,ENSG00000187766,ENSG00000188155,ENSG00000189169,ENSG00000205445,ENSG00000212935,ENSG00000215454,ENSG00000215455,ENSG00000221837,ENSG00000221859,ENSG00000241123,ENSG00000243489,ENSG00000272804,ENSG00000123453,ENSG00000123454,ENSG00000160293,ENSG00000187616,ENSG00000196990,ENSG00000197859,ENSG00000127415,ENSG00000133256,ENSG00000145214,ENSG00000145217,ENSG00000168993,ENSG00000169020,ENSG00000169026,ENSG00000174227,ENSG00000178950,ENSG00000185619,ENSG00000215375,ENSG00000273238,ENSG00000167280,ENSG00000171302,ENSG00000054148,ENSG00000107223,ENSG00000107317,ENSG00000127191,ENSG00000148362,ENSG00000148400,ENSG00000159069,ENSG00000165716,ENSG00000169583,ENSG00000169692,ENSG00000172889,ENSG00000176919,ENSG00000177943,ENSG00000177984,ENSG00000184925,ENSG00000187922,ENSG00000204001,ENSG00000204003,ENSG00000213213,ENSG00000214402,ENSG00000232434,ENSG00000244187,ENSG00000267206,ENSG00000272896,ENSG00000284341,ENSG00000049239,ENSG00000180758,ENSG00000197241,ENSG00000107719,ENSG00000138316,ENSG00000166224,ENSG00000166228,ENSG00000180644,ENSG00000106003,ENSG00000106009,ENSG00000106012,ENSG00000136295,ENSG00000146535,ENSG00000174945,ENSG00000198286,ENSG00000077984,ENSG00000101463,ENSG00000101474,ENSG00000063660,ENSG00000130414,ENSG00000144504,ENSG00000172428,ENSG00000178586,ENSG00000178602,ENSG00000143761,ENSG00000143774,ENSG00000143793,ENSG00000154342,ENSG00000154358,ENSG00000154370,ENSG00000162910,ENSG00000162931,ENSG00000168159,ENSG00000181873,ENSG00000198835,ENSG00000103257,ENSG00000104731,ENSG00000154118,ENSG00000172530,ENSG00000109062,ENSG00000109065,ENSG00000109066,ENSG00000109089,ENSG00000161509,ENSG00000161513,ENSG00000167850,ENSG00000167861,ENSG00000172782,ENSG00000172794,ENSG00000178789,ENSG00000182040,ENSG00000182938,ENSG00000183034,ENSG00000110400,ENSG00000107187,ENSG00000148384,ENSG00000148396,ENSG00000148411,ENSG00000160360,ENSG00000165661,ENSG00000165684,ENSG00000165688,ENSG00000165689,ENSG00000213221,ENSG00000238227,ENSG00000260220,ENSG00000051523,ENSG00000103335,ENSG00000124391,ENSG00000129993,ENSG00000141012,ENSG00000158545,ENSG00000158717,ENSG00000167508,ENSG00000167513,ENSG00000167515,ENSG00000174177,ENSG00000179588,ENSG00000185669,ENSG00000198931,ENSG00000205022,ENSG00000065154,ENSG00000107902,ENSG00000182022,ENSG00000229544,ENSG00000054179,ENSG00000107281,ENSG00000107331,ENSG00000130653,ENSG00000165802,ENSG00000176058,ENSG00000176101,ENSG00000176248,ENSG00000176884,ENSG00000176978,ENSG00000177239,ENSG00000180549,ENSG00000184709,ENSG00000185863,ENSG00000186193,ENSG00000187609,ENSG00000188229,ENSG00000188747,ENSG00000188833,ENSG00000188986,ENSG00000197191,ENSG00000197355,ENSG00000197768,ENSG00000198113,ENSG00000198435,ENSG00000198569,ENSG00000212864,ENSG00000233198,ENSG00000261793,ENSG00000279073,ENSG00000284976,ENSG00000166546,ENSG00000179776,ENSG00000260851,ENSG00000075043,ENSG00000101197,ENSG00000101198,ENSG00000101199,ENSG00000101203,ENSG00000101204,ENSG00000101210,ENSG00000125533,ENSG00000149658,ENSG00000196581,ENSG00000069424,ENSG00000069812,ENSG00000097021,ENSG00000116237,ENSG00000116254,ENSG00000158286,ENSG00000158292,ENSG00000171680,ENSG00000173673,ENSG00000187017,ENSG00000215788,ENSG00000102935,ENSG00000178882,ENSG00000179195,ENSG00000196498,ENSG00000137486,ENSG00000137491,ENSG00000149243,ENSG00000158555,ENSG00000261594,ENSG00000148814,ENSG00000151640,ENSG00000165752,ENSG00000171813,ENSG00000188385,ENSG00000087008,ENSG00000125089,ENSG00000155275,ENSG00000163995,ENSG00000170801,ENSG00000148248,ENSG00000148288,ENSG00000148290,ENSG00000148291,ENSG00000148296,ENSG00000148297,ENSG00000148303,ENSG00000148308,ENSG00000160271,ENSG00000160325,ENSG00000160326,ENSG00000170835,ENSG00000171102,ENSG00000175164,ENSG00000198870,ENSG00000285245,ENSG00000138944,ENSG00000188636,ENSG00000030110,ENSG00000096395,ENSG00000096433,ENSG00000137288,ENSG00000161896,ENSG00000161904,ENSG00000114554,ENSG00000214324,ENSG00000239620,ENSG00000085117,ENSG00000157570,ENSG00000175274,ENSG00000112787,ENSG00000182870,ENSG00000183495,ENSG00000131149,ENSG00000153786,ENSG00000153789,ENSG00000026036,ENSG00000101150,ENSG00000101152,ENSG00000101161,ENSG00000101213,ENSG00000101246,ENSG00000125508,ENSG00000125520,ENSG00000125531,ENSG00000125534,ENSG00000130584,ENSG00000130589,ENSG00000130590,ENSG00000183260,ENSG00000196700,ENSG00000197114,ENSG00000197457,ENSG00000198276,ENSG00000203896,ENSG00000243509,ENSG00000258366,ENSG00000273047,ENSG00000129009,ENSG00000137868,ENSG00000138623,ENSG00000138629,ENSG00000140459,ENSG00000140464,ENSG00000140481,ENSG00000159289,ENSG00000167178,ENSG00000146540,ENSG00000164849,ENSG00000164850,ENSG00000164853,ENSG00000164877,ENSG00000164880,ENSG00000178381,ENSG00000090316,ENSG00000127418,ENSG00000159674,ENSG00000159692,ENSG00000163945,ENSG00000178222,ENSG00000235608,ENSG00000073350,ENSG00000092929,ENSG00000108479,ENSG00000132470,ENSG00000132471,ENSG00000132475,ENSG00000132478,ENSG00000132481,ENSG00000141569,ENSG00000161533,ENSG00000177303,ENSG00000182173,ENSG00000204316,ENSG00000257949,ENSG00000261408,ENSG00000267426,ENSG00000004660,ENSG00000040531,ENSG00000074356,ENSG00000074370,ENSG00000083454,ENSG00000083457,ENSG00000108405,ENSG00000127774,ENSG00000197417,ENSG00000213977,ENSG00000257950,ENSG00000262304,ENSG00000108175,ENSG00000108179,ENSG00000165424,ENSG00000068831,ENSG00000068971,ENSG00000068976,ENSG00000110047,ENSG00000110076,ENSG00000133895,ENSG00000168062,ENSG00000168066,ENSG00000168067,ENSG00000171219,ENSG00000197891,ENSG00000004776,ENSG00000004777,ENSG00000011600,ENSG00000105290,ENSG00000105668,ENSG00000105672,ENSG00000105675,ENSG00000105677,ENSG00000105679,ENSG00000126243,ENSG00000126246,ENSG00000126254,ENSG00000126259,ENSG00000161249,ENSG00000161265,ENSG00000167595,ENSG00000167604,ENSG00000188223,ENSG00000189001,ENSG00000205138,ENSG00000205155,ENSG00000267120,ENSG00000267796,ENSG00000272333,ENSG00000283758,ENSG00000075399,ENSG00000131165,ENSG00000140995,ENSG00000141002,ENSG00000158792,ENSG00000158805,ENSG00000167523,ENSG00000178773,ENSG00000185324,ENSG00000187741,ENSG00000198211,ENSG00000204991,ENSG00000258839,ENSG00000258947,ENSG00000087116,ENSG00000177932,ENSG00000123358,ENSG00000123395,ENSG00000135443,ENSG00000135480,ENSG00000161835,ENSG00000167767,ENSG00000170442,ENSG00000170454,ENSG00000170523,ENSG00000205426,ENSG00000284791
1	TF	Factor: ZNF37A; motif: CCYYGGCTCCNTSCCMN; match class: 1	TF:M12354_1	FALSE	8.42e-28	27.0749	5790	838	398	20044	ENSG00000142627,ENSG00000142632,ENSG00000173641,ENSG00000185519,ENSG00000226490,ENSG00000226807,ENSG00000111249,ENSG00000111252,ENSG00000204842,ENSG00000011021,ENSG00000083444,ENSG00000116670,ENSG00000116685,ENSG00000132879,ENSG00000162490,ENSG00000177000,ENSG00000204624,ENSG00000071655,ENSG00000129911,ENSG00000129968,ENSG00000130270,ENSG00000133243,ENSG00000133275,ENSG00000181588,ENSG00000185988,ENSG00000107147,ENSG00000122133,ENSG00000122140,ENSG00000130559,ENSG00000130560,ENSG00000148386,ENSG00000160345,ENSG00000160349,ENSG00000236543,ENSG00000196363,ENSG00000109519,ENSG00000173011,ENSG00000173013,ENSG00000184985,ENSG00000140538,ENSG00000104499,ENSG00000130193,ENSG00000160886,ENSG00000167653,ENSG00000167656,ENSG00000181790,ENSG00000197353,ENSG00000198576,ENSG00000283992,ENSG00000163873,ENSG00000163875,ENSG00000105426,ENSG00000091622,ENSG00000129195,ENSG00000129221,ENSG00000179314,ENSG00000068078,ENSG00000109685,ENSG00000119383,ENSG00000148341,ENSG00000148343,ENSG00000235007,ENSG00000076826,ENSG00000076984,ENSG00000090674,ENSG00000104921,ENSG00000104976,ENSG00000104980,ENSG00000142459,ENSG00000174788,ENSG00000178531,ENSG00000183248,ENSG00000198816,ENSG00000260001,ENSG00000267952,ENSG00000056487,ENSG00000186654,ENSG00000248405,ENSG00000062650,ENSG00000182771,ENSG00000101180,ENSG00000101182,ENSG00000130699,ENSG00000130701,ENSG00000130702,ENSG00000130703,ENSG00000149679,ENSG00000184402,ENSG00000100266,ENSG00000100304,ENSG00000159307,ENSG00000186732,ENSG00000099985,ENSG00000099999,ENSG00000100003,ENSG00000100012,ENSG00000100330,ENSG00000187860,ENSG00000239282,ENSG00000074211,ENSG00000077549,ENSG00000141570,ENSG00000141582,ENSG00000167291,ENSG00000173894,ENSG00000182156,ENSG00000105472,ENSG00000129455,ENSG00000131409,ENSG00000142513,ENSG00000161677,ENSG00000161681,ENSG00000167755,ENSG00000169035,ENSG00000204653,ENSG00000213023,ENSG00000067606,ENSG00000142609,ENSG00000149527,ENSG00000157911,ENSG00000157933,ENSG00000162585,ENSG00000187730,ENSG00000127884,ENSG00000130640,ENSG00000148803,ENSG00000151650,ENSG00000165828,ENSG00000171794,ENSG00000171798,ENSG00000197177,ENSG00000198546,ENSG00000203772,ENSG00000283496,ENSG00000219438,ENSG00000167632,ENSG00000169427,ENSG00000124493,ENSG00000137309,ENSG00000124126,ENSG00000287725,ENSG00000100060,ENSG00000100065,ENSG00000128309,ENSG00000128311,ENSG00000133466,ENSG00000166897,ENSG00000187045,ENSG00000278195,ENSG00000132694,ENSG00000143303,ENSG00000143319,ENSG00000143321,ENSG00000160838,ENSG00000183856,ENSG00000187800,ENSG00000066322,ENSG00000117399,ENSG00000117400,ENSG00000179178,ENSG00000186973,ENSG00000013374,ENSG00000033100,ENSG00000082014,ENSG00000106615,ENSG00000133612,ENSG00000164885,ENSG00000164897,ENSG00000164900,ENSG00000213199,ENSG00000288608,ENSG00000136828,ENSG00000136944,ENSG00000177125,ENSG00000196814,ENSG00000112164,ENSG00000124780,ENSG00000273259,ENSG00000130762,ENSG00000162591,ENSG00000221866,ENSG00000160256,ENSG00000183255,ENSG00000184787,ENSG00000184900,ENSG00000187766,ENSG00000188155,ENSG00000189169,ENSG00000212935,ENSG00000160293,ENSG00000127415,ENSG00000127419,ENSG00000133256,ENSG00000145214,ENSG00000145217,ENSG00000168993,ENSG00000169020,ENSG00000169026,ENSG00000178950,ENSG00000185619,ENSG00000215375,ENSG00000273238,ENSG00000167280,ENSG00000171302,ENSG00000107223,ENSG00000148362,ENSG00000148400,ENSG00000165716,ENSG00000169583,ENSG00000169692,ENSG00000172889,ENSG00000177943,ENSG00000177984,ENSG00000184925,ENSG00000187922,ENSG00000196642,ENSG00000204001,ENSG00000204003,ENSG00000214402,ENSG00000244187,ENSG00000267206,ENSG00000272896,ENSG00000180758,ENSG00000107719,ENSG00000166224,ENSG00000166228,ENSG00000106003,ENSG00000106012,ENSG00000077984,ENSG00000063660,ENSG00000130414,ENSG00000144504,ENSG00000178602,ENSG00000143761,ENSG00000143793,ENSG00000154342,ENSG00000154370,ENSG00000162931,ENSG00000181873,ENSG00000198835,ENSG00000103257,ENSG00000154118,ENSG00000109062,ENSG00000161509,ENSG00000167850,ENSG00000167861,ENSG00000172782,ENSG00000182938,ENSG00000110400,ENSG00000148384,ENSG00000148396,ENSG00000160360,ENSG00000165661,ENSG00000165684,ENSG00000213221,ENSG00000238227,ENSG00000260220,ENSG00000103335,ENSG00000141012,ENSG00000158717,ENSG00000167508,ENSG00000167515,ENSG00000179588,ENSG00000205022,ENSG00000107902,ENSG00000182022,ENSG00000229544,ENSG00000107331,ENSG00000165802,ENSG00000176058,ENSG00000176978,ENSG00000177239,ENSG00000180549,ENSG00000187609,ENSG00000188229,ENSG00000188747,ENSG00000188833,ENSG00000197355,ENSG00000197768,ENSG00000198113,ENSG00000198435,ENSG00000212864,ENSG00000233198,ENSG00000279073,ENSG00000166546,ENSG00000179776,ENSG00000075043,ENSG00000101198,ENSG00000101204,ENSG00000125533,ENSG00000069424,ENSG00000069812,ENSG00000116237,ENSG00000116254,ENSG00000158286,ENSG00000158292,ENSG00000171680,ENSG00000173673,ENSG00000187017,ENSG00000285629,ENSG00000102935,ENSG00000178882,ENSG00000179195,ENSG00000137491,ENSG00000261594,ENSG00000148814,ENSG00000151640,ENSG00000165752,ENSG00000171813,ENSG00000125089,ENSG00000148248,ENSG00000148288,ENSG00000148300,ENSG00000160325,ENSG00000171102,ENSG00000175164,ENSG00000198870,ENSG00000285245,ENSG00000100347,ENSG00000188636,ENSG00000188677,ENSG00000161896,ENSG00000161904,ENSG00000114554,ENSG00000085117,ENSG00000157570,ENSG00000112787,ENSG00000184967,ENSG00000185163,ENSG00000131149,ENSG00000101152,ENSG00000101161,ENSG00000125508,ENSG00000125520,ENSG00000130584,ENSG00000130589,ENSG00000130590,ENSG00000196700,ENSG00000197457,ENSG00000243509,ENSG00000273047,ENSG00000138623,ENSG00000164849,ENSG00000164853,ENSG00000164877,ENSG00000178381,ENSG00000127418,ENSG00000159674,ENSG00000159692,ENSG00000178222,ENSG00000073350,ENSG00000092929,ENSG00000132470,ENSG00000132475,ENSG00000132481,ENSG00000141569,ENSG00000177728,ENSG00000182173,ENSG00000040531,ENSG00000074370,ENSG00000083454,ENSG00000177602,ENSG00000197417,ENSG00000257950,ENSG00000262304,ENSG00000108175,ENSG00000108179,ENSG00000165424,ENSG00000068831,ENSG00000068971,ENSG00000110046,ENSG00000110076,ENSG00000168066,ENSG00000168067,ENSG00000171219,ENSG00000004777,ENSG00000105290,ENSG00000105668,ENSG00000105677,ENSG00000126259,ENSG00000161265,ENSG00000188223,ENSG00000189001,ENSG00000205155,ENSG00000250799,ENSG00000267120,ENSG00000272333,ENSG00000075399,ENSG00000131165,ENSG00000140995,ENSG00000158805,ENSG00000167523,ENSG00000178773,ENSG00000204991,ENSG00000087116,ENSG00000123358,ENSG00000135480,ENSG00000167767
1	TF	Factor: ZNF532; motif: NGGRGCTGGG	TF:M12732	FALSE	1.39e-27	26.8571	9424	838	557	20044	ENSG00000142627,ENSG00000142632,ENSG00000183888,ENSG00000184908,ENSG00000185519,ENSG00000186510,ENSG00000226490,ENSG00000226807,ENSG00000111245,ENSG00000111249,ENSG00000111252,ENSG00000204842,ENSG00000116661,ENSG00000116663,ENSG00000116685,ENSG00000116688,ENSG00000132879,ENSG00000162490,ENSG00000175206,ENSG00000177674,ENSG00000204624,ENSG00000215910,ENSG00000071655,ENSG00000079313,ENSG00000127540,ENSG00000130270,ENSG00000133243,ENSG00000133275,ENSG00000181588,ENSG00000185761,ENSG00000185988,ENSG00000205922,ENSG00000267059,ENSG00000107147,ENSG00000122136,ENSG00000122140,ENSG00000130559,ENSG00000148386,ENSG00000160345,ENSG00000160349,ENSG00000165643,ENSG00000204007,ENSG00000236543,ENSG00000186350,ENSG00000196363,ENSG00000235106,ENSG00000109519,ENSG00000132405,ENSG00000173011,ENSG00000173013,ENSG00000178597,ENSG00000184985,ENSG00000140538,ENSG00000140543,ENSG00000173867,ENSG00000104499,ENSG00000126233,ENSG00000167653,ENSG00000167656,ENSG00000179142,ENSG00000180155,ENSG00000181790,ENSG00000197353,ENSG00000198576,ENSG00000234616,ENSG00000283992,ENSG00000284505,ENSG00000163873,ENSG00000105426,ENSG00000105428,ENSG00000127663,ENSG00000091622,ENSG00000129195,ENSG00000179314,ENSG00000013810,ENSG00000068078,ENSG00000109685,ENSG00000168936,ENSG00000185049,ENSG00000032444,ENSG00000076826,ENSG00000076924,ENSG00000076944,ENSG00000076984,ENSG00000090659,ENSG00000104918,ENSG00000104921,ENSG00000104938,ENSG00000104976,ENSG00000171017,ENSG00000174788,ENSG00000178531,ENSG00000182566,ENSG00000183019,ENSG00000183248,ENSG00000198816,ENSG00000229833,ENSG00000260001,ENSG00000267952,ENSG00000268400,ENSG00000269711,ENSG00000288669,ENSG00000241484,ENSG00000062650,ENSG00000101180,ENSG00000101181,ENSG00000101182,ENSG00000130699,ENSG00000130701,ENSG00000130702,ENSG00000130703,ENSG00000130706,ENSG00000149657,ENSG00000149679,ENSG00000171858,ENSG00000184402,ENSG00000100266,ENSG00000100300,ENSG00000100304,ENSG00000186732,ENSG00000099985,ENSG00000099995,ENSG00000099999,ENSG00000100003,ENSG00000100012,ENSG00000100330,ENSG00000128342,ENSG00000187860,ENSG00000239282,ENSG00000248751,ENSG00000249590,ENSG00000074211,ENSG00000152969,ENSG00000181215,ENSG00000112562,ENSG00000040487,ENSG00000053371,ENSG00000077549,ENSG00000162482,ENSG00000211454,ENSG00000141570,ENSG00000141582,ENSG00000167281,ENSG00000167291,ENSG00000173894,ENSG00000105472,ENSG00000129455,ENSG00000131409,ENSG00000142513,ENSG00000142515,ENSG00000161677,ENSG00000167748,ENSG00000167749,ENSG00000167751,ENSG00000167755,ENSG00000169035,ENSG00000204653,ENSG00000213023,ENSG00000235034,ENSG00000261341,ENSG00000269741,ENSG00000067606,ENSG00000116151,ENSG00000149527,ENSG00000157911,ENSG00000157916,ENSG00000162585,ENSG00000187730,ENSG00000122965,ENSG00000130643,ENSG00000148832,ENSG00000165828,ENSG00000171794,ENSG00000171798,ENSG00000197177,ENSG00000203772,ENSG00000214279,ENSG00000254536,ENSG00000169427,ENSG00000124493,ENSG00000124507,ENSG00000137309,ENSG00000124126,ENSG00000162341,ENSG00000172927,ENSG00000172935,ENSG00000284713,ENSG00000287725,ENSG00000100060,ENSG00000100379,ENSG00000100385,ENSG00000128340,ENSG00000133466,ENSG00000166897,ENSG00000185264,ENSG00000278195,ENSG00000027644,ENSG00000027869,ENSG00000132692,ENSG00000132694,ENSG00000143314,ENSG00000143320,ENSG00000143321,ENSG00000163382,ENSG00000183856,ENSG00000187862,ENSG00000198400,ENSG00000066056,ENSG00000066322,ENSG00000117395,ENSG00000117399,ENSG00000117400,ENSG00000178922,ENSG00000179178,ENSG00000186973,ENSG00000243710,ENSG00000253313,ENSG00000013374,ENSG00000033050,ENSG00000082014,ENSG00000127377,ENSG00000146926,ENSG00000164867,ENSG00000164896,ENSG00000164897,ENSG00000164900,ENSG00000181652,ENSG00000187260,ENSG00000213199,ENSG00000285292,ENSG00000288608,ENSG00000177125,ENSG00000196814,ENSG00000095981,ENSG00000124780,ENSG00000164627,ENSG00000165953,ENSG00000196136,ENSG00000130762,ENSG00000162591,ENSG00000221866,ENSG00000160255,ENSG00000175894,ENSG00000183255,ENSG00000184787,ENSG00000184900,ENSG00000187175,ENSG00000187766,ENSG00000188155,ENSG00000189169,ENSG00000205445,ENSG00000212933,ENSG00000212935,ENSG00000215454,ENSG00000215455,ENSG00000221837,ENSG00000221859,ENSG00000221864,ENSG00000241123,ENSG00000243489,ENSG00000272804,ENSG00000123453,ENSG00000160293,ENSG00000187616,ENSG00000197859,ENSG00000127415,ENSG00000133256,ENSG00000145214,ENSG00000145217,ENSG00000168993,ENSG00000169020,ENSG00000169026,ENSG00000174227,ENSG00000215375,ENSG00000273238,ENSG00000173918,ENSG00000054148,ENSG00000107223,ENSG00000107317,ENSG00000127191,ENSG00000148400,ENSG00000165716,ENSG00000169583,ENSG00000169692,ENSG00000172889,ENSG00000177943,ENSG00000177984,ENSG00000184925,ENSG00000187922,ENSG00000196642,ENSG00000204001,ENSG00000213213,ENSG00000214402,ENSG00000232434,ENSG00000244187,ENSG00000267206,ENSG00000272896,ENSG00000284341,ENSG00000171621,ENSG00000180758,ENSG00000107719,ENSG00000138316,ENSG00000166220,ENSG00000106003,ENSG00000106009,ENSG00000106012,ENSG00000136295,ENSG00000146535,ENSG00000198286,ENSG00000077984,ENSG00000101463,ENSG00000101474,ENSG00000063660,ENSG00000144504,ENSG00000178602,ENSG00000143761,ENSG00000143774,ENSG00000143793,ENSG00000154342,ENSG00000154358,ENSG00000162931,ENSG00000181873,ENSG00000198835,ENSG00000103257,ENSG00000104731,ENSG00000154118,ENSG00000174990,ENSG00000109062,ENSG00000109065,ENSG00000109066,ENSG00000109089,ENSG00000167861,ENSG00000172794,ENSG00000178789,ENSG00000110400,ENSG00000107187,ENSG00000148396,ENSG00000148411,ENSG00000160360,ENSG00000165684,ENSG00000187796,ENSG00000238227,ENSG00000260220,ENSG00000289701,ENSG00000051523,ENSG00000103335,ENSG00000129993,ENSG00000141012,ENSG00000158545,ENSG00000158717,ENSG00000167508,ENSG00000167513,ENSG00000167515,ENSG00000174177,ENSG00000179588,ENSG00000185669,ENSG00000107902,ENSG00000182022,ENSG00000229544,ENSG00000107281,ENSG00000107331,ENSG00000176058,ENSG00000176978,ENSG00000177239,ENSG00000180549,ENSG00000184709,ENSG00000185863,ENSG00000186193,ENSG00000187609,ENSG00000187713,ENSG00000188163,ENSG00000188229,ENSG00000188566,ENSG00000188747,ENSG00000188833,ENSG00000197191,ENSG00000197355,ENSG00000197768,ENSG00000198113,ENSG00000198569,ENSG00000212864,ENSG00000233198,ENSG00000261793,ENSG00000279073,ENSG00000284976,ENSG00000166546,ENSG00000179776,ENSG00000075043,ENSG00000101198,ENSG00000101199,ENSG00000101203,ENSG00000101210,ENSG00000069812,ENSG00000116237,ENSG00000116254,ENSG00000158292,ENSG00000171680,ENSG00000187017,ENSG00000215788,ENSG00000178882,ENSG00000179195,ENSG00000196498,ENSG00000137486,ENSG00000149243,ENSG00000158555,ENSG00000188385,ENSG00000087008,ENSG00000125089,ENSG00000155275,ENSG00000170801,ENSG00000148248,ENSG00000148288,ENSG00000148290,ENSG00000148291,ENSG00000148297,ENSG00000148303,ENSG00000148308,ENSG00000160325,ENSG00000160326,ENSG00000171102,ENSG00000175164,ENSG00000198870,ENSG00000285245,ENSG00000138964,ENSG00000188677,ENSG00000030110,ENSG00000096395,ENSG00000137288,ENSG00000114554,ENSG00000214324,ENSG00000239620,ENSG00000085117,ENSG00000157570,ENSG00000175274,ENSG00000112787,ENSG00000182870,ENSG00000184967,ENSG00000185163,ENSG00000135709,ENSG00000153789,ENSG00000026036,ENSG00000101152,ENSG00000101161,ENSG00000101213,ENSG00000125508,ENSG00000125520,ENSG00000125531,ENSG00000125534,ENSG00000130584,ENSG00000130589,ENSG00000130590,ENSG00000183260,ENSG00000196700,ENSG00000197457,ENSG00000198276,ENSG00000203896,ENSG00000258366,ENSG00000273047,ENSG00000273154,ENSG00000129009,ENSG00000137868,ENSG00000138629,ENSG00000140459,ENSG00000140464,ENSG00000140481,ENSG00000159289,ENSG00000146540,ENSG00000164850,ENSG00000164853,ENSG00000164877,ENSG00000178381,ENSG00000090316,ENSG00000127418,ENSG00000159674,ENSG00000159692,ENSG00000163945,ENSG00000178222,ENSG00000073350,ENSG00000092929,ENSG00000108469,ENSG00000108479,ENSG00000132470,ENSG00000132481,ENSG00000141569,ENSG00000182173,ENSG00000204316,ENSG00000204323,ENSG00000259120,ENSG00000266714,ENSG00000267426,ENSG00000004660,ENSG00000040531,ENSG00000074356,ENSG00000074370,ENSG00000083454,ENSG00000108405,ENSG00000141255,ENSG00000197417,ENSG00000213977,ENSG00000257950,ENSG00000262304,ENSG00000108175,ENSG00000108179,ENSG00000165424,ENSG00000068831,ENSG00000068971,ENSG00000068976,ENSG00000110046,ENSG00000110047,ENSG00000110076,ENSG00000149735,ENSG00000168062,ENSG00000168067,ENSG00000171219,ENSG00000197891,ENSG00000004776,ENSG00000004777,ENSG00000011600,ENSG00000105290,ENSG00000105672,ENSG00000105675,ENSG00000105679,ENSG00000126246,ENSG00000126259,ENSG00000126267,ENSG00000161249,ENSG00000161265,ENSG00000161270,ENSG00000167595,ENSG00000167604,ENSG00000188223,ENSG00000205138,ENSG00000205155,ENSG00000250799,ENSG00000267120,ENSG00000267796,ENSG00000272333,ENSG00000015413,ENSG00000131165,ENSG00000140995,ENSG00000158792,ENSG00000158805,ENSG00000167523,ENSG00000178773,ENSG00000185324,ENSG00000197912,ENSG00000204991,ENSG00000258947,ENSG00000123358,ENSG00000135443,ENSG00000135480,ENSG00000161835,ENSG00000161849,ENSG00000167767,ENSG00000170523,ENSG00000205426,ENSG00000284791
1	TF	Factor: ZXDL; motif: GSGSCNNGGGMRGCNCCGGGS	TF:M12722	FALSE	2.36e-27	26.6277	10881	838	614	20044	ENSG00000037637,ENSG00000132881,ENSG00000142627,ENSG00000157191,ENSG00000173641,ENSG00000184908,ENSG00000185519,ENSG00000111249,ENSG00000111252,ENSG00000198324,ENSG00000204842,ENSG00000011021,ENSG00000083444,ENSG00000116661,ENSG00000116663,ENSG00000116670,ENSG00000116685,ENSG00000120937,ENSG00000132879,ENSG00000162490,ENSG00000177000,ENSG00000204624,ENSG00000215910,ENSG00000071564,ENSG00000071655,ENSG00000079313,ENSG00000127540,ENSG00000129911,ENSG00000129968,ENSG00000130270,ENSG00000133243,ENSG00000133275,ENSG00000181588,ENSG00000185761,ENSG00000185988,ENSG00000205922,ENSG00000267059,ENSG00000107147,ENSG00000122133,ENSG00000122136,ENSG00000122140,ENSG00000130559,ENSG00000130560,ENSG00000148386,ENSG00000160349,ENSG00000165643,ENSG00000236543,ENSG00000169925,ENSG00000186350,ENSG00000196363,ENSG00000235106,ENSG00000109519,ENSG00000132405,ENSG00000173011,ENSG00000173013,ENSG00000178597,ENSG00000184985,ENSG00000140538,ENSG00000104499,ENSG00000130193,ENSG00000160886,ENSG00000167656,ENSG00000179142,ENSG00000180155,ENSG00000181790,ENSG00000197353,ENSG00000198576,ENSG00000234616,ENSG00000284505,ENSG00000163873,ENSG00000163874,ENSG00000163875,ENSG00000105426,ENSG00000105428,ENSG00000127663,ENSG00000091622,ENSG00000129195,ENSG00000129221,ENSG00000179314,ENSG00000013810,ENSG00000068078,ENSG00000109685,ENSG00000163950,ENSG00000168924,ENSG00000168936,ENSG00000174137,ENSG00000185049,ENSG00000095321,ENSG00000119383,ENSG00000148341,ENSG00000148343,ENSG00000167130,ENSG00000188483,ENSG00000066044,ENSG00000076826,ENSG00000076984,ENSG00000090674,ENSG00000104918,ENSG00000104976,ENSG00000104980,ENSG00000142459,ENSG00000171017,ENSG00000174788,ENSG00000178531,ENSG00000181029,ENSG00000182566,ENSG00000183248,ENSG00000198816,ENSG00000267952,ENSG00000056487,ENSG00000186654,ENSG00000241484,ENSG00000248405,ENSG00000062650,ENSG00000182771,ENSG00000101180,ENSG00000101181,ENSG00000101182,ENSG00000130699,ENSG00000130700,ENSG00000130702,ENSG00000130703,ENSG00000130706,ENSG00000149657,ENSG00000149679,ENSG00000184402,ENSG00000100266,ENSG00000100271,ENSG00000100290,ENSG00000100294,ENSG00000100300,ENSG00000100304,ENSG00000159307,ENSG00000186732,ENSG00000099985,ENSG00000099992,ENSG00000099995,ENSG00000099999,ENSG00000100003,ENSG00000100330,ENSG00000128342,ENSG00000187860,ENSG00000239282,ENSG00000074211,ENSG00000109501,ENSG00000152969,ENSG00000181215,ENSG00000112562,ENSG00000125337,ENSG00000153303,ENSG00000164488,ENSG00000040487,ENSG00000053371,ENSG00000053372,ENSG00000077549,ENSG00000127463,ENSG00000127481,ENSG00000173436,ENSG00000211454,ENSG00000141570,ENSG00000141582,ENSG00000167281,ENSG00000167291,ENSG00000173894,ENSG00000105472,ENSG00000131409,ENSG00000142511,ENSG00000161677,ENSG00000161681,ENSG00000167748,ENSG00000167755,ENSG00000213023,ENSG00000235034,ENSG00000074047,ENSG00000067606,ENSG00000116151,ENSG00000142609,ENSG00000149527,ENSG00000157911,ENSG00000157916,ENSG00000157933,ENSG00000162585,ENSG00000187730,ENSG00000127884,ENSG00000130640,ENSG00000148803,ENSG00000148824,ENSG00000148832,ENSG00000151651,ENSG00000165828,ENSG00000171794,ENSG00000171798,ENSG00000197177,ENSG00000198546,ENSG00000203772,ENSG00000254536,ENSG00000283496,ENSG00000219438,ENSG00000169427,ENSG00000124493,ENSG00000124507,ENSG00000137309,ENSG00000186577,ENSG00000272325,ENSG00000124126,ENSG00000162341,ENSG00000172927,ENSG00000172935,ENSG00000287725,ENSG00000100060,ENSG00000100065,ENSG00000100379,ENSG00000128309,ENSG00000128311,ENSG00000128340,ENSG00000166897,ENSG00000187045,ENSG00000027869,ENSG00000132688,ENSG00000132692,ENSG00000132694,ENSG00000143303,ENSG00000143319,ENSG00000143321,ENSG00000160838,ENSG00000198400,ENSG00000066322,ENSG00000117399,ENSG00000117400,ENSG00000159479,ENSG00000178922,ENSG00000179178,ENSG00000198198,ENSG00000253313,ENSG00000013374,ENSG00000033050,ENSG00000082014,ENSG00000106615,ENSG00000127377,ENSG00000133612,ENSG00000164885,ENSG00000164889,ENSG00000164896,ENSG00000164897,ENSG00000164900,ENSG00000187260,ENSG00000213199,ENSG00000285292,ENSG00000136828,ENSG00000136944,ENSG00000177125,ENSG00000196814,ENSG00000095981,ENSG00000112164,ENSG00000112167,ENSG00000124780,ENSG00000164626,ENSG00000133937,ENSG00000196136,ENSG00000273259,ENSG00000130762,ENSG00000142611,ENSG00000162591,ENSG00000221866,ENSG00000160255,ENSG00000160256,ENSG00000175894,ENSG00000183255,ENSG00000184787,ENSG00000184900,ENSG00000187175,ENSG00000187766,ENSG00000188155,ENSG00000205439,ENSG00000212935,ENSG00000215455,ENSG00000221837,ENSG00000221859,ENSG00000221864,ENSG00000241123,ENSG00000123453,ENSG00000160293,ENSG00000187616,ENSG00000196990,ENSG00000197859,ENSG00000127415,ENSG00000145214,ENSG00000145217,ENSG00000168993,ENSG00000169020,ENSG00000169026,ENSG00000185619,ENSG00000215375,ENSG00000273238,ENSG00000167280,ENSG00000171302,ENSG00000054148,ENSG00000107223,ENSG00000107317,ENSG00000127191,ENSG00000148362,ENSG00000148400,ENSG00000159069,ENSG00000165716,ENSG00000169692,ENSG00000172889,ENSG00000176919,ENSG00000184925,ENSG00000187922,ENSG00000196642,ENSG00000204001,ENSG00000204003,ENSG00000213213,ENSG00000232434,ENSG00000244187,ENSG00000267206,ENSG00000272896,ENSG00000284341,ENSG00000049239,ENSG00000171621,ENSG00000180758,ENSG00000107719,ENSG00000138316,ENSG00000166220,ENSG00000166224,ENSG00000166228,ENSG00000106003,ENSG00000106009,ENSG00000106012,ENSG00000136295,ENSG00000146535,ENSG00000174945,ENSG00000198286,ENSG00000077984,ENSG00000101463,ENSG00000101474,ENSG00000169021,ENSG00000063660,ENSG00000130414,ENSG00000144504,ENSG00000172428,ENSG00000178602,ENSG00000182083,ENSG00000143761,ENSG00000143774,ENSG00000154342,ENSG00000154358,ENSG00000154370,ENSG00000162910,ENSG00000162931,ENSG00000168159,ENSG00000181218,ENSG00000181873,ENSG00000196890,ENSG00000198835,ENSG00000103257,ENSG00000104731,ENSG00000154118,ENSG00000109062,ENSG00000109089,ENSG00000161509,ENSG00000167861,ENSG00000172782,ENSG00000178789,ENSG00000182040,ENSG00000182938,ENSG00000183034,ENSG00000110400,ENSG00000107187,ENSG00000148384,ENSG00000148396,ENSG00000148411,ENSG00000160360,ENSG00000165661,ENSG00000165684,ENSG00000165688,ENSG00000165689,ENSG00000213221,ENSG00000238227,ENSG00000260220,ENSG00000051523,ENSG00000103335,ENSG00000124391,ENSG00000129993,ENSG00000141012,ENSG00000158545,ENSG00000158717,ENSG00000167508,ENSG00000167513,ENSG00000167515,ENSG00000174177,ENSG00000179588,ENSG00000198931,ENSG00000065154,ENSG00000107902,ENSG00000182022,ENSG00000229544,ENSG00000054179,ENSG00000107281,ENSG00000107331,ENSG00000165802,ENSG00000176058,ENSG00000176101,ENSG00000176248,ENSG00000176884,ENSG00000176978,ENSG00000177239,ENSG00000180549,ENSG00000185863,ENSG00000186193,ENSG00000187609,ENSG00000187713,ENSG00000188163,ENSG00000188229,ENSG00000188566,ENSG00000188747,ENSG00000188833,ENSG00000188986,ENSG00000197191,ENSG00000197355,ENSG00000197768,ENSG00000198113,ENSG00000198435,ENSG00000198569,ENSG00000212864,ENSG00000261793,ENSG00000279073,ENSG00000284976,ENSG00000166546,ENSG00000179776,ENSG00000075043,ENSG00000101197,ENSG00000101198,ENSG00000101199,ENSG00000101203,ENSG00000101204,ENSG00000101210,ENSG00000125533,ENSG00000149658,ENSG00000196581,ENSG00000069424,ENSG00000069812,ENSG00000097021,ENSG00000116237,ENSG00000116251,ENSG00000116254,ENSG00000158286,ENSG00000158292,ENSG00000171680,ENSG00000173673,ENSG00000187017,ENSG00000215788,ENSG00000102935,ENSG00000178882,ENSG00000179195,ENSG00000137486,ENSG00000149273,ENSG00000162139,ENSG00000261594,ENSG00000148814,ENSG00000151640,ENSG00000165752,ENSG00000171813,ENSG00000188385,ENSG00000125089,ENSG00000170801,ENSG00000148248,ENSG00000148288,ENSG00000148290,ENSG00000148291,ENSG00000148297,ENSG00000148300,ENSG00000148303,ENSG00000160271,ENSG00000160325,ENSG00000160326,ENSG00000171102,ENSG00000175164,ENSG00000198870,ENSG00000285245,ENSG00000100347,ENSG00000138944,ENSG00000188636,ENSG00000096395,ENSG00000096433,ENSG00000161904,ENSG00000114554,ENSG00000085117,ENSG00000157570,ENSG00000175274,ENSG00000112787,ENSG00000182870,ENSG00000184967,ENSG00000185163,ENSG00000131149,ENSG00000153786,ENSG00000026036,ENSG00000101150,ENSG00000101152,ENSG00000101213,ENSG00000101246,ENSG00000125520,ENSG00000125531,ENSG00000125534,ENSG00000130584,ENSG00000130589,ENSG00000130590,ENSG00000183260,ENSG00000196700,ENSG00000197114,ENSG00000197457,ENSG00000198276,ENSG00000203896,ENSG00000243509,ENSG00000273047,ENSG00000273154,ENSG00000129009,ENSG00000138623,ENSG00000146540,ENSG00000164849,ENSG00000164853,ENSG00000164877,ENSG00000164880,ENSG00000178381,ENSG00000090316,ENSG00000127418,ENSG00000159674,ENSG00000159692,ENSG00000163945,ENSG00000178222,ENSG00000235608,ENSG00000073350,ENSG00000092929,ENSG00000108479,ENSG00000132470,ENSG00000132475,ENSG00000132478,ENSG00000132481,ENSG00000141569,ENSG00000161533,ENSG00000177303,ENSG00000177728,ENSG00000182173,ENSG00000188878,ENSG00000204316,ENSG00000204323,ENSG00000257949,ENSG00000259120,ENSG00000261408,ENSG00000266714,ENSG00000004660,ENSG00000040531,ENSG00000074356,ENSG00000074370,ENSG00000083454,ENSG00000127774,ENSG00000141255,ENSG00000177602,ENSG00000196689,ENSG00000197417,ENSG00000213977,ENSG00000257950,ENSG00000262304,ENSG00000108175,ENSG00000108179,ENSG00000165424,ENSG00000068831,ENSG00000068971,ENSG00000068976,ENSG00000110076,ENSG00000168065,ENSG00000168066,ENSG00000168067,ENSG00000171219,ENSG00000197891,ENSG00000004776,ENSG00000004777,ENSG00000105290,ENSG00000105668,ENSG00000105672,ENSG00000126243,ENSG00000161249,ENSG00000161270,ENSG00000167604,ENSG00000189001,ENSG00000205138,ENSG00000249115,ENSG00000272333,ENSG00000015413,ENSG00000075399,ENSG00000140995,ENSG00000141002,ENSG00000158792,ENSG00000158805,ENSG00000167526,ENSG00000178773,ENSG00000185324,ENSG00000187741,ENSG00000197912,ENSG00000198211,ENSG00000204991,ENSG00000258839,ENSG00000258947,ENSG00000087116,ENSG00000234284,ENSG00000123358,ENSG00000123395,ENSG00000135480,ENSG00000161835,ENSG00000161850,ENSG00000167767,ENSG00000170442,ENSG00000205426,ENSG00000284791
1	TF	Factor: TF3C-beta; motif: CCNGGAGGGCTTCCTGGAGGAG	TF:M04863	FALSE	2.51e-27	26.6008	13938	838	723	20044	ENSG00000037637,ENSG00000055070,ENSG00000132881,ENSG00000142627,ENSG00000142632,ENSG00000157191,ENSG00000173641,ENSG00000184908,ENSG00000185519,ENSG00000187144,ENSG00000226807,ENSG00000111245,ENSG00000111249,ENSG00000111252,ENSG00000198324,ENSG00000204842,ENSG00000083444,ENSG00000116661,ENSG00000116663,ENSG00000116670,ENSG00000116685,ENSG00000120937,ENSG00000132879,ENSG00000162490,ENSG00000175206,ENSG00000177674,ENSG00000204624,ENSG00000215910,ENSG00000071564,ENSG00000071655,ENSG00000079313,ENSG00000127540,ENSG00000129911,ENSG00000129968,ENSG00000130270,ENSG00000133243,ENSG00000133275,ENSG00000181588,ENSG00000185761,ENSG00000185988,ENSG00000205922,ENSG00000267059,ENSG00000107147,ENSG00000122133,ENSG00000122136,ENSG00000122140,ENSG00000130559,ENSG00000130560,ENSG00000148386,ENSG00000160345,ENSG00000160349,ENSG00000165643,ENSG00000236543,ENSG00000169925,ENSG00000186350,ENSG00000196363,ENSG00000235106,ENSG00000109519,ENSG00000132405,ENSG00000173011,ENSG00000173013,ENSG00000178597,ENSG00000184985,ENSG00000140538,ENSG00000104499,ENSG00000126233,ENSG00000130193,ENSG00000160882,ENSG00000160886,ENSG00000167653,ENSG00000167656,ENSG00000179142,ENSG00000180155,ENSG00000181790,ENSG00000197353,ENSG00000198576,ENSG00000234616,ENSG00000283992,ENSG00000284505,ENSG00000163873,ENSG00000163874,ENSG00000163875,ENSG00000105426,ENSG00000105428,ENSG00000127663,ENSG00000129195,ENSG00000129221,ENSG00000179314,ENSG00000285471,ENSG00000013810,ENSG00000068078,ENSG00000109685,ENSG00000163950,ENSG00000168924,ENSG00000168936,ENSG00000174137,ENSG00000185049,ENSG00000095321,ENSG00000119383,ENSG00000148341,ENSG00000148343,ENSG00000167130,ENSG00000188483,ENSG00000032444,ENSG00000066044,ENSG00000076826,ENSG00000076924,ENSG00000076944,ENSG00000076984,ENSG00000090659,ENSG00000104921,ENSG00000104976,ENSG00000142459,ENSG00000171017,ENSG00000174788,ENSG00000178531,ENSG00000181029,ENSG00000182566,ENSG00000183019,ENSG00000183248,ENSG00000198723,ENSG00000198816,ENSG00000229833,ENSG00000260001,ENSG00000267952,ENSG00000268400,ENSG00000268614,ENSG00000269711,ENSG00000288669,ENSG00000056487,ENSG00000186654,ENSG00000241484,ENSG00000248405,ENSG00000062650,ENSG00000182771,ENSG00000101180,ENSG00000101181,ENSG00000101182,ENSG00000130699,ENSG00000130700,ENSG00000130701,ENSG00000130702,ENSG00000130703,ENSG00000130706,ENSG00000149657,ENSG00000149679,ENSG00000184402,ENSG00000100266,ENSG00000100271,ENSG00000100290,ENSG00000100300,ENSG00000100304,ENSG00000159307,ENSG00000186732,ENSG00000099985,ENSG00000099992,ENSG00000099995,ENSG00000099999,ENSG00000100003,ENSG00000100012,ENSG00000100330,ENSG00000128342,ENSG00000133488,ENSG00000187860,ENSG00000239282,ENSG00000242114,ENSG00000074211,ENSG00000109501,ENSG00000152969,ENSG00000181215,ENSG00000284684,ENSG00000112562,ENSG00000125337,ENSG00000153303,ENSG00000164488,ENSG00000040487,ENSG00000053371,ENSG00000053372,ENSG00000077549,ENSG00000127463,ENSG00000127481,ENSG00000162482,ENSG00000173436,ENSG00000211454,ENSG00000141570,ENSG00000141582,ENSG00000167291,ENSG00000173894,ENSG00000105472,ENSG00000129455,ENSG00000131409,ENSG00000142511,ENSG00000142513,ENSG00000161677,ENSG00000161681,ENSG00000167748,ENSG00000167751,ENSG00000167755,ENSG00000169035,ENSG00000174562,ENSG00000269741,ENSG00000074047,ENSG00000067606,ENSG00000116151,ENSG00000142609,ENSG00000149527,ENSG00000157911,ENSG00000157916,ENSG00000157933,ENSG00000162585,ENSG00000187730,ENSG00000122965,ENSG00000127884,ENSG00000130640,ENSG00000130643,ENSG00000148803,ENSG00000148824,ENSG00000148832,ENSG00000151650,ENSG00000151651,ENSG00000171794,ENSG00000171798,ENSG00000197177,ENSG00000198546,ENSG00000203772,ENSG00000254536,ENSG00000283496,ENSG00000219438,ENSG00000167632,ENSG00000169427,ENSG00000124493,ENSG00000124507,ENSG00000137309,ENSG00000186577,ENSG00000272325,ENSG00000124126,ENSG00000124198,ENSG00000162341,ENSG00000172927,ENSG00000172935,ENSG00000284713,ENSG00000287725,ENSG00000100060,ENSG00000100065,ENSG00000100379,ENSG00000100385,ENSG00000128309,ENSG00000128311,ENSG00000128340,ENSG00000133466,ENSG00000166897,ENSG00000185264,ENSG00000187045,ENSG00000278195,ENSG00000027644,ENSG00000027869,ENSG00000116604,ENSG00000132688,ENSG00000132692,ENSG00000132694,ENSG00000143314,ENSG00000143320,ENSG00000143321,ENSG00000160838,ENSG00000163382,ENSG00000183856,ENSG00000187800,ENSG00000198400,ENSG00000066322,ENSG00000159479,ENSG00000178922,ENSG00000179178,ENSG00000198198,ENSG00000013374,ENSG00000033050,ENSG00000033100,ENSG00000082014,ENSG00000106615,ENSG00000127377,ENSG00000133612,ENSG00000146926,ENSG00000164867,ENSG00000164889,ENSG00000164896,ENSG00000164897,ENSG00000164900,ENSG00000181652,ENSG00000187260,ENSG00000213199,ENSG00000278685,ENSG00000285292,ENSG00000288608,ENSG00000136828,ENSG00000136944,ENSG00000177125,ENSG00000196814,ENSG00000124721,ENSG00000124780,ENSG00000164627,ENSG00000100665,ENSG00000133937,ENSG00000165953,ENSG00000188488,ENSG00000196136,ENSG00000130762,ENSG00000142611,ENSG00000162591,ENSG00000169717,ENSG00000221866,ENSG00000160255,ENSG00000160256,ENSG00000175894,ENSG00000183255,ENSG00000184787,ENSG00000184900,ENSG00000187175,ENSG00000187766,ENSG00000188155,ENSG00000189169,ENSG00000205439,ENSG00000205445,ENSG00000212933,ENSG00000212935,ENSG00000215454,ENSG00000215455,ENSG00000221837,ENSG00000221859,ENSG00000221864,ENSG00000241123,ENSG00000243489,ENSG00000272804,ENSG00000123453,ENSG00000123454,ENSG00000160293,ENSG00000187616,ENSG00000196990,ENSG00000197859,ENSG00000127415,ENSG00000127419,ENSG00000133256,ENSG00000145214,ENSG00000145217,ENSG00000168993,ENSG00000169020,ENSG00000169026,ENSG00000174227,ENSG00000178950,ENSG00000185619,ENSG00000215375,ENSG00000273238,ENSG00000167280,ENSG00000171302,ENSG00000054148,ENSG00000107223,ENSG00000107317,ENSG00000127191,ENSG00000148400,ENSG00000159069,ENSG00000165716,ENSG00000169583,ENSG00000169692,ENSG00000172889,ENSG00000176919,ENSG00000177943,ENSG00000184925,ENSG00000187922,ENSG00000196642,ENSG00000204001,ENSG00000204003,ENSG00000213213,ENSG00000214402,ENSG00000232434,ENSG00000244187,ENSG00000267206,ENSG00000272896,ENSG00000284341,ENSG00000049239,ENSG00000142583,ENSG00000171621,ENSG00000180758,ENSG00000197241,ENSG00000107719,ENSG00000138316,ENSG00000166228,ENSG00000180644,ENSG00000106003,ENSG00000106009,ENSG00000106012,ENSG00000136295,ENSG00000146535,ENSG00000174945,ENSG00000198286,ENSG00000101463,ENSG00000169021,ENSG00000063660,ENSG00000130414,ENSG00000144504,ENSG00000172428,ENSG00000178586,ENSG00000178602,ENSG00000182083,ENSG00000143761,ENSG00000143793,ENSG00000154342,ENSG00000154358,ENSG00000154370,ENSG00000162931,ENSG00000168148,ENSG00000168159,ENSG00000181873,ENSG00000198835,ENSG00000103257,ENSG00000104731,ENSG00000154118,ENSG00000172530,ENSG00000109062,ENSG00000109065,ENSG00000109066,ENSG00000109089,ENSG00000161509,ENSG00000161513,ENSG00000167861,ENSG00000172782,ENSG00000172794,ENSG00000182040,ENSG00000182938,ENSG00000183034,ENSG00000204345,ENSG00000110400,ENSG00000107187,ENSG00000148384,ENSG00000148396,ENSG00000148411,ENSG00000160360,ENSG00000165684,ENSG00000165688,ENSG00000165689,ENSG00000187796,ENSG00000213221,ENSG00000238227,ENSG00000260220,ENSG00000289701,ENSG00000051523,ENSG00000103335,ENSG00000124391,ENSG00000129993,ENSG00000141012,ENSG00000158545,ENSG00000158717,ENSG00000167513,ENSG00000167515,ENSG00000174177,ENSG00000179588,ENSG00000185669,ENSG00000198931,ENSG00000205022,ENSG00000065154,ENSG00000107902,ENSG00000229544,ENSG00000054179,ENSG00000107281,ENSG00000107331,ENSG00000130653,ENSG00000165802,ENSG00000176058,ENSG00000176101,ENSG00000176248,ENSG00000176884,ENSG00000176978,ENSG00000177239,ENSG00000180549,ENSG00000184709,ENSG00000185863,ENSG00000186193,ENSG00000187609,ENSG00000187713,ENSG00000188163,ENSG00000188229,ENSG00000188566,ENSG00000188747,ENSG00000188986,ENSG00000197191,ENSG00000197355,ENSG00000197768,ENSG00000198113,ENSG00000198435,ENSG00000198569,ENSG00000212864,ENSG00000233198,ENSG00000261793,ENSG00000279073,ENSG00000284976,ENSG00000166546,ENSG00000179776,ENSG00000260851,ENSG00000075043,ENSG00000101197,ENSG00000101198,ENSG00000101199,ENSG00000101203,ENSG00000101204,ENSG00000101210,ENSG00000125533,ENSG00000149658,ENSG00000196581,ENSG00000069424,ENSG00000069812,ENSG00000097021,ENSG00000116237,ENSG00000116251,ENSG00000116254,ENSG00000158286,ENSG00000158292,ENSG00000171680,ENSG00000173673,ENSG00000187017,ENSG00000215788,ENSG00000102935,ENSG00000178882,ENSG00000179195,ENSG00000137486,ENSG00000137491,ENSG00000149243,ENSG00000158555,ENSG00000162139,ENSG00000171561,ENSG00000261594,ENSG00000148814,ENSG00000151640,ENSG00000165752,ENSG00000171813,ENSG00000188385,ENSG00000087008,ENSG00000125089,ENSG00000155275,ENSG00000170801,ENSG00000148248,ENSG00000148288,ENSG00000148290,ENSG00000148291,ENSG00000148300,ENSG00000148308,ENSG00000160271,ENSG00000160323,ENSG00000160325,ENSG00000160326,ENSG00000171102,ENSG00000175164,ENSG00000198870,ENSG00000285245,ENSG00000100347,ENSG00000138944,ENSG00000188636,ENSG00000188677,ENSG00000030110,ENSG00000096433,ENSG00000137288,ENSG00000161896,ENSG00000161904,ENSG00000114554,ENSG00000214324,ENSG00000239620,ENSG00000085117,ENSG00000157570,ENSG00000175274,ENSG00000112787,ENSG00000182870,ENSG00000183495,ENSG00000184967,ENSG00000185163,ENSG00000131149,ENSG00000135709,ENSG00000153786,ENSG00000153789,ENSG00000026036,ENSG00000101152,ENSG00000101161,ENSG00000101213,ENSG00000101216,ENSG00000101246,ENSG00000125508,ENSG00000125520,ENSG00000125531,ENSG00000125534,ENSG00000130584,ENSG00000130589,ENSG00000130590,ENSG00000183260,ENSG00000196700,ENSG00000197114,ENSG00000197457,ENSG00000198276,ENSG00000203896,ENSG00000243509,ENSG00000258366,ENSG00000273047,ENSG00000273154,ENSG00000129009,ENSG00000137868,ENSG00000138623,ENSG00000138629,ENSG00000140459,ENSG00000140481,ENSG00000159289,ENSG00000146540,ENSG00000164849,ENSG00000164853,ENSG00000164877,ENSG00000164880,ENSG00000178381,ENSG00000090316,ENSG00000127418,ENSG00000159674,ENSG00000159692,ENSG00000163945,ENSG00000178222,ENSG00000235608,ENSG00000073350,ENSG00000092929,ENSG00000108469,ENSG00000108479,ENSG00000132470,ENSG00000132475,ENSG00000132478,ENSG00000132481,ENSG00000141569,ENSG00000161526,ENSG00000161533,ENSG00000177303,ENSG00000177728,ENSG00000182173,ENSG00000188878,ENSG00000204316,ENSG00000204323,ENSG00000257949,ENSG00000259120,ENSG00000261408,ENSG00000266714,ENSG00000267426,ENSG00000004660,ENSG00000040531,ENSG00000074356,ENSG00000074370,ENSG00000083454,ENSG00000083457,ENSG00000108405,ENSG00000127774,ENSG00000177602,ENSG00000196689,ENSG00000197417,ENSG00000213977,ENSG00000257950,ENSG00000262304,ENSG00000108175,ENSG00000108179,ENSG00000165424,ENSG00000068831,ENSG00000068971,ENSG00000110046,ENSG00000110047,ENSG00000110076,ENSG00000149735,ENSG00000168066,ENSG00000168067,ENSG00000171219,ENSG00000197891,ENSG00000004776,ENSG00000004777,ENSG00000011590,ENSG00000105290,ENSG00000105672,ENSG00000105675,ENSG00000105677,ENSG00000105679,ENSG00000126243,ENSG00000126246,ENSG00000126254,ENSG00000126259,ENSG00000126267,ENSG00000161249,ENSG00000161265,ENSG00000161270,ENSG00000167604,ENSG00000188223,ENSG00000189001,ENSG00000205138,ENSG00000205155,ENSG00000250799,ENSG00000267120,ENSG00000267796,ENSG00000272333,ENSG00000283758,ENSG00000075399,ENSG00000131165,ENSG00000140995,ENSG00000158792,ENSG00000158805,ENSG00000167523,ENSG00000167526,ENSG00000178773,ENSG00000185324,ENSG00000187741,ENSG00000197912,ENSG00000198211,ENSG00000204991,ENSG00000258839,ENSG00000258947,ENSG00000087116,ENSG00000177932,ENSG00000123358,ENSG00000123395,ENSG00000135480,ENSG00000161835,ENSG00000161849,ENSG00000167767,ENSG00000170442,ENSG00000170454,ENSG00000170465,ENSG00000170523,ENSG00000185479,ENSG00000205420,ENSG00000205426,ENSG00000284791
1	TF	Factor: AP-2alpha; motif: NNNGSCCTGRGGSN	TF:M04896	FALSE	2.68e-27	26.5711	5925	838	403	20044	ENSG00000037637,ENSG00000142627,ENSG00000142632,ENSG00000157191,ENSG00000173641,ENSG00000226490,ENSG00000111245,ENSG00000111249,ENSG00000111252,ENSG00000116688,ENSG00000120937,ENSG00000071564,ENSG00000071655,ENSG00000079313,ENSG00000129911,ENSG00000129968,ENSG00000130270,ENSG00000133243,ENSG00000133275,ENSG00000181588,ENSG00000185761,ENSG00000205922,ENSG00000213638,ENSG00000227500,ENSG00000107147,ENSG00000122133,ENSG00000122140,ENSG00000130559,ENSG00000130560,ENSG00000148386,ENSG00000160345,ENSG00000160349,ENSG00000165643,ENSG00000236543,ENSG00000186350,ENSG00000235106,ENSG00000109519,ENSG00000132405,ENSG00000173011,ENSG00000173013,ENSG00000178597,ENSG00000140543,ENSG00000173867,ENSG00000104499,ENSG00000126233,ENSG00000130193,ENSG00000160886,ENSG00000167653,ENSG00000167656,ENSG00000180155,ENSG00000197353,ENSG00000234616,ENSG00000283992,ENSG00000284505,ENSG00000163873,ENSG00000163875,ENSG00000105426,ENSG00000105428,ENSG00000129195,ENSG00000068078,ENSG00000109685,ENSG00000163950,ENSG00000168924,ENSG00000168936,ENSG00000095319,ENSG00000148341,ENSG00000188483,ENSG00000235007,ENSG00000076984,ENSG00000104918,ENSG00000142459,ENSG00000171017,ENSG00000174788,ENSG00000178531,ENSG00000182566,ENSG00000183019,ENSG00000260001,ENSG00000267952,ENSG00000186654,ENSG00000241484,ENSG00000248405,ENSG00000101180,ENSG00000101181,ENSG00000130701,ENSG00000130703,ENSG00000130706,ENSG00000149679,ENSG00000171858,ENSG00000100266,ENSG00000100271,ENSG00000159307,ENSG00000186732,ENSG00000099985,ENSG00000100003,ENSG00000133488,ENSG00000239282,ENSG00000109501,ENSG00000112562,ENSG00000153303,ENSG00000164488,ENSG00000040487,ENSG00000053371,ENSG00000162482,ENSG00000211454,ENSG00000141582,ENSG00000167281,ENSG00000173894,ENSG00000182156,ENSG00000129455,ENSG00000142513,ENSG00000161677,ENSG00000167748,ENSG00000167749,ENSG00000167754,ENSG00000167755,ENSG00000174562,ENSG00000261341,ENSG00000269741,ENSG00000116151,ENSG00000142609,ENSG00000149527,ENSG00000157911,ENSG00000157916,ENSG00000162585,ENSG00000187730,ENSG00000130640,ENSG00000130643,ENSG00000148803,ENSG00000148832,ENSG00000151651,ENSG00000171798,ENSG00000197177,ENSG00000198546,ENSG00000203772,ENSG00000254536,ENSG00000283496,ENSG00000167632,ENSG00000124507,ENSG00000137309,ENSG00000172927,ENSG00000172935,ENSG00000284713,ENSG00000100055,ENSG00000100060,ENSG00000100065,ENSG00000100379,ENSG00000100385,ENSG00000128340,ENSG00000187045,ENSG00000278195,ENSG00000027644,ENSG00000027869,ENSG00000143294,ENSG00000160838,ENSG00000183856,ENSG00000198400,ENSG00000066056,ENSG00000066322,ENSG00000117399,ENSG00000033100,ENSG00000082014,ENSG00000127377,ENSG00000164885,ENSG00000164889,ENSG00000164897,ENSG00000181652,ENSG00000187260,ENSG00000213199,ENSG00000278685,ENSG00000136828,ENSG00000136944,ENSG00000169155,ENSG00000177125,ENSG00000196814,ENSG00000196136,ENSG00000273259,ENSG00000130762,ENSG00000162591,ENSG00000169717,ENSG00000221866,ENSG00000183255,ENSG00000184787,ENSG00000184900,ENSG00000187175,ENSG00000187766,ENSG00000189169,ENSG00000205445,ENSG00000212935,ENSG00000215454,ENSG00000215455,ENSG00000221837,ENSG00000221864,ENSG00000241123,ENSG00000123453,ENSG00000123454,ENSG00000196990,ENSG00000197859,ENSG00000127415,ENSG00000127419,ENSG00000133256,ENSG00000145217,ENSG00000178950,ENSG00000107223,ENSG00000159069,ENSG00000169583,ENSG00000169692,ENSG00000176919,ENSG00000177943,ENSG00000177984,ENSG00000184925,ENSG00000196642,ENSG00000204003,ENSG00000214402,ENSG00000232434,ENSG00000244187,ENSG00000267206,ENSG00000272896,ENSG00000049239,ENSG00000142583,ENSG00000180758,ENSG00000107719,ENSG00000138316,ENSG00000166220,ENSG00000180644,ENSG00000106009,ENSG00000106012,ENSG00000146535,ENSG00000198286,ENSG00000101463,ENSG00000144504,ENSG00000172428,ENSG00000182083,ENSG00000143793,ENSG00000154358,ENSG00000162910,ENSG00000162931,ENSG00000198835,ENSG00000103257,ENSG00000174990,ENSG00000109062,ENSG00000161509,ENSG00000161513,ENSG00000172794,ENSG00000178789,ENSG00000182040,ENSG00000182938,ENSG00000183034,ENSG00000204345,ENSG00000284690,ENSG00000107187,ENSG00000148384,ENSG00000165684,ENSG00000165688,ENSG00000165689,ENSG00000187796,ENSG00000213221,ENSG00000238227,ENSG00000260220,ENSG00000289701,ENSG00000051523,ENSG00000129993,ENSG00000141012,ENSG00000167508,ENSG00000167513,ENSG00000205022,ENSG00000182022,ENSG00000229544,ENSG00000107281,ENSG00000130653,ENSG00000165802,ENSG00000176058,ENSG00000176101,ENSG00000176248,ENSG00000176884,ENSG00000177239,ENSG00000185863,ENSG00000187713,ENSG00000188163,ENSG00000188566,ENSG00000188833,ENSG00000197355,ENSG00000197768,ENSG00000198113,ENSG00000198435,ENSG00000198569,ENSG00000233198,ENSG00000261793,ENSG00000279073,ENSG00000284976,ENSG00000179776,ENSG00000075043,ENSG00000101197,ENSG00000101199,ENSG00000101210,ENSG00000125533,ENSG00000097021,ENSG00000116237,ENSG00000116254,ENSG00000158292,ENSG00000171680,ENSG00000187017,ENSG00000215788,ENSG00000179195,ENSG00000196498,ENSG00000158555,ENSG00000151640,ENSG00000165752,ENSG00000171813,ENSG00000188385,ENSG00000125089,ENSG00000170801,ENSG00000148288,ENSG00000148290,ENSG00000148291,ENSG00000148296,ENSG00000148297,ENSG00000148303,ENSG00000160325,ENSG00000160326,ENSG00000170835,ENSG00000175164,ENSG00000285245,ENSG00000030110,ENSG00000096433,ENSG00000161896,ENSG00000161904,ENSG00000114554,ENSG00000085117,ENSG00000157570,ENSG00000183495,ENSG00000131149,ENSG00000153789,ENSG00000101150,ENSG00000101161,ENSG00000101246,ENSG00000125531,ENSG00000125534,ENSG00000130584,ENSG00000130590,ENSG00000183260,ENSG00000196700,ENSG00000197114,ENSG00000197457,ENSG00000198276,ENSG00000203896,ENSG00000273047,ENSG00000273154,ENSG00000138623,ENSG00000090316,ENSG00000163945,ENSG00000178222,ENSG00000092929,ENSG00000132470,ENSG00000132475,ENSG00000132481,ENSG00000141569,ENSG00000177303,ENSG00000259120,ENSG00000266714,ENSG00000267426,ENSG00000074356,ENSG00000074370,ENSG00000083457,ENSG00000177602,ENSG00000108179,ENSG00000068971,ENSG00000110076,ENSG00000149735,ENSG00000168065,ENSG00000168066,ENSG00000168067,ENSG00000197891,ENSG00000004776,ENSG00000105290,ENSG00000105672,ENSG00000105679,ENSG00000126243,ENSG00000126259,ENSG00000161249,ENSG00000161265,ENSG00000167604,ENSG00000188223,ENSG00000205155,ENSG00000249115,ENSG00000267120,ENSG00000272333,ENSG00000075399,ENSG00000141002,ENSG00000158792,ENSG00000158805,ENSG00000167523,ENSG00000167526,ENSG00000187741,ENSG00000198211,ENSG00000258839,ENSG00000177932,ENSG00000135480,ENSG00000161835,ENSG00000170442,ENSG00000170465,ENSG00000185479,ENSG00000205420,ENSG00000205426
1	TF	Factor: HA95; motif: CCSNSSCCNSCNCCWSCCNS	TF:M13127	FALSE	4.79e-27	26.3198	12581	838	676	20044	ENSG00000037637,ENSG00000055070,ENSG00000142627,ENSG00000142632,ENSG00000173641,ENSG00000183888,ENSG00000184908,ENSG00000185519,ENSG00000186510,ENSG00000226490,ENSG00000226807,ENSG00000111249,ENSG00000111252,ENSG00000198324,ENSG00000204842,ENSG00000011021,ENSG00000083444,ENSG00000116661,ENSG00000116663,ENSG00000116670,ENSG00000116685,ENSG00000116688,ENSG00000132879,ENSG00000162490,ENSG00000175206,ENSG00000177000,ENSG00000177674,ENSG00000071564,ENSG00000071655,ENSG00000079313,ENSG00000127540,ENSG00000129911,ENSG00000129968,ENSG00000130270,ENSG00000133243,ENSG00000133275,ENSG00000181588,ENSG00000185761,ENSG00000185988,ENSG00000205922,ENSG00000213638,ENSG00000227500,ENSG00000267059,ENSG00000107147,ENSG00000122133,ENSG00000122136,ENSG00000122140,ENSG00000130559,ENSG00000130560,ENSG00000148386,ENSG00000160345,ENSG00000160349,ENSG00000165643,ENSG00000236543,ENSG00000169925,ENSG00000186350,ENSG00000196363,ENSG00000235106,ENSG00000109519,ENSG00000173011,ENSG00000173013,ENSG00000178597,ENSG00000184985,ENSG00000140538,ENSG00000140543,ENSG00000173867,ENSG00000104499,ENSG00000126233,ENSG00000130193,ENSG00000160886,ENSG00000167653,ENSG00000167656,ENSG00000179142,ENSG00000180155,ENSG00000181790,ENSG00000197353,ENSG00000198576,ENSG00000234616,ENSG00000283992,ENSG00000284505,ENSG00000163873,ENSG00000163874,ENSG00000163875,ENSG00000105426,ENSG00000105428,ENSG00000127663,ENSG00000091622,ENSG00000129195,ENSG00000129221,ENSG00000179314,ENSG00000013810,ENSG00000068078,ENSG00000109685,ENSG00000163950,ENSG00000168924,ENSG00000168936,ENSG00000185049,ENSG00000095321,ENSG00000119383,ENSG00000148341,ENSG00000167130,ENSG00000188483,ENSG00000032444,ENSG00000066044,ENSG00000076826,ENSG00000076984,ENSG00000090659,ENSG00000104976,ENSG00000142459,ENSG00000171017,ENSG00000174788,ENSG00000178531,ENSG00000181029,ENSG00000183019,ENSG00000183248,ENSG00000198816,ENSG00000260001,ENSG00000267952,ENSG00000268614,ENSG00000269711,ENSG00000056487,ENSG00000186654,ENSG00000241484,ENSG00000248405,ENSG00000062650,ENSG00000182771,ENSG00000101180,ENSG00000101182,ENSG00000130699,ENSG00000130700,ENSG00000130701,ENSG00000130702,ENSG00000130703,ENSG00000130706,ENSG00000149657,ENSG00000149679,ENSG00000171858,ENSG00000184402,ENSG00000100266,ENSG00000100271,ENSG00000100290,ENSG00000100294,ENSG00000100300,ENSG00000100304,ENSG00000159307,ENSG00000186732,ENSG00000099985,ENSG00000099992,ENSG00000099999,ENSG00000100003,ENSG00000100330,ENSG00000128342,ENSG00000133488,ENSG00000176635,ENSG00000239282,ENSG00000242114,ENSG00000248751,ENSG00000074211,ENSG00000109501,ENSG00000152969,ENSG00000181215,ENSG00000112562,ENSG00000125337,ENSG00000153303,ENSG00000164488,ENSG00000040487,ENSG00000053371,ENSG00000077549,ENSG00000127481,ENSG00000141570,ENSG00000141582,ENSG00000167291,ENSG00000173894,ENSG00000182156,ENSG00000105472,ENSG00000129455,ENSG00000131409,ENSG00000142513,ENSG00000161677,ENSG00000161681,ENSG00000167748,ENSG00000167749,ENSG00000167755,ENSG00000169035,ENSG00000235034,ENSG00000261341,ENSG00000269741,ENSG00000067606,ENSG00000116151,ENSG00000142609,ENSG00000149527,ENSG00000157911,ENSG00000157916,ENSG00000157933,ENSG00000162585,ENSG00000187730,ENSG00000122965,ENSG00000127884,ENSG00000130640,ENSG00000130643,ENSG00000148803,ENSG00000148832,ENSG00000151650,ENSG00000151651,ENSG00000165828,ENSG00000171794,ENSG00000171798,ENSG00000197177,ENSG00000198546,ENSG00000203772,ENSG00000214279,ENSG00000254536,ENSG00000283496,ENSG00000219438,ENSG00000167632,ENSG00000169427,ENSG00000124493,ENSG00000124507,ENSG00000137309,ENSG00000186577,ENSG00000124126,ENSG00000124198,ENSG00000162341,ENSG00000172927,ENSG00000172935,ENSG00000284713,ENSG00000287725,ENSG00000100060,ENSG00000100065,ENSG00000100379,ENSG00000128309,ENSG00000128311,ENSG00000128340,ENSG00000166897,ENSG00000278195,ENSG00000027644,ENSG00000132688,ENSG00000132692,ENSG00000132694,ENSG00000143294,ENSG00000143303,ENSG00000143319,ENSG00000143321,ENSG00000163382,ENSG00000187800,ENSG00000198400,ENSG00000066322,ENSG00000117395,ENSG00000117399,ENSG00000117400,ENSG00000159479,ENSG00000178922,ENSG00000179178,ENSG00000186973,ENSG00000198198,ENSG00000243710,ENSG00000013374,ENSG00000033050,ENSG00000082014,ENSG00000106615,ENSG00000127377,ENSG00000133612,ENSG00000164885,ENSG00000164889,ENSG00000164896,ENSG00000164900,ENSG00000181652,ENSG00000187260,ENSG00000197150,ENSG00000213199,ENSG00000278685,ENSG00000285292,ENSG00000285480,ENSG00000288608,ENSG00000136828,ENSG00000136944,ENSG00000169155,ENSG00000177125,ENSG00000196814,ENSG00000112164,ENSG00000112167,ENSG00000124780,ENSG00000164626,ENSG00000164627,ENSG00000133937,ENSG00000188488,ENSG00000130762,ENSG00000142611,ENSG00000162591,ENSG00000169717,ENSG00000221866,ENSG00000160255,ENSG00000160256,ENSG00000175894,ENSG00000183255,ENSG00000184787,ENSG00000184900,ENSG00000187175,ENSG00000187766,ENSG00000188155,ENSG00000189169,ENSG00000205445,ENSG00000212933,ENSG00000212935,ENSG00000215454,ENSG00000215455,ENSG00000221837,ENSG00000221859,ENSG00000221864,ENSG00000241123,ENSG00000243489,ENSG00000272804,ENSG00000123453,ENSG00000123454,ENSG00000160293,ENSG00000196990,ENSG00000197859,ENSG00000127415,ENSG00000127419,ENSG00000145214,ENSG00000145217,ENSG00000168993,ENSG00000169020,ENSG00000169026,ENSG00000178950,ENSG00000215375,ENSG00000273238,ENSG00000167280,ENSG00000171302,ENSG00000173918,ENSG00000054148,ENSG00000107223,ENSG00000107317,ENSG00000127191,ENSG00000148362,ENSG00000148400,ENSG00000159069,ENSG00000165716,ENSG00000169583,ENSG00000169692,ENSG00000172889,ENSG00000176919,ENSG00000177943,ENSG00000177984,ENSG00000184925,ENSG00000187922,ENSG00000196642,ENSG00000204001,ENSG00000213213,ENSG00000214402,ENSG00000232434,ENSG00000244187,ENSG00000272896,ENSG00000284341,ENSG00000049239,ENSG00000171621,ENSG00000180758,ENSG00000197241,ENSG00000107719,ENSG00000138316,ENSG00000166220,ENSG00000166224,ENSG00000166228,ENSG00000106003,ENSG00000106009,ENSG00000106012,ENSG00000136295,ENSG00000146535,ENSG00000198286,ENSG00000077984,ENSG00000101463,ENSG00000101474,ENSG00000063660,ENSG00000130414,ENSG00000144504,ENSG00000172428,ENSG00000178586,ENSG00000178602,ENSG00000143761,ENSG00000143774,ENSG00000143793,ENSG00000154342,ENSG00000154358,ENSG00000154370,ENSG00000162910,ENSG00000162931,ENSG00000168159,ENSG00000181873,ENSG00000198835,ENSG00000103257,ENSG00000104731,ENSG00000154118,ENSG00000172530,ENSG00000174990,ENSG00000109062,ENSG00000109065,ENSG00000109066,ENSG00000109089,ENSG00000161509,ENSG00000161513,ENSG00000167850,ENSG00000167861,ENSG00000172782,ENSG00000172794,ENSG00000178789,ENSG00000182040,ENSG00000182938,ENSG00000183034,ENSG00000110400,ENSG00000107187,ENSG00000148384,ENSG00000148396,ENSG00000148411,ENSG00000160360,ENSG00000165661,ENSG00000165684,ENSG00000165688,ENSG00000165689,ENSG00000187796,ENSG00000213221,ENSG00000238227,ENSG00000260220,ENSG00000289701,ENSG00000051523,ENSG00000103335,ENSG00000129993,ENSG00000141012,ENSG00000158545,ENSG00000158717,ENSG00000167508,ENSG00000167513,ENSG00000167515,ENSG00000174177,ENSG00000179588,ENSG00000185669,ENSG00000198931,ENSG00000205022,ENSG00000065154,ENSG00000107902,ENSG00000182022,ENSG00000229544,ENSG00000054179,ENSG00000107281,ENSG00000107331,ENSG00000165802,ENSG00000176058,ENSG00000176101,ENSG00000176248,ENSG00000176884,ENSG00000176978,ENSG00000177239,ENSG00000180549,ENSG00000184709,ENSG00000185863,ENSG00000186193,ENSG00000187609,ENSG00000187713,ENSG00000188229,ENSG00000188566,ENSG00000188747,ENSG00000188833,ENSG00000188986,ENSG00000197191,ENSG00000197355,ENSG00000197768,ENSG00000198113,ENSG00000198435,ENSG00000198569,ENSG00000212864,ENSG00000233198,ENSG00000261793,ENSG00000279073,ENSG00000284976,ENSG00000166546,ENSG00000260851,ENSG00000075043,ENSG00000101198,ENSG00000101199,ENSG00000101203,ENSG00000101204,ENSG00000101210,ENSG00000125533,ENSG00000149658,ENSG00000196581,ENSG00000069812,ENSG00000097021,ENSG00000116237,ENSG00000116251,ENSG00000116254,ENSG00000158292,ENSG00000171680,ENSG00000187017,ENSG00000215788,ENSG00000102935,ENSG00000178882,ENSG00000179195,ENSG00000137486,ENSG00000137491,ENSG00000149243,ENSG00000162139,ENSG00000171561,ENSG00000261594,ENSG00000148814,ENSG00000151640,ENSG00000165752,ENSG00000171813,ENSG00000188385,ENSG00000125089,ENSG00000163995,ENSG00000170801,ENSG00000148248,ENSG00000148288,ENSG00000148290,ENSG00000148291,ENSG00000148297,ENSG00000148303,ENSG00000160271,ENSG00000160323,ENSG00000160325,ENSG00000160326,ENSG00000170835,ENSG00000175164,ENSG00000198870,ENSG00000285245,ENSG00000138944,ENSG00000188636,ENSG00000188677,ENSG00000030110,ENSG00000096395,ENSG00000096433,ENSG00000137288,ENSG00000161896,ENSG00000161904,ENSG00000114554,ENSG00000214324,ENSG00000239620,ENSG00000085117,ENSG00000157570,ENSG00000175274,ENSG00000112787,ENSG00000182870,ENSG00000183495,ENSG00000184967,ENSG00000185163,ENSG00000131149,ENSG00000135709,ENSG00000153786,ENSG00000153789,ENSG00000101152,ENSG00000101161,ENSG00000101213,ENSG00000101246,ENSG00000125508,ENSG00000125520,ENSG00000125531,ENSG00000125534,ENSG00000130584,ENSG00000130589,ENSG00000130590,ENSG00000183260,ENSG00000196700,ENSG00000197114,ENSG00000197457,ENSG00000198276,ENSG00000203896,ENSG00000243509,ENSG00000273047,ENSG00000273154,ENSG00000129009,ENSG00000137868,ENSG00000138623,ENSG00000138629,ENSG00000140459,ENSG00000140464,ENSG00000167178,ENSG00000146540,ENSG00000164849,ENSG00000164853,ENSG00000164877,ENSG00000164880,ENSG00000178381,ENSG00000090316,ENSG00000127418,ENSG00000159674,ENSG00000159692,ENSG00000163945,ENSG00000178222,ENSG00000235608,ENSG00000073350,ENSG00000092929,ENSG00000108479,ENSG00000132470,ENSG00000132471,ENSG00000132475,ENSG00000132481,ENSG00000141569,ENSG00000161533,ENSG00000177303,ENSG00000177728,ENSG00000182173,ENSG00000204323,ENSG00000257949,ENSG00000259120,ENSG00000261408,ENSG00000266714,ENSG00000267426,ENSG00000004660,ENSG00000040531,ENSG00000074356,ENSG00000074370,ENSG00000083454,ENSG00000083457,ENSG00000108405,ENSG00000127774,ENSG00000167723,ENSG00000177602,ENSG00000197417,ENSG00000213977,ENSG00000257950,ENSG00000262304,ENSG00000108175,ENSG00000108179,ENSG00000165424,ENSG00000068831,ENSG00000068971,ENSG00000068976,ENSG00000110046,ENSG00000110047,ENSG00000110076,ENSG00000133895,ENSG00000149735,ENSG00000168066,ENSG00000168067,ENSG00000171219,ENSG00000197891,ENSG00000004776,ENSG00000004777,ENSG00000011600,ENSG00000105290,ENSG00000105668,ENSG00000105672,ENSG00000105677,ENSG00000126243,ENSG00000126254,ENSG00000126259,ENSG00000161249,ENSG00000161265,ENSG00000161270,ENSG00000167595,ENSG00000167604,ENSG00000189001,ENSG00000205138,ENSG00000267120,ENSG00000272333,ENSG00000015413,ENSG00000075399,ENSG00000131165,ENSG00000140995,ENSG00000141002,ENSG00000158792,ENSG00000158805,ENSG00000167523,ENSG00000178773,ENSG00000185324,ENSG00000187741,ENSG00000197912,ENSG00000204991,ENSG00000258947,ENSG00000087116,ENSG00000234284,ENSG00000123358,ENSG00000135480,ENSG00000161835,ENSG00000161849,ENSG00000167767,ENSG00000284791
1	TF	Factor: MED8; motif: CYYNSCYYCCTSCNCC	TF:M13128	FALSE	5.59e-27	26.2522	13100	838	694	20044	ENSG00000037637,ENSG00000055070,ENSG00000132881,ENSG00000142627,ENSG00000142632,ENSG00000157191,ENSG00000173641,ENSG00000184908,ENSG00000185519,ENSG00000186510,ENSG00000226490,ENSG00000226807,ENSG00000111245,ENSG00000111249,ENSG00000111252,ENSG00000198324,ENSG00000204842,ENSG00000011021,ENSG00000116661,ENSG00000116663,ENSG00000116670,ENSG00000116685,ENSG00000116688,ENSG00000120937,ENSG00000132879,ENSG00000162490,ENSG00000175206,ENSG00000177674,ENSG00000204624,ENSG00000215910,ENSG00000071564,ENSG00000071655,ENSG00000079313,ENSG00000127540,ENSG00000129911,ENSG00000129968,ENSG00000130270,ENSG00000133243,ENSG00000133275,ENSG00000181588,ENSG00000185761,ENSG00000185988,ENSG00000205922,ENSG00000267059,ENSG00000107147,ENSG00000122133,ENSG00000122136,ENSG00000130559,ENSG00000130560,ENSG00000148386,ENSG00000160345,ENSG00000160349,ENSG00000165643,ENSG00000236543,ENSG00000169925,ENSG00000186350,ENSG00000196363,ENSG00000235106,ENSG00000173011,ENSG00000173013,ENSG00000184985,ENSG00000140538,ENSG00000140543,ENSG00000173867,ENSG00000181991,ENSG00000259494,ENSG00000130193,ENSG00000160882,ENSG00000160886,ENSG00000167653,ENSG00000167656,ENSG00000179142,ENSG00000180155,ENSG00000181790,ENSG00000197353,ENSG00000198576,ENSG00000234616,ENSG00000284505,ENSG00000163873,ENSG00000163874,ENSG00000163875,ENSG00000105426,ENSG00000105428,ENSG00000091622,ENSG00000129195,ENSG00000129221,ENSG00000179314,ENSG00000013810,ENSG00000068078,ENSG00000109685,ENSG00000163950,ENSG00000168924,ENSG00000168936,ENSG00000174137,ENSG00000185049,ENSG00000095319,ENSG00000095321,ENSG00000119383,ENSG00000148341,ENSG00000148343,ENSG00000167130,ENSG00000188483,ENSG00000235007,ENSG00000032444,ENSG00000066044,ENSG00000076826,ENSG00000076924,ENSG00000076944,ENSG00000076984,ENSG00000090659,ENSG00000090674,ENSG00000104918,ENSG00000104921,ENSG00000104938,ENSG00000104976,ENSG00000104980,ENSG00000142459,ENSG00000171017,ENSG00000174788,ENSG00000178531,ENSG00000181029,ENSG00000182566,ENSG00000183019,ENSG00000183248,ENSG00000198723,ENSG00000198816,ENSG00000260001,ENSG00000267952,ENSG00000268614,ENSG00000269711,ENSG00000288669,ENSG00000056487,ENSG00000186654,ENSG00000241484,ENSG00000248405,ENSG00000062650,ENSG00000182771,ENSG00000101180,ENSG00000101182,ENSG00000130699,ENSG00000130700,ENSG00000130701,ENSG00000130702,ENSG00000130703,ENSG00000130706,ENSG00000149657,ENSG00000149679,ENSG00000171858,ENSG00000184402,ENSG00000100271,ENSG00000100304,ENSG00000159307,ENSG00000186732,ENSG00000099985,ENSG00000099992,ENSG00000099999,ENSG00000100003,ENSG00000100012,ENSG00000128342,ENSG00000176635,ENSG00000239282,ENSG00000242114,ENSG00000248751,ENSG00000249590,ENSG00000074211,ENSG00000109501,ENSG00000152969,ENSG00000181215,ENSG00000112562,ENSG00000125337,ENSG00000153303,ENSG00000164488,ENSG00000040487,ENSG00000053371,ENSG00000077549,ENSG00000162482,ENSG00000173436,ENSG00000141570,ENSG00000141582,ENSG00000167281,ENSG00000105472,ENSG00000129455,ENSG00000131409,ENSG00000142513,ENSG00000142515,ENSG00000161677,ENSG00000161681,ENSG00000167748,ENSG00000167749,ENSG00000167754,ENSG00000167755,ENSG00000169035,ENSG00000204653,ENSG00000213023,ENSG00000235034,ENSG00000269741,ENSG00000074047,ENSG00000067606,ENSG00000116151,ENSG00000149527,ENSG00000157911,ENSG00000157916,ENSG00000157933,ENSG00000162585,ENSG00000187730,ENSG00000122965,ENSG00000127884,ENSG00000130643,ENSG00000148803,ENSG00000148824,ENSG00000148832,ENSG00000151650,ENSG00000151651,ENSG00000165828,ENSG00000171794,ENSG00000171798,ENSG00000197177,ENSG00000203772,ENSG00000214279,ENSG00000254536,ENSG00000219438,ENSG00000167632,ENSG00000169427,ENSG00000124493,ENSG00000124507,ENSG00000124614,ENSG00000137309,ENSG00000186577,ENSG00000270800,ENSG00000272325,ENSG00000124126,ENSG00000124198,ENSG00000162341,ENSG00000172927,ENSG00000172935,ENSG00000287725,ENSG00000100060,ENSG00000100065,ENSG00000100379,ENSG00000128311,ENSG00000128340,ENSG00000133466,ENSG00000166897,ENSG00000187045,ENSG00000278195,ENSG00000027644,ENSG00000027869,ENSG00000116604,ENSG00000132688,ENSG00000132692,ENSG00000132694,ENSG00000143294,ENSG00000143314,ENSG00000143320,ENSG00000143321,ENSG00000160818,ENSG00000160838,ENSG00000163382,ENSG00000183856,ENSG00000187800,ENSG00000187862,ENSG00000198400,ENSG00000066056,ENSG00000066322,ENSG00000117399,ENSG00000117400,ENSG00000178922,ENSG00000179178,ENSG00000253313,ENSG00000033050,ENSG00000033100,ENSG00000082014,ENSG00000106615,ENSG00000127377,ENSG00000133612,ENSG00000146926,ENSG00000164885,ENSG00000164889,ENSG00000164896,ENSG00000164897,ENSG00000164900,ENSG00000181652,ENSG00000187260,ENSG00000197150,ENSG00000213199,ENSG00000278685,ENSG00000285292,ENSG00000285480,ENSG00000288608,ENSG00000136828,ENSG00000136944,ENSG00000169155,ENSG00000177125,ENSG00000095981,ENSG00000112164,ENSG00000124780,ENSG00000133937,ENSG00000188488,ENSG00000196136,ENSG00000130762,ENSG00000142611,ENSG00000162591,ENSG00000169717,ENSG00000221866,ENSG00000160255,ENSG00000160256,ENSG00000183255,ENSG00000184787,ENSG00000184900,ENSG00000187175,ENSG00000187766,ENSG00000188155,ENSG00000189169,ENSG00000205439,ENSG00000205445,ENSG00000212933,ENSG00000212935,ENSG00000215454,ENSG00000215455,ENSG00000221837,ENSG00000221859,ENSG00000221864,ENSG00000241123,ENSG00000272804,ENSG00000123453,ENSG00000160293,ENSG00000187616,ENSG00000196990,ENSG00000197859,ENSG00000127415,ENSG00000127419,ENSG00000133256,ENSG00000145214,ENSG00000145217,ENSG00000168993,ENSG00000169020,ENSG00000169026,ENSG00000178950,ENSG00000185619,ENSG00000215375,ENSG00000273238,ENSG00000171302,ENSG00000173918,ENSG00000054148,ENSG00000107223,ENSG00000107317,ENSG00000127191,ENSG00000148400,ENSG00000159069,ENSG00000165716,ENSG00000169583,ENSG00000169692,ENSG00000172889,ENSG00000176919,ENSG00000177943,ENSG00000177984,ENSG00000184925,ENSG00000187922,ENSG00000196642,ENSG00000204003,ENSG00000213213,ENSG00000214402,ENSG00000232434,ENSG00000244187,ENSG00000267206,ENSG00000272896,ENSG00000284341,ENSG00000049239,ENSG00000171621,ENSG00000197241,ENSG00000107719,ENSG00000138316,ENSG00000166220,ENSG00000166224,ENSG00000166228,ENSG00000180644,ENSG00000106003,ENSG00000106009,ENSG00000106012,ENSG00000136295,ENSG00000174945,ENSG00000198286,ENSG00000077984,ENSG00000101463,ENSG00000101474,ENSG00000063660,ENSG00000130414,ENSG00000144504,ENSG00000172428,ENSG00000178586,ENSG00000178602,ENSG00000143761,ENSG00000143774,ENSG00000154342,ENSG00000154358,ENSG00000154370,ENSG00000162910,ENSG00000162931,ENSG00000168159,ENSG00000181873,ENSG00000198835,ENSG00000103257,ENSG00000104731,ENSG00000154118,ENSG00000172530,ENSG00000109062,ENSG00000109065,ENSG00000109066,ENSG00000109089,ENSG00000161509,ENSG00000161513,ENSG00000167850,ENSG00000167861,ENSG00000172782,ENSG00000172794,ENSG00000178789,ENSG00000182040,ENSG00000182938,ENSG00000183034,ENSG00000186074,ENSG00000110400,ENSG00000107187,ENSG00000148384,ENSG00000148396,ENSG00000160360,ENSG00000165661,ENSG00000165684,ENSG00000165688,ENSG00000165689,ENSG00000187796,ENSG00000213221,ENSG00000238227,ENSG00000260220,ENSG00000289701,ENSG00000051523,ENSG00000103335,ENSG00000124391,ENSG00000129993,ENSG00000141012,ENSG00000158717,ENSG00000167508,ENSG00000167515,ENSG00000174177,ENSG00000179588,ENSG00000185669,ENSG00000198931,ENSG00000205022,ENSG00000065154,ENSG00000182022,ENSG00000229544,ENSG00000054179,ENSG00000107281,ENSG00000107331,ENSG00000130653,ENSG00000165802,ENSG00000176058,ENSG00000176101,ENSG00000176248,ENSG00000176884,ENSG00000176978,ENSG00000177239,ENSG00000180549,ENSG00000184709,ENSG00000185863,ENSG00000186193,ENSG00000187609,ENSG00000188163,ENSG00000188229,ENSG00000188747,ENSG00000188833,ENSG00000188986,ENSG00000197191,ENSG00000197355,ENSG00000197768,ENSG00000198113,ENSG00000198435,ENSG00000198569,ENSG00000212864,ENSG00000233198,ENSG00000261793,ENSG00000279073,ENSG00000284976,ENSG00000166546,ENSG00000179776,ENSG00000260851,ENSG00000075043,ENSG00000101197,ENSG00000101198,ENSG00000101199,ENSG00000101204,ENSG00000101210,ENSG00000125533,ENSG00000149658,ENSG00000069424,ENSG00000069812,ENSG00000097021,ENSG00000116237,ENSG00000116251,ENSG00000116254,ENSG00000158286,ENSG00000158292,ENSG00000171680,ENSG00000173673,ENSG00000187017,ENSG00000102935,ENSG00000178882,ENSG00000179195,ENSG00000137486,ENSG00000137491,ENSG00000149243,ENSG00000158555,ENSG00000162139,ENSG00000171561,ENSG00000261594,ENSG00000148814,ENSG00000151640,ENSG00000165752,ENSG00000171813,ENSG00000188385,ENSG00000087008,ENSG00000125089,ENSG00000155275,ENSG00000170801,ENSG00000148248,ENSG00000148288,ENSG00000148290,ENSG00000148291,ENSG00000148296,ENSG00000160271,ENSG00000160323,ENSG00000160325,ENSG00000160326,ENSG00000170835,ENSG00000171102,ENSG00000175164,ENSG00000198870,ENSG00000285245,ENSG00000100347,ENSG00000138964,ENSG00000188636,ENSG00000030110,ENSG00000096395,ENSG00000096433,ENSG00000137288,ENSG00000161896,ENSG00000161904,ENSG00000214324,ENSG00000239620,ENSG00000085117,ENSG00000157570,ENSG00000175274,ENSG00000112787,ENSG00000182870,ENSG00000184967,ENSG00000185163,ENSG00000131149,ENSG00000153786,ENSG00000153789,ENSG00000026036,ENSG00000101152,ENSG00000101213,ENSG00000101216,ENSG00000101246,ENSG00000125508,ENSG00000125520,ENSG00000125531,ENSG00000125534,ENSG00000130584,ENSG00000130589,ENSG00000130590,ENSG00000183260,ENSG00000196700,ENSG00000197114,ENSG00000197457,ENSG00000198276,ENSG00000203896,ENSG00000243509,ENSG00000258366,ENSG00000273047,ENSG00000273154,ENSG00000129009,ENSG00000137868,ENSG00000138623,ENSG00000138629,ENSG00000140459,ENSG00000140464,ENSG00000140481,ENSG00000159289,ENSG00000146540,ENSG00000164849,ENSG00000164850,ENSG00000164853,ENSG00000164877,ENSG00000178381,ENSG00000090316,ENSG00000127418,ENSG00000159674,ENSG00000159692,ENSG00000163945,ENSG00000178222,ENSG00000235608,ENSG00000073350,ENSG00000092929,ENSG00000132470,ENSG00000132475,ENSG00000132478,ENSG00000132481,ENSG00000141569,ENSG00000177303,ENSG00000177728,ENSG00000182173,ENSG00000204316,ENSG00000204323,ENSG00000266714,ENSG00000267426,ENSG00000004660,ENSG00000040531,ENSG00000074356,ENSG00000074370,ENSG00000083454,ENSG00000083457,ENSG00000108405,ENSG00000127774,ENSG00000141255,ENSG00000177602,ENSG00000196689,ENSG00000197417,ENSG00000213977,ENSG00000257950,ENSG00000262304,ENSG00000108175,ENSG00000108179,ENSG00000165424,ENSG00000068831,ENSG00000068971,ENSG00000068976,ENSG00000110047,ENSG00000110076,ENSG00000149735,ENSG00000168062,ENSG00000168065,ENSG00000168066,ENSG00000168067,ENSG00000171219,ENSG00000197891,ENSG00000004776,ENSG00000004777,ENSG00000011600,ENSG00000105290,ENSG00000105668,ENSG00000105672,ENSG00000105675,ENSG00000105677,ENSG00000126243,ENSG00000126246,ENSG00000126254,ENSG00000126259,ENSG00000161249,ENSG00000161270,ENSG00000167595,ENSG00000167604,ENSG00000188223,ENSG00000189001,ENSG00000205155,ENSG00000249115,ENSG00000250799,ENSG00000272333,ENSG00000283758,ENSG00000015413,ENSG00000075399,ENSG00000141002,ENSG00000158792,ENSG00000158805,ENSG00000167526,ENSG00000178773,ENSG00000197912,ENSG00000198211,ENSG00000204991,ENSG00000258839,ENSG00000258947,ENSG00000087116,ENSG00000177932,ENSG00000234284,ENSG00000123358,ENSG00000123395,ENSG00000135480,ENSG00000161835,ENSG00000161849,ENSG00000161850,ENSG00000167767,ENSG00000170442,ENSG00000170465,ENSG00000205426,ENSG00000284791
1	TF	Factor: MAZ; motif: GGGMGGGGSSGGGGGGGGGGGG; match class: 1	TF:M09636_1	FALSE	6.39e-27	26.1947	14493	838	740	20044	ENSG00000037637,ENSG00000055070,ENSG00000132881,ENSG00000142627,ENSG00000142632,ENSG00000173641,ENSG00000184908,ENSG00000185519,ENSG00000186510,ENSG00000226490,ENSG00000226807,ENSG00000111245,ENSG00000111249,ENSG00000111252,ENSG00000198324,ENSG00000204842,ENSG00000011021,ENSG00000083444,ENSG00000116661,ENSG00000116663,ENSG00000116670,ENSG00000116685,ENSG00000116688,ENSG00000120937,ENSG00000132879,ENSG00000162490,ENSG00000175206,ENSG00000177000,ENSG00000177674,ENSG00000204624,ENSG00000215910,ENSG00000071564,ENSG00000071655,ENSG00000079313,ENSG00000127540,ENSG00000129911,ENSG00000129968,ENSG00000130270,ENSG00000133243,ENSG00000133275,ENSG00000181588,ENSG00000185761,ENSG00000185988,ENSG00000205922,ENSG00000213638,ENSG00000227500,ENSG00000267059,ENSG00000107147,ENSG00000122133,ENSG00000122136,ENSG00000122140,ENSG00000130559,ENSG00000130560,ENSG00000148386,ENSG00000160345,ENSG00000160349,ENSG00000165643,ENSG00000236543,ENSG00000169925,ENSG00000186350,ENSG00000196363,ENSG00000235106,ENSG00000109519,ENSG00000132405,ENSG00000173011,ENSG00000173013,ENSG00000178597,ENSG00000184985,ENSG00000140538,ENSG00000140543,ENSG00000173867,ENSG00000181991,ENSG00000259494,ENSG00000104499,ENSG00000126233,ENSG00000130193,ENSG00000160882,ENSG00000160886,ENSG00000167653,ENSG00000167656,ENSG00000179142,ENSG00000180155,ENSG00000181790,ENSG00000197353,ENSG00000198576,ENSG00000234616,ENSG00000283992,ENSG00000284505,ENSG00000163873,ENSG00000163874,ENSG00000163875,ENSG00000105426,ENSG00000105428,ENSG00000091622,ENSG00000129195,ENSG00000129221,ENSG00000179314,ENSG00000013810,ENSG00000068078,ENSG00000109685,ENSG00000163950,ENSG00000168924,ENSG00000168936,ENSG00000174137,ENSG00000185049,ENSG00000095319,ENSG00000095321,ENSG00000119383,ENSG00000148341,ENSG00000148343,ENSG00000167130,ENSG00000188483,ENSG00000235007,ENSG00000032444,ENSG00000066044,ENSG00000076826,ENSG00000076924,ENSG00000076944,ENSG00000076984,ENSG00000090659,ENSG00000090674,ENSG00000104918,ENSG00000104921,ENSG00000104938,ENSG00000104976,ENSG00000104980,ENSG00000142459,ENSG00000171017,ENSG00000174788,ENSG00000178531,ENSG00000181029,ENSG00000183019,ENSG00000183248,ENSG00000198816,ENSG00000229833,ENSG00000260001,ENSG00000267952,ENSG00000268400,ENSG00000268614,ENSG00000269711,ENSG00000288669,ENSG00000056487,ENSG00000186654,ENSG00000241484,ENSG00000248405,ENSG00000062650,ENSG00000182771,ENSG00000101180,ENSG00000101181,ENSG00000101182,ENSG00000130699,ENSG00000130700,ENSG00000130701,ENSG00000130702,ENSG00000130703,ENSG00000130706,ENSG00000149657,ENSG00000149679,ENSG00000171858,ENSG00000184402,ENSG00000100266,ENSG00000100271,ENSG00000100290,ENSG00000100294,ENSG00000100300,ENSG00000100304,ENSG00000159307,ENSG00000186732,ENSG00000099985,ENSG00000099992,ENSG00000099995,ENSG00000099999,ENSG00000100003,ENSG00000100330,ENSG00000128342,ENSG00000133488,ENSG00000176635,ENSG00000187860,ENSG00000239282,ENSG00000242114,ENSG00000248751,ENSG00000249590,ENSG00000074211,ENSG00000109501,ENSG00000152969,ENSG00000181215,ENSG00000112562,ENSG00000125337,ENSG00000153303,ENSG00000164488,ENSG00000040487,ENSG00000053371,ENSG00000053372,ENSG00000077549,ENSG00000127463,ENSG00000127481,ENSG00000162482,ENSG00000211454,ENSG00000141570,ENSG00000141582,ENSG00000167291,ENSG00000173894,ENSG00000182156,ENSG00000105472,ENSG00000129455,ENSG00000131409,ENSG00000142513,ENSG00000142515,ENSG00000161677,ENSG00000161681,ENSG00000167748,ENSG00000167754,ENSG00000167755,ENSG00000169035,ENSG00000174562,ENSG00000204653,ENSG00000213023,ENSG00000235034,ENSG00000261341,ENSG00000269741,ENSG00000074047,ENSG00000067606,ENSG00000116151,ENSG00000142609,ENSG00000149527,ENSG00000157911,ENSG00000157916,ENSG00000157933,ENSG00000162585,ENSG00000187730,ENSG00000127884,ENSG00000130640,ENSG00000130643,ENSG00000148803,ENSG00000148824,ENSG00000148832,ENSG00000151650,ENSG00000151651,ENSG00000165828,ENSG00000171794,ENSG00000171798,ENSG00000197177,ENSG00000198546,ENSG00000203772,ENSG00000214279,ENSG00000254536,ENSG00000283496,ENSG00000219438,ENSG00000167632,ENSG00000169427,ENSG00000124493,ENSG00000124507,ENSG00000137309,ENSG00000186577,ENSG00000272325,ENSG00000124126,ENSG00000124198,ENSG00000162341,ENSG00000172927,ENSG00000172935,ENSG00000284713,ENSG00000287725,ENSG00000100060,ENSG00000100065,ENSG00000100379,ENSG00000100385,ENSG00000128309,ENSG00000128311,ENSG00000128340,ENSG00000133466,ENSG00000166897,ENSG00000278195,ENSG00000027644,ENSG00000027869,ENSG00000116604,ENSG00000132688,ENSG00000132692,ENSG00000132694,ENSG00000132702,ENSG00000143294,ENSG00000143303,ENSG00000143314,ENSG00000143319,ENSG00000143320,ENSG00000143321,ENSG00000160838,ENSG00000163382,ENSG00000183856,ENSG00000187800,ENSG00000198400,ENSG00000066056,ENSG00000066322,ENSG00000117395,ENSG00000117399,ENSG00000117400,ENSG00000159479,ENSG00000178922,ENSG00000179178,ENSG00000186973,ENSG00000198198,ENSG00000243710,ENSG00000253313,ENSG00000013374,ENSG00000033050,ENSG00000033100,ENSG00000082014,ENSG00000106615,ENSG00000127377,ENSG00000133612,ENSG00000146926,ENSG00000164885,ENSG00000164889,ENSG00000164896,ENSG00000164897,ENSG00000164900,ENSG00000181652,ENSG00000187260,ENSG00000285292,ENSG00000285480,ENSG00000288608,ENSG00000136828,ENSG00000136944,ENSG00000169155,ENSG00000177125,ENSG00000196814,ENSG00000112164,ENSG00000124780,ENSG00000164626,ENSG00000164627,ENSG00000133937,ENSG00000188488,ENSG00000196136,ENSG00000130762,ENSG00000142611,ENSG00000162591,ENSG00000221866,ENSG00000160255,ENSG00000160256,ENSG00000175894,ENSG00000183255,ENSG00000184787,ENSG00000184900,ENSG00000187766,ENSG00000188155,ENSG00000189169,ENSG00000205445,ENSG00000212933,ENSG00000212935,ENSG00000215454,ENSG00000215455,ENSG00000221837,ENSG00000221859,ENSG00000241123,ENSG00000243489,ENSG00000272804,ENSG00000123453,ENSG00000123454,ENSG00000160293,ENSG00000187616,ENSG00000197859,ENSG00000127415,ENSG00000127419,ENSG00000145214,ENSG00000145217,ENSG00000168993,ENSG00000169020,ENSG00000169026,ENSG00000178950,ENSG00000185619,ENSG00000215375,ENSG00000273238,ENSG00000167280,ENSG00000171302,ENSG00000054148,ENSG00000107223,ENSG00000107317,ENSG00000127191,ENSG00000148362,ENSG00000148400,ENSG00000159069,ENSG00000165716,ENSG00000169583,ENSG00000169692,ENSG00000172889,ENSG00000176919,ENSG00000177943,ENSG00000177984,ENSG00000184925,ENSG00000187922,ENSG00000196642,ENSG00000204001,ENSG00000204003,ENSG00000213213,ENSG00000214402,ENSG00000232434,ENSG00000244187,ENSG00000267206,ENSG00000272896,ENSG00000284341,ENSG00000049239,ENSG00000171621,ENSG00000180758,ENSG00000197241,ENSG00000107719,ENSG00000138316,ENSG00000166224,ENSG00000166228,ENSG00000180644,ENSG00000106003,ENSG00000106009,ENSG00000106012,ENSG00000136295,ENSG00000146535,ENSG00000174945,ENSG00000198286,ENSG00000077984,ENSG00000101463,ENSG00000101474,ENSG00000169021,ENSG00000063660,ENSG00000130414,ENSG00000144504,ENSG00000172428,ENSG00000178586,ENSG00000178602,ENSG00000143761,ENSG00000143774,ENSG00000143793,ENSG00000154342,ENSG00000154358,ENSG00000154370,ENSG00000162910,ENSG00000162931,ENSG00000168159,ENSG00000181873,ENSG00000198835,ENSG00000103257,ENSG00000104731,ENSG00000154118,ENSG00000172530,ENSG00000174990,ENSG00000109062,ENSG00000109065,ENSG00000109066,ENSG00000109089,ENSG00000161509,ENSG00000161513,ENSG00000167850,ENSG00000167861,ENSG00000172782,ENSG00000172794,ENSG00000178789,ENSG00000182040,ENSG00000182938,ENSG00000183034,ENSG00000284690,ENSG00000110400,ENSG00000107187,ENSG00000148384,ENSG00000148396,ENSG00000148411,ENSG00000160360,ENSG00000165661,ENSG00000165684,ENSG00000165688,ENSG00000165689,ENSG00000187796,ENSG00000213221,ENSG00000238227,ENSG00000260220,ENSG00000289701,ENSG00000051523,ENSG00000103335,ENSG00000124391,ENSG00000129993,ENSG00000141012,ENSG00000158545,ENSG00000158717,ENSG00000167508,ENSG00000167513,ENSG00000167515,ENSG00000174177,ENSG00000179588,ENSG00000185669,ENSG00000198931,ENSG00000205022,ENSG00000065154,ENSG00000107902,ENSG00000182022,ENSG00000229544,ENSG00000054179,ENSG00000107281,ENSG00000107331,ENSG00000130653,ENSG00000165802,ENSG00000176058,ENSG00000176101,ENSG00000176248,ENSG00000176884,ENSG00000176978,ENSG00000177239,ENSG00000180549,ENSG00000184709,ENSG00000185863,ENSG00000186193,ENSG00000187609,ENSG00000188163,ENSG00000188229,ENSG00000188747,ENSG00000188833,ENSG00000188986,ENSG00000197191,ENSG00000197355,ENSG00000197768,ENSG00000198113,ENSG00000198435,ENSG00000198569,ENSG00000212864,ENSG00000233198,ENSG00000261793,ENSG00000279073,ENSG00000284976,ENSG00000166546,ENSG00000179776,ENSG00000260851,ENSG00000075043,ENSG00000101197,ENSG00000101198,ENSG00000101199,ENSG00000101203,ENSG00000101204,ENSG00000101210,ENSG00000125533,ENSG00000149658,ENSG00000196581,ENSG00000069424,ENSG00000069812,ENSG00000097021,ENSG00000116237,ENSG00000116251,ENSG00000116254,ENSG00000158286,ENSG00000158292,ENSG00000171680,ENSG00000173673,ENSG00000187017,ENSG00000215788,ENSG00000102935,ENSG00000178882,ENSG00000179195,ENSG00000196498,ENSG00000137486,ENSG00000149243,ENSG00000158555,ENSG00000162139,ENSG00000261594,ENSG00000148814,ENSG00000151640,ENSG00000165752,ENSG00000171813,ENSG00000188385,ENSG00000163995,ENSG00000170801,ENSG00000148248,ENSG00000148288,ENSG00000148290,ENSG00000148291,ENSG00000148296,ENSG00000148297,ENSG00000148303,ENSG00000160271,ENSG00000160325,ENSG00000160326,ENSG00000170835,ENSG00000171102,ENSG00000175164,ENSG00000198870,ENSG00000285245,ENSG00000138944,ENSG00000188636,ENSG00000030110,ENSG00000096433,ENSG00000137288,ENSG00000161896,ENSG00000161904,ENSG00000114554,ENSG00000214324,ENSG00000239620,ENSG00000085117,ENSG00000157570,ENSG00000175274,ENSG00000112787,ENSG00000182870,ENSG00000183495,ENSG00000184967,ENSG00000185163,ENSG00000131149,ENSG00000153786,ENSG00000153789,ENSG00000101152,ENSG00000101161,ENSG00000101213,ENSG00000101246,ENSG00000125508,ENSG00000125520,ENSG00000125531,ENSG00000125534,ENSG00000130584,ENSG00000130589,ENSG00000130590,ENSG00000183260,ENSG00000196700,ENSG00000197114,ENSG00000197457,ENSG00000198276,ENSG00000203896,ENSG00000243509,ENSG00000258366,ENSG00000273047,ENSG00000273154,ENSG00000129009,ENSG00000137868,ENSG00000138623,ENSG00000138629,ENSG00000140459,ENSG00000140464,ENSG00000159289,ENSG00000146540,ENSG00000164849,ENSG00000164850,ENSG00000164853,ENSG00000164877,ENSG00000164880,ENSG00000178381,ENSG00000090316,ENSG00000127418,ENSG00000159674,ENSG00000159692,ENSG00000163945,ENSG00000178222,ENSG00000235608,ENSG00000073350,ENSG00000092929,ENSG00000108479,ENSG00000132470,ENSG00000132471,ENSG00000132475,ENSG00000132478,ENSG00000132481,ENSG00000141569,ENSG00000161533,ENSG00000177303,ENSG00000177728,ENSG00000182173,ENSG00000204316,ENSG00000257949,ENSG00000261408,ENSG00000266714,ENSG00000267426,ENSG00000004660,ENSG00000040531,ENSG00000074356,ENSG00000074370,ENSG00000083454,ENSG00000108405,ENSG00000127774,ENSG00000141255,ENSG00000167723,ENSG00000177602,ENSG00000197417,ENSG00000213977,ENSG00000257950,ENSG00000262304,ENSG00000108175,ENSG00000108179,ENSG00000165424,ENSG00000068831,ENSG00000068971,ENSG00000068976,ENSG00000110046,ENSG00000110047,ENSG00000110076,ENSG00000133895,ENSG00000168066,ENSG00000168067,ENSG00000171219,ENSG00000197891,ENSG00000004776,ENSG00000004777,ENSG00000011600,ENSG00000105290,ENSG00000105668,ENSG00000105672,ENSG00000105675,ENSG00000105677,ENSG00000105679,ENSG00000126243,ENSG00000126246,ENSG00000126254,ENSG00000126259,ENSG00000126264,ENSG00000161249,ENSG00000161265,ENSG00000167595,ENSG00000167604,ENSG00000188223,ENSG00000205155,ENSG00000249115,ENSG00000267120,ENSG00000267796,ENSG00000272333,ENSG00000283758,ENSG00000015413,ENSG00000075399,ENSG00000131165,ENSG00000140995,ENSG00000141002,ENSG00000158792,ENSG00000158805,ENSG00000167523,ENSG00000167526,ENSG00000178773,ENSG00000185324,ENSG00000187741,ENSG00000197912,ENSG00000198211,ENSG00000204991,ENSG00000258839,ENSG00000258947,ENSG00000087116,ENSG00000234284,ENSG00000123358,ENSG00000123395,ENSG00000135480,ENSG00000161835,ENSG00000167767,ENSG00000170442,ENSG00000170454,ENSG00000170523,ENSG00000284791
1	TF	Factor: ZNF692; motif: SYNGGSCCCASCCNC; match class: 1	TF:M09734_1	FALSE	1.04e-26	25.9813	6498	838	428	20044	ENSG00000037637,ENSG00000055070,ENSG00000142627,ENSG00000142632,ENSG00000173641,ENSG00000184908,ENSG00000185519,ENSG00000186510,ENSG00000226490,ENSG00000111249,ENSG00000111252,ENSG00000204842,ENSG00000011021,ENSG00000116661,ENSG00000116663,ENSG00000132879,ENSG00000162490,ENSG00000204624,ENSG00000071564,ENSG00000129911,ENSG00000130270,ENSG00000133243,ENSG00000133275,ENSG00000181588,ENSG00000185761,ENSG00000185988,ENSG00000205922,ENSG00000107147,ENSG00000122133,ENSG00000122136,ENSG00000122140,ENSG00000148386,ENSG00000160345,ENSG00000160349,ENSG00000165643,ENSG00000236543,ENSG00000186350,ENSG00000196363,ENSG00000109519,ENSG00000173011,ENSG00000173013,ENSG00000178597,ENSG00000184985,ENSG00000140538,ENSG00000104499,ENSG00000126233,ENSG00000167656,ENSG00000179142,ENSG00000180155,ENSG00000181790,ENSG00000197353,ENSG00000198576,ENSG00000283992,ENSG00000284505,ENSG00000163875,ENSG00000105426,ENSG00000091622,ENSG00000179314,ENSG00000109685,ENSG00000163950,ENSG00000174137,ENSG00000185049,ENSG00000095321,ENSG00000119383,ENSG00000148341,ENSG00000148343,ENSG00000188483,ENSG00000076826,ENSG00000076944,ENSG00000076984,ENSG00000090659,ENSG00000090674,ENSG00000104921,ENSG00000142459,ENSG00000171017,ENSG00000174788,ENSG00000178531,ENSG00000181029,ENSG00000183019,ENSG00000183248,ENSG00000198816,ENSG00000260001,ENSG00000267952,ENSG00000269711,ENSG00000186654,ENSG00000241484,ENSG00000248405,ENSG00000062650,ENSG00000101180,ENSG00000101181,ENSG00000101182,ENSG00000130699,ENSG00000130700,ENSG00000130701,ENSG00000130702,ENSG00000130706,ENSG00000149657,ENSG00000149679,ENSG00000171858,ENSG00000184402,ENSG00000100304,ENSG00000186732,ENSG00000099992,ENSG00000128342,ENSG00000176635,ENSG00000239282,ENSG00000074211,ENSG00000109501,ENSG00000152969,ENSG00000181215,ENSG00000153303,ENSG00000040487,ENSG00000053371,ENSG00000077549,ENSG00000162482,ENSG00000141570,ENSG00000141582,ENSG00000167291,ENSG00000173894,ENSG00000105472,ENSG00000129455,ENSG00000131409,ENSG00000161681,ENSG00000167748,ENSG00000167755,ENSG00000169035,ENSG00000174562,ENSG00000204653,ENSG00000235034,ENSG00000261341,ENSG00000269741,ENSG00000067606,ENSG00000149527,ENSG00000157911,ENSG00000162585,ENSG00000187730,ENSG00000127884,ENSG00000130640,ENSG00000130643,ENSG00000148803,ENSG00000148832,ENSG00000165828,ENSG00000171794,ENSG00000171798,ENSG00000198546,ENSG00000203772,ENSG00000283496,ENSG00000169427,ENSG00000124507,ENSG00000186577,ENSG00000162341,ENSG00000172927,ENSG00000172935,ENSG00000100065,ENSG00000100379,ENSG00000128309,ENSG00000128311,ENSG00000128340,ENSG00000133466,ENSG00000166897,ENSG00000278195,ENSG00000132692,ENSG00000132702,ENSG00000143294,ENSG00000143303,ENSG00000143319,ENSG00000143320,ENSG00000143321,ENSG00000187800,ENSG00000066322,ENSG00000117399,ENSG00000117400,ENSG00000178922,ENSG00000179178,ENSG00000253313,ENSG00000082014,ENSG00000127377,ENSG00000133612,ENSG00000146926,ENSG00000164889,ENSG00000164897,ENSG00000164900,ENSG00000187260,ENSG00000288608,ENSG00000136828,ENSG00000169155,ENSG00000196814,ENSG00000112164,ENSG00000130762,ENSG00000142611,ENSG00000162591,ENSG00000221866,ENSG00000175894,ENSG00000183255,ENSG00000184787,ENSG00000184900,ENSG00000188155,ENSG00000205445,ENSG00000212933,ENSG00000221837,ENSG00000221859,ENSG00000123453,ENSG00000123454,ENSG00000160293,ENSG00000127419,ENSG00000145214,ENSG00000168993,ENSG00000169026,ENSG00000178950,ENSG00000185619,ENSG00000273238,ENSG00000171302,ENSG00000054148,ENSG00000107223,ENSG00000107317,ENSG00000148400,ENSG00000159069,ENSG00000165716,ENSG00000169583,ENSG00000169692,ENSG00000172889,ENSG00000176919,ENSG00000177984,ENSG00000184925,ENSG00000187922,ENSG00000204003,ENSG00000213213,ENSG00000214402,ENSG00000232434,ENSG00000244187,ENSG00000267206,ENSG00000272896,ENSG00000284341,ENSG00000171621,ENSG00000107719,ENSG00000166224,ENSG00000106003,ENSG00000106009,ENSG00000146535,ENSG00000174945,ENSG00000198286,ENSG00000101463,ENSG00000063660,ENSG00000144504,ENSG00000178602,ENSG00000143761,ENSG00000143774,ENSG00000143793,ENSG00000154358,ENSG00000162931,ENSG00000168159,ENSG00000181873,ENSG00000198835,ENSG00000154118,ENSG00000172530,ENSG00000109062,ENSG00000109065,ENSG00000109066,ENSG00000161509,ENSG00000161513,ENSG00000172782,ENSG00000172794,ENSG00000178789,ENSG00000110400,ENSG00000107187,ENSG00000148396,ENSG00000148411,ENSG00000160360,ENSG00000165661,ENSG00000238227,ENSG00000260220,ENSG00000051523,ENSG00000103335,ENSG00000129993,ENSG00000141012,ENSG00000167513,ENSG00000167515,ENSG00000179588,ENSG00000185669,ENSG00000205022,ENSG00000065154,ENSG00000182022,ENSG00000054179,ENSG00000107331,ENSG00000130653,ENSG00000165802,ENSG00000176884,ENSG00000180549,ENSG00000184709,ENSG00000188229,ENSG00000197355,ENSG00000197768,ENSG00000198113,ENSG00000198435,ENSG00000198569,ENSG00000212864,ENSG00000233198,ENSG00000279073,ENSG00000284976,ENSG00000166546,ENSG00000260851,ENSG00000075043,ENSG00000101197,ENSG00000101198,ENSG00000101199,ENSG00000101204,ENSG00000101210,ENSG00000196581,ENSG00000069812,ENSG00000097021,ENSG00000116254,ENSG00000158286,ENSG00000171680,ENSG00000173673,ENSG00000187017,ENSG00000215788,ENSG00000178882,ENSG00000179195,ENSG00000196498,ENSG00000162139,ENSG00000151640,ENSG00000165752,ENSG00000188385,ENSG00000163995,ENSG00000170801,ENSG00000148248,ENSG00000148288,ENSG00000148308,ENSG00000160271,ENSG00000160325,ENSG00000160326,ENSG00000170835,ENSG00000171102,ENSG00000175164,ENSG00000198870,ENSG00000285245,ENSG00000138944,ENSG00000188636,ENSG00000030110,ENSG00000096395,ENSG00000161896,ENSG00000114554,ENSG00000214324,ENSG00000239620,ENSG00000157570,ENSG00000175274,ENSG00000112787,ENSG00000182870,ENSG00000184967,ENSG00000185163,ENSG00000131149,ENSG00000101152,ENSG00000101213,ENSG00000101246,ENSG00000125508,ENSG00000125520,ENSG00000125531,ENSG00000125534,ENSG00000130584,ENSG00000130589,ENSG00000197114,ENSG00000197457,ENSG00000203896,ENSG00000243509,ENSG00000273047,ENSG00000137868,ENSG00000138623,ENSG00000138629,ENSG00000140459,ENSG00000140464,ENSG00000140481,ENSG00000159289,ENSG00000146540,ENSG00000164849,ENSG00000164853,ENSG00000164877,ENSG00000159674,ENSG00000163945,ENSG00000178222,ENSG00000235608,ENSG00000073350,ENSG00000092929,ENSG00000132470,ENSG00000132471,ENSG00000132475,ENSG00000177303,ENSG00000182173,ENSG00000074370,ENSG00000083454,ENSG00000108405,ENSG00000127774,ENSG00000213977,ENSG00000257950,ENSG00000108175,ENSG00000165424,ENSG00000068831,ENSG00000110076,ENSG00000133895,ENSG00000149735,ENSG00000168065,ENSG00000168067,ENSG00000197891,ENSG00000004777,ENSG00000011600,ENSG00000105290,ENSG00000105672,ENSG00000105675,ENSG00000126243,ENSG00000126259,ENSG00000126267,ENSG00000161265,ENSG00000167604,ENSG00000188223,ENSG00000205155,ENSG00000267120,ENSG00000272333,ENSG00000141002,ENSG00000158792,ENSG00000178773,ENSG00000187741,ENSG00000198211,ENSG00000258839,ENSG00000258947,ENSG00000087116,ENSG00000135480,ENSG00000167767,ENSG00000170454,ENSG00000284791
1	TF	Factor: TFAP2A; motif: NGCCCYNNGGGCN	TF:M04148	FALSE	4.37e-26	25.3597	10275	838	587	20044	ENSG00000132881,ENSG00000173641,ENSG00000226807,ENSG00000111245,ENSG00000111249,ENSG00000111252,ENSG00000204842,ENSG00000011021,ENSG00000083444,ENSG00000116661,ENSG00000116670,ENSG00000116685,ENSG00000116688,ENSG00000120937,ENSG00000132879,ENSG00000162490,ENSG00000175206,ENSG00000177000,ENSG00000177674,ENSG00000204624,ENSG00000215910,ENSG00000071564,ENSG00000071655,ENSG00000079313,ENSG00000129911,ENSG00000129968,ENSG00000130270,ENSG00000133275,ENSG00000181588,ENSG00000185761,ENSG00000205922,ENSG00000122133,ENSG00000122136,ENSG00000122140,ENSG00000130559,ENSG00000130560,ENSG00000148386,ENSG00000160345,ENSG00000160349,ENSG00000165643,ENSG00000236543,ENSG00000169925,ENSG00000186350,ENSG00000196363,ENSG00000235106,ENSG00000132405,ENSG00000173011,ENSG00000173013,ENSG00000178597,ENSG00000184985,ENSG00000140538,ENSG00000140543,ENSG00000181991,ENSG00000259494,ENSG00000104499,ENSG00000126233,ENSG00000130193,ENSG00000167656,ENSG00000179142,ENSG00000180155,ENSG00000181790,ENSG00000197353,ENSG00000198576,ENSG00000234616,ENSG00000283992,ENSG00000284505,ENSG00000163873,ENSG00000163874,ENSG00000105426,ENSG00000105428,ENSG00000091622,ENSG00000129221,ENSG00000179314,ENSG00000013810,ENSG00000068078,ENSG00000109685,ENSG00000163950,ENSG00000168936,ENSG00000174137,ENSG00000185049,ENSG00000095319,ENSG00000095321,ENSG00000119383,ENSG00000148341,ENSG00000148343,ENSG00000167130,ENSG00000188483,ENSG00000235007,ENSG00000076826,ENSG00000076924,ENSG00000076944,ENSG00000076984,ENSG00000104918,ENSG00000104976,ENSG00000142459,ENSG00000174788,ENSG00000182566,ENSG00000183019,ENSG00000198816,ENSG00000229833,ENSG00000260001,ENSG00000268400,ENSG00000269711,ENSG00000056487,ENSG00000186654,ENSG00000241484,ENSG00000248405,ENSG00000062650,ENSG00000101180,ENSG00000101181,ENSG00000101182,ENSG00000130699,ENSG00000130701,ENSG00000130702,ENSG00000130703,ENSG00000130706,ENSG00000149657,ENSG00000149679,ENSG00000171858,ENSG00000184402,ENSG00000100266,ENSG00000100271,ENSG00000100290,ENSG00000100294,ENSG00000100300,ENSG00000100304,ENSG00000159307,ENSG00000186732,ENSG00000099985,ENSG00000099992,ENSG00000099995,ENSG00000100330,ENSG00000133488,ENSG00000176635,ENSG00000187860,ENSG00000239282,ENSG00000074211,ENSG00000109501,ENSG00000152969,ENSG00000181215,ENSG00000284684,ENSG00000112562,ENSG00000153303,ENSG00000164488,ENSG00000040487,ENSG00000053371,ENSG00000053372,ENSG00000127463,ENSG00000173436,ENSG00000141582,ENSG00000167281,ENSG00000167291,ENSG00000173894,ENSG00000129455,ENSG00000131409,ENSG00000142511,ENSG00000142513,ENSG00000142515,ENSG00000161677,ENSG00000161681,ENSG00000167748,ENSG00000167749,ENSG00000167751,ENSG00000167754,ENSG00000167755,ENSG00000213023,ENSG00000235034,ENSG00000261341,ENSG00000269741,ENSG00000074047,ENSG00000067606,ENSG00000116151,ENSG00000142609,ENSG00000149527,ENSG00000157911,ENSG00000157916,ENSG00000157933,ENSG00000162585,ENSG00000187730,ENSG00000122965,ENSG00000127884,ENSG00000130640,ENSG00000148803,ENSG00000148824,ENSG00000148832,ENSG00000151650,ENSG00000171794,ENSG00000171798,ENSG00000197177,ENSG00000198546,ENSG00000203772,ENSG00000214279,ENSG00000254536,ENSG00000283496,ENSG00000219438,ENSG00000167632,ENSG00000169427,ENSG00000124493,ENSG00000137309,ENSG00000186577,ENSG00000272325,ENSG00000124126,ENSG00000124198,ENSG00000162341,ENSG00000172927,ENSG00000172935,ENSG00000287725,ENSG00000100055,ENSG00000100060,ENSG00000100065,ENSG00000100379,ENSG00000128309,ENSG00000128311,ENSG00000128340,ENSG00000133466,ENSG00000166897,ENSG00000187045,ENSG00000278195,ENSG00000027644,ENSG00000027869,ENSG00000132688,ENSG00000132692,ENSG00000132694,ENSG00000143303,ENSG00000143314,ENSG00000143319,ENSG00000160818,ENSG00000183856,ENSG00000187862,ENSG00000198400,ENSG00000066322,ENSG00000117399,ENSG00000159479,ENSG00000178922,ENSG00000198198,ENSG00000033100,ENSG00000082014,ENSG00000106615,ENSG00000127377,ENSG00000133612,ENSG00000146926,ENSG00000164896,ENSG00000164897,ENSG00000164900,ENSG00000181652,ENSG00000187260,ENSG00000197150,ENSG00000213199,ENSG00000278685,ENSG00000136828,ENSG00000136944,ENSG00000169155,ENSG00000177125,ENSG00000196814,ENSG00000124780,ENSG00000164626,ENSG00000164627,ENSG00000133937,ENSG00000130762,ENSG00000142611,ENSG00000162591,ENSG00000169717,ENSG00000221866,ENSG00000160255,ENSG00000160256,ENSG00000175894,ENSG00000183255,ENSG00000188155,ENSG00000189169,ENSG00000205445,ENSG00000215454,ENSG00000215455,ENSG00000221837,ENSG00000272804,ENSG00000123453,ENSG00000160293,ENSG00000187616,ENSG00000196990,ENSG00000127415,ENSG00000133256,ENSG00000145214,ENSG00000145217,ENSG00000168993,ENSG00000169020,ENSG00000169026,ENSG00000185619,ENSG00000215375,ENSG00000273238,ENSG00000167280,ENSG00000173918,ENSG00000054148,ENSG00000107223,ENSG00000127191,ENSG00000148362,ENSG00000148400,ENSG00000159069,ENSG00000165716,ENSG00000172889,ENSG00000176919,ENSG00000177984,ENSG00000184925,ENSG00000187922,ENSG00000196642,ENSG00000204001,ENSG00000214402,ENSG00000232434,ENSG00000049239,ENSG00000142583,ENSG00000171621,ENSG00000180758,ENSG00000138316,ENSG00000166224,ENSG00000166228,ENSG00000180644,ENSG00000106003,ENSG00000106009,ENSG00000106012,ENSG00000136295,ENSG00000146535,ENSG00000174945,ENSG00000101463,ENSG00000101474,ENSG00000063660,ENSG00000144504,ENSG00000172428,ENSG00000178602,ENSG00000143761,ENSG00000143793,ENSG00000154342,ENSG00000154358,ENSG00000162910,ENSG00000162931,ENSG00000168148,ENSG00000168159,ENSG00000181218,ENSG00000181873,ENSG00000196890,ENSG00000198835,ENSG00000103257,ENSG00000154118,ENSG00000109062,ENSG00000109065,ENSG00000109066,ENSG00000109089,ENSG00000161513,ENSG00000167850,ENSG00000167861,ENSG00000172782,ENSG00000172794,ENSG00000182040,ENSG00000182938,ENSG00000110400,ENSG00000107187,ENSG00000148384,ENSG00000148396,ENSG00000148411,ENSG00000160360,ENSG00000165661,ENSG00000165684,ENSG00000165688,ENSG00000165689,ENSG00000187796,ENSG00000213221,ENSG00000238227,ENSG00000289701,ENSG00000051523,ENSG00000129993,ENSG00000141012,ENSG00000158545,ENSG00000158717,ENSG00000167513,ENSG00000167515,ENSG00000174177,ENSG00000179588,ENSG00000185669,ENSG00000198931,ENSG00000205022,ENSG00000065154,ENSG00000107902,ENSG00000229544,ENSG00000054179,ENSG00000107281,ENSG00000107331,ENSG00000130653,ENSG00000165802,ENSG00000176058,ENSG00000176884,ENSG00000176978,ENSG00000177239,ENSG00000180549,ENSG00000185863,ENSG00000186193,ENSG00000187609,ENSG00000187713,ENSG00000188163,ENSG00000188229,ENSG00000188566,ENSG00000188747,ENSG00000188833,ENSG00000188986,ENSG00000197191,ENSG00000197355,ENSG00000198113,ENSG00000198435,ENSG00000198569,ENSG00000212864,ENSG00000261793,ENSG00000284976,ENSG00000166546,ENSG00000075043,ENSG00000101197,ENSG00000101198,ENSG00000101199,ENSG00000101203,ENSG00000101204,ENSG00000101210,ENSG00000125533,ENSG00000149658,ENSG00000196581,ENSG00000069424,ENSG00000069812,ENSG00000097021,ENSG00000116237,ENSG00000116251,ENSG00000116254,ENSG00000158286,ENSG00000158292,ENSG00000171680,ENSG00000215788,ENSG00000102935,ENSG00000178882,ENSG00000179195,ENSG00000196498,ENSG00000149273,ENSG00000158555,ENSG00000162139,ENSG00000261594,ENSG00000148814,ENSG00000151640,ENSG00000165752,ENSG00000188385,ENSG00000125089,ENSG00000163995,ENSG00000170801,ENSG00000148248,ENSG00000148290,ENSG00000148291,ENSG00000148297,ENSG00000148303,ENSG00000160271,ENSG00000160325,ENSG00000160326,ENSG00000171102,ENSG00000198870,ENSG00000100347,ENSG00000138944,ENSG00000138964,ENSG00000188677,ENSG00000096433,ENSG00000161896,ENSG00000161904,ENSG00000114554,ENSG00000214324,ENSG00000239620,ENSG00000085117,ENSG00000157570,ENSG00000175274,ENSG00000112787,ENSG00000182870,ENSG00000183495,ENSG00000184967,ENSG00000185163,ENSG00000131149,ENSG00000153786,ENSG00000153789,ENSG00000026036,ENSG00000101150,ENSG00000101161,ENSG00000101213,ENSG00000101216,ENSG00000101246,ENSG00000125520,ENSG00000125531,ENSG00000125534,ENSG00000130584,ENSG00000130590,ENSG00000183260,ENSG00000196700,ENSG00000197114,ENSG00000197457,ENSG00000198276,ENSG00000203896,ENSG00000243509,ENSG00000258366,ENSG00000273047,ENSG00000273154,ENSG00000137868,ENSG00000138623,ENSG00000140459,ENSG00000146540,ENSG00000164849,ENSG00000164853,ENSG00000164877,ENSG00000164880,ENSG00000178381,ENSG00000090316,ENSG00000127418,ENSG00000159674,ENSG00000163945,ENSG00000178222,ENSG00000073350,ENSG00000092929,ENSG00000108479,ENSG00000132471,ENSG00000132475,ENSG00000132481,ENSG00000141569,ENSG00000177303,ENSG00000177728,ENSG00000182173,ENSG00000204316,ENSG00000204323,ENSG00000266714,ENSG00000004660,ENSG00000040531,ENSG00000074356,ENSG00000074370,ENSG00000127774,ENSG00000141255,ENSG00000167723,ENSG00000196689,ENSG00000197417,ENSG00000213977,ENSG00000262304,ENSG00000108175,ENSG00000108179,ENSG00000165424,ENSG00000068831,ENSG00000068971,ENSG00000110047,ENSG00000110076,ENSG00000133895,ENSG00000149735,ENSG00000168065,ENSG00000168066,ENSG00000168067,ENSG00000171219,ENSG00000197891,ENSG00000004776,ENSG00000011590,ENSG00000105290,ENSG00000105672,ENSG00000105679,ENSG00000126243,ENSG00000126246,ENSG00000126259,ENSG00000161270,ENSG00000167595,ENSG00000167604,ENSG00000205138,ENSG00000267796,ENSG00000075399,ENSG00000131165,ENSG00000140995,ENSG00000141002,ENSG00000158792,ENSG00000158805,ENSG00000167523,ENSG00000167526,ENSG00000178773,ENSG00000185324,ENSG00000187741,ENSG00000197912,ENSG00000204991,ENSG00000258947,ENSG00000234284,ENSG00000123358,ENSG00000123395,ENSG00000135443,ENSG00000135480,ENSG00000161835,ENSG00000170454,ENSG00000170465,ENSG00000185479,ENSG00000205420,ENSG00000205426,ENSG00000284791
1	TF	Factor: MAZ; motif: GGGMGGGGSSGGGGGGGGGGGG	TF:M09636	FALSE	6.13e-26	25.2126	16635	838	800	20044	ENSG00000037637,ENSG00000055070,ENSG00000132881,ENSG00000142627,ENSG00000142632,ENSG00000173641,ENSG00000184908,ENSG00000185519,ENSG00000186510,ENSG00000226490,ENSG00000226807,ENSG00000111245,ENSG00000111249,ENSG00000111252,ENSG00000198324,ENSG00000204842,ENSG00000011021,ENSG00000083444,ENSG00000116661,ENSG00000116663,ENSG00000116670,ENSG00000116685,ENSG00000116688,ENSG00000120937,ENSG00000132879,ENSG00000162490,ENSG00000175206,ENSG00000177000,ENSG00000177674,ENSG00000204624,ENSG00000215910,ENSG00000071564,ENSG00000071655,ENSG00000079313,ENSG00000127540,ENSG00000129911,ENSG00000129968,ENSG00000130270,ENSG00000133243,ENSG00000133275,ENSG00000181588,ENSG00000185761,ENSG00000185988,ENSG00000205922,ENSG00000213638,ENSG00000227500,ENSG00000267059,ENSG00000107147,ENSG00000122133,ENSG00000122136,ENSG00000122140,ENSG00000130559,ENSG00000130560,ENSG00000148386,ENSG00000160345,ENSG00000160349,ENSG00000165643,ENSG00000236543,ENSG00000169925,ENSG00000186350,ENSG00000196363,ENSG00000235106,ENSG00000109519,ENSG00000132405,ENSG00000173011,ENSG00000173013,ENSG00000178597,ENSG00000184985,ENSG00000140538,ENSG00000140543,ENSG00000173867,ENSG00000181991,ENSG00000259494,ENSG00000104499,ENSG00000126233,ENSG00000130193,ENSG00000160882,ENSG00000160886,ENSG00000167653,ENSG00000167656,ENSG00000179142,ENSG00000180155,ENSG00000181790,ENSG00000197353,ENSG00000198576,ENSG00000234616,ENSG00000283992,ENSG00000284505,ENSG00000163873,ENSG00000163874,ENSG00000163875,ENSG00000105426,ENSG00000105428,ENSG00000127663,ENSG00000091622,ENSG00000129195,ENSG00000129221,ENSG00000179314,ENSG00000285471,ENSG00000013810,ENSG00000068078,ENSG00000109685,ENSG00000163950,ENSG00000168924,ENSG00000168936,ENSG00000174137,ENSG00000185049,ENSG00000095319,ENSG00000095321,ENSG00000119383,ENSG00000148341,ENSG00000148343,ENSG00000167130,ENSG00000188483,ENSG00000235007,ENSG00000032444,ENSG00000066044,ENSG00000076826,ENSG00000076924,ENSG00000076944,ENSG00000076984,ENSG00000090659,ENSG00000090674,ENSG00000104918,ENSG00000104921,ENSG00000104938,ENSG00000104976,ENSG00000104980,ENSG00000142459,ENSG00000171017,ENSG00000174788,ENSG00000178531,ENSG00000181029,ENSG00000182566,ENSG00000183019,ENSG00000183248,ENSG00000198816,ENSG00000229833,ENSG00000260001,ENSG00000267952,ENSG00000268400,ENSG00000268614,ENSG00000269711,ENSG00000288669,ENSG00000056487,ENSG00000186654,ENSG00000241484,ENSG00000248405,ENSG00000062650,ENSG00000182771,ENSG00000101180,ENSG00000101181,ENSG00000101182,ENSG00000130699,ENSG00000130700,ENSG00000130701,ENSG00000130702,ENSG00000130703,ENSG00000130706,ENSG00000149657,ENSG00000149679,ENSG00000171858,ENSG00000184402,ENSG00000100266,ENSG00000100271,ENSG00000100290,ENSG00000100294,ENSG00000100300,ENSG00000100304,ENSG00000159307,ENSG00000186732,ENSG00000099985,ENSG00000099992,ENSG00000099995,ENSG00000099999,ENSG00000100003,ENSG00000100012,ENSG00000100330,ENSG00000128342,ENSG00000133488,ENSG00000176635,ENSG00000187860,ENSG00000239282,ENSG00000242114,ENSG00000248751,ENSG00000249590,ENSG00000074211,ENSG00000109501,ENSG00000152969,ENSG00000181215,ENSG00000112562,ENSG00000125337,ENSG00000153303,ENSG00000164488,ENSG00000040487,ENSG00000053371,ENSG00000053372,ENSG00000077549,ENSG00000127463,ENSG00000127481,ENSG00000162482,ENSG00000173436,ENSG00000211454,ENSG00000141570,ENSG00000141582,ENSG00000167281,ENSG00000167291,ENSG00000173894,ENSG00000182156,ENSG00000105472,ENSG00000129455,ENSG00000131409,ENSG00000142511,ENSG00000142513,ENSG00000142515,ENSG00000161677,ENSG00000161681,ENSG00000167748,ENSG00000167749,ENSG00000167754,ENSG00000167755,ENSG00000169035,ENSG00000174562,ENSG00000204653,ENSG00000213023,ENSG00000235034,ENSG00000261341,ENSG00000269741,ENSG00000074047,ENSG00000067606,ENSG00000116151,ENSG00000142609,ENSG00000149527,ENSG00000157911,ENSG00000157916,ENSG00000157933,ENSG00000162585,ENSG00000187730,ENSG00000127884,ENSG00000130640,ENSG00000130643,ENSG00000148803,ENSG00000148824,ENSG00000148832,ENSG00000151650,ENSG00000151651,ENSG00000165828,ENSG00000171794,ENSG00000171798,ENSG00000197177,ENSG00000198546,ENSG00000203772,ENSG00000214279,ENSG00000254536,ENSG00000283496,ENSG00000219438,ENSG00000167632,ENSG00000169427,ENSG00000124493,ENSG00000124507,ENSG00000124614,ENSG00000137309,ENSG00000186577,ENSG00000270800,ENSG00000272325,ENSG00000124126,ENSG00000124198,ENSG00000162341,ENSG00000172927,ENSG00000172935,ENSG00000284713,ENSG00000287725,ENSG00000100055,ENSG00000100060,ENSG00000100065,ENSG00000100379,ENSG00000100385,ENSG00000128309,ENSG00000128311,ENSG00000128340,ENSG00000133466,ENSG00000166897,ENSG00000187045,ENSG00000278195,ENSG00000027644,ENSG00000027869,ENSG00000116604,ENSG00000132688,ENSG00000132692,ENSG00000132694,ENSG00000132702,ENSG00000143294,ENSG00000143303,ENSG00000143314,ENSG00000143319,ENSG00000143320,ENSG00000143321,ENSG00000160838,ENSG00000163382,ENSG00000183856,ENSG00000187800,ENSG00000187862,ENSG00000198400,ENSG00000066056,ENSG00000066322,ENSG00000117395,ENSG00000117399,ENSG00000117400,ENSG00000159479,ENSG00000178922,ENSG00000179178,ENSG00000186973,ENSG00000198198,ENSG00000243710,ENSG00000253313,ENSG00000013374,ENSG00000033050,ENSG00000033100,ENSG00000082014,ENSG00000106615,ENSG00000127377,ENSG00000133612,ENSG00000146926,ENSG00000164867,ENSG00000164885,ENSG00000164889,ENSG00000164896,ENSG00000164897,ENSG00000164900,ENSG00000181652,ENSG00000187260,ENSG00000197150,ENSG00000213199,ENSG00000285292,ENSG00000285480,ENSG00000288608,ENSG00000136828,ENSG00000136944,ENSG00000169155,ENSG00000177125,ENSG00000196814,ENSG00000095981,ENSG00000112164,ENSG00000112167,ENSG00000124721,ENSG00000124780,ENSG00000164626,ENSG00000164627,ENSG00000133937,ENSG00000188488,ENSG00000196136,ENSG00000130762,ENSG00000142611,ENSG00000162591,ENSG00000221866,ENSG00000160255,ENSG00000160256,ENSG00000175894,ENSG00000183255,ENSG00000184787,ENSG00000184900,ENSG00000187766,ENSG00000188155,ENSG00000189169,ENSG00000205445,ENSG00000212933,ENSG00000212935,ENSG00000215454,ENSG00000215455,ENSG00000221837,ENSG00000221859,ENSG00000221864,ENSG00000241123,ENSG00000243489,ENSG00000272804,ENSG00000123453,ENSG00000123454,ENSG00000160293,ENSG00000187616,ENSG00000196990,ENSG00000197859,ENSG00000127415,ENSG00000127419,ENSG00000133256,ENSG00000145214,ENSG00000145217,ENSG00000168993,ENSG00000169020,ENSG00000169026,ENSG00000174227,ENSG00000178950,ENSG00000185619,ENSG00000215375,ENSG00000273238,ENSG00000167280,ENSG00000171302,ENSG00000173918,ENSG00000054148,ENSG00000107223,ENSG00000107317,ENSG00000127191,ENSG00000148362,ENSG00000148400,ENSG00000159069,ENSG00000165716,ENSG00000169583,ENSG00000169692,ENSG00000172889,ENSG00000176919,ENSG00000177943,ENSG00000177984,ENSG00000184925,ENSG00000187922,ENSG00000196642,ENSG00000204001,ENSG00000204003,ENSG00000213213,ENSG00000214402,ENSG00000232434,ENSG00000244187,ENSG00000267206,ENSG00000272896,ENSG00000284341,ENSG00000049239,ENSG00000171621,ENSG00000180758,ENSG00000197241,ENSG00000107719,ENSG00000138316,ENSG00000166220,ENSG00000166224,ENSG00000166228,ENSG00000180644,ENSG00000106003,ENSG00000106009,ENSG00000106012,ENSG00000136295,ENSG00000146535,ENSG00000174945,ENSG00000198286,ENSG00000077984,ENSG00000101463,ENSG00000101474,ENSG00000169021,ENSG00000063660,ENSG00000130414,ENSG00000144504,ENSG00000172428,ENSG00000178586,ENSG00000178602,ENSG00000182083,ENSG00000143761,ENSG00000143774,ENSG00000143793,ENSG00000154342,ENSG00000154358,ENSG00000154370,ENSG00000162910,ENSG00000162931,ENSG00000168159,ENSG00000181218,ENSG00000181873,ENSG00000196890,ENSG00000198835,ENSG00000103257,ENSG00000104731,ENSG00000154118,ENSG00000172530,ENSG00000174990,ENSG00000109062,ENSG00000109065,ENSG00000109066,ENSG00000109089,ENSG00000161509,ENSG00000161513,ENSG00000167850,ENSG00000167861,ENSG00000172782,ENSG00000172794,ENSG00000178789,ENSG00000182040,ENSG00000182938,ENSG00000183034,ENSG00000186074,ENSG00000284690,ENSG00000110400,ENSG00000107187,ENSG00000148384,ENSG00000148396,ENSG00000148411,ENSG00000160360,ENSG00000165661,ENSG00000165684,ENSG00000165688,ENSG00000165689,ENSG00000187796,ENSG00000213221,ENSG00000238227,ENSG00000260220,ENSG00000289701,ENSG00000051523,ENSG00000103335,ENSG00000124391,ENSG00000129993,ENSG00000141012,ENSG00000158545,ENSG00000158717,ENSG00000167508,ENSG00000167513,ENSG00000167515,ENSG00000174177,ENSG00000179588,ENSG00000185669,ENSG00000198931,ENSG00000205022,ENSG00000065154,ENSG00000107902,ENSG00000182022,ENSG00000229544,ENSG00000054179,ENSG00000107281,ENSG00000107331,ENSG00000130653,ENSG00000165802,ENSG00000176058,ENSG00000176101,ENSG00000176248,ENSG00000176884,ENSG00000176978,ENSG00000177239,ENSG00000180549,ENSG00000184709,ENSG00000185863,ENSG00000186193,ENSG00000187609,ENSG00000187713,ENSG00000188163,ENSG00000188229,ENSG00000188566,ENSG00000188747,ENSG00000188833,ENSG00000188986,ENSG00000197191,ENSG00000197355,ENSG00000197768,ENSG00000198113,ENSG00000198435,ENSG00000198569,ENSG00000212864,ENSG00000233198,ENSG00000261793,ENSG00000279073,ENSG00000284976,ENSG00000166546,ENSG00000179776,ENSG00000260851,ENSG00000075043,ENSG00000101197,ENSG00000101198,ENSG00000101199,ENSG00000101203,ENSG00000101204,ENSG00000101210,ENSG00000125533,ENSG00000149658,ENSG00000196581,ENSG00000069424,ENSG00000069812,ENSG00000097021,ENSG00000116237,ENSG00000116251,ENSG00000116254,ENSG00000158286,ENSG00000158292,ENSG00000171680,ENSG00000173673,ENSG00000187017,ENSG00000215788,ENSG00000285629,ENSG00000102935,ENSG00000178882,ENSG00000179195,ENSG00000196498,ENSG00000137486,ENSG00000137491,ENSG00000149243,ENSG00000158555,ENSG00000162139,ENSG00000261594,ENSG00000148814,ENSG00000151640,ENSG00000165752,ENSG00000171813,ENSG00000188385,ENSG00000087008,ENSG00000155275,ENSG00000163995,ENSG00000170801,ENSG00000148248,ENSG00000148288,ENSG00000148290,ENSG00000148291,ENSG00000148296,ENSG00000148297,ENSG00000148300,ENSG00000148303,ENSG00000148308,ENSG00000160271,ENSG00000160325,ENSG00000160326,ENSG00000170835,ENSG00000171102,ENSG00000175164,ENSG00000198870,ENSG00000285245,ENSG00000100347,ENSG00000138944,ENSG00000188636,ENSG00000188677,ENSG00000030110,ENSG00000096433,ENSG00000137288,ENSG00000161896,ENSG00000161904,ENSG00000114554,ENSG00000214324,ENSG00000239620,ENSG00000085117,ENSG00000157570,ENSG00000175274,ENSG00000112787,ENSG00000182870,ENSG00000183495,ENSG00000184967,ENSG00000185163,ENSG00000131149,ENSG00000153786,ENSG00000153789,ENSG00000026036,ENSG00000101150,ENSG00000101152,ENSG00000101161,ENSG00000101213,ENSG00000101216,ENSG00000101246,ENSG00000125508,ENSG00000125520,ENSG00000125531,ENSG00000125534,ENSG00000130584,ENSG00000130589,ENSG00000130590,ENSG00000183260,ENSG00000196700,ENSG00000197114,ENSG00000197457,ENSG00000198276,ENSG00000203896,ENSG00000243509,ENSG00000258366,ENSG00000273047,ENSG00000273154,ENSG00000129009,ENSG00000137868,ENSG00000138623,ENSG00000138629,ENSG00000140459,ENSG00000140464,ENSG00000140481,ENSG00000159289,ENSG00000167178,ENSG00000146540,ENSG00000164849,ENSG00000164850,ENSG00000164853,ENSG00000164877,ENSG00000164880,ENSG00000178381,ENSG00000090316,ENSG00000127418,ENSG00000159674,ENSG00000159692,ENSG00000163945,ENSG00000178222,ENSG00000235608,ENSG00000073350,ENSG00000092929,ENSG00000108469,ENSG00000108479,ENSG00000132470,ENSG00000132471,ENSG00000132475,ENSG00000132478,ENSG00000132481,ENSG00000141569,ENSG00000161526,ENSG00000161533,ENSG00000177303,ENSG00000177728,ENSG00000182173,ENSG00000188878,ENSG00000204316,ENSG00000257949,ENSG00000261408,ENSG00000266714,ENSG00000267426,ENSG00000004660,ENSG00000040531,ENSG00000074356,ENSG00000074370,ENSG00000083454,ENSG00000083457,ENSG00000108405,ENSG00000127774,ENSG00000141255,ENSG00000167723,ENSG00000177602,ENSG00000196689,ENSG00000197417,ENSG00000213977,ENSG00000257950,ENSG00000262304,ENSG00000108175,ENSG00000108179,ENSG00000165424,ENSG00000068831,ENSG00000068971,ENSG00000068976,ENSG00000110046,ENSG00000110047,ENSG00000110076,ENSG00000133895,ENSG00000168062,ENSG00000168065,ENSG00000168066,ENSG00000168067,ENSG00000171219,ENSG00000197891,ENSG00000004776,ENSG00000004777,ENSG00000011590,ENSG00000011600,ENSG00000105290,ENSG00000105668,ENSG00000105672,ENSG00000105675,ENSG00000105677,ENSG00000105679,ENSG00000126243,ENSG00000126246,ENSG00000126254,ENSG00000126259,ENSG00000126264,ENSG00000161249,ENSG00000161265,ENSG00000161270,ENSG00000167595,ENSG00000167604,ENSG00000188223,ENSG00000189001,ENSG00000205138,ENSG00000205155,ENSG00000249115,ENSG00000267120,ENSG00000267796,ENSG00000272333,ENSG00000283758,ENSG00000015413,ENSG00000075399,ENSG00000131165,ENSG00000140995,ENSG00000141002,ENSG00000158792,ENSG00000158805,ENSG00000167523,ENSG00000167526,ENSG00000178773,ENSG00000185324,ENSG00000187741,ENSG00000197912,ENSG00000198211,ENSG00000204991,ENSG00000258839,ENSG00000258947,ENSG00000087116,ENSG00000177932,ENSG00000234284,ENSG00000123358,ENSG00000123395,ENSG00000135443,ENSG00000135480,ENSG00000161835,ENSG00000161849,ENSG00000167767,ENSG00000170442,ENSG00000170454,ENSG00000170523,ENSG00000185479,ENSG00000205426,ENSG00000284791
1	TF	Factor: ZFP14; motif: SCNNYCCNGNNSCTSCNC; match class: 1	TF:M12694_1	FALSE	6.47e-26	25.1891	5252	838	367	20044	ENSG00000055070,ENSG00000226807,ENSG00000111249,ENSG00000111252,ENSG00000198324,ENSG00000204842,ENSG00000116663,ENSG00000116670,ENSG00000116685,ENSG00000120937,ENSG00000204624,ENSG00000215910,ENSG00000129911,ENSG00000130270,ENSG00000133243,ENSG00000133275,ENSG00000185761,ENSG00000185988,ENSG00000205922,ENSG00000213638,ENSG00000227500,ENSG00000107147,ENSG00000122133,ENSG00000122140,ENSG00000130559,ENSG00000160345,ENSG00000165643,ENSG00000236543,ENSG00000186350,ENSG00000196363,ENSG00000235106,ENSG00000173011,ENSG00000173013,ENSG00000184985,ENSG00000130193,ENSG00000160886,ENSG00000167653,ENSG00000181790,ENSG00000197353,ENSG00000198576,ENSG00000283992,ENSG00000163873,ENSG00000163875,ENSG00000105426,ENSG00000091622,ENSG00000129195,ENSG00000179314,ENSG00000109685,ENSG00000163950,ENSG00000168924,ENSG00000168936,ENSG00000174137,ENSG00000185049,ENSG00000095319,ENSG00000095321,ENSG00000119383,ENSG00000148343,ENSG00000188483,ENSG00000235007,ENSG00000066044,ENSG00000076826,ENSG00000104976,ENSG00000178531,ENSG00000181029,ENSG00000183019,ENSG00000183248,ENSG00000198816,ENSG00000267952,ENSG00000186654,ENSG00000241484,ENSG00000248405,ENSG00000182771,ENSG00000130699,ENSG00000130701,ENSG00000130702,ENSG00000149657,ENSG00000149679,ENSG00000100266,ENSG00000100290,ENSG00000100294,ENSG00000159307,ENSG00000186732,ENSG00000100003,ENSG00000100012,ENSG00000128342,ENSG00000248751,ENSG00000112562,ENSG00000125337,ENSG00000164488,ENSG00000040487,ENSG00000053371,ENSG00000077549,ENSG00000162482,ENSG00000141582,ENSG00000167281,ENSG00000167291,ENSG00000105472,ENSG00000129455,ENSG00000131409,ENSG00000142513,ENSG00000167748,ENSG00000167754,ENSG00000167755,ENSG00000169035,ENSG00000174562,ENSG00000213023,ENSG00000235034,ENSG00000261341,ENSG00000269741,ENSG00000067606,ENSG00000157933,ENSG00000162585,ENSG00000187730,ENSG00000130643,ENSG00000148803,ENSG00000148824,ENSG00000148832,ENSG00000151650,ENSG00000165828,ENSG00000171794,ENSG00000171798,ENSG00000197177,ENSG00000203772,ENSG00000254536,ENSG00000219438,ENSG00000169427,ENSG00000124493,ENSG00000124126,ENSG00000172935,ENSG00000100385,ENSG00000128309,ENSG00000128311,ENSG00000128340,ENSG00000133466,ENSG00000278195,ENSG00000027644,ENSG00000132692,ENSG00000187800,ENSG00000198400,ENSG00000159479,ENSG00000198198,ENSG00000082014,ENSG00000127377,ENSG00000133612,ENSG00000146926,ENSG00000164889,ENSG00000164896,ENSG00000164900,ENSG00000187260,ENSG00000288608,ENSG00000136828,ENSG00000136944,ENSG00000196814,ENSG00000095981,ENSG00000112164,ENSG00000133937,ENSG00000130762,ENSG00000142611,ENSG00000162591,ENSG00000221866,ENSG00000160255,ENSG00000160256,ENSG00000183255,ENSG00000187175,ENSG00000187766,ENSG00000189169,ENSG00000205439,ENSG00000212935,ENSG00000215455,ENSG00000221859,ENSG00000221864,ENSG00000243489,ENSG00000160293,ENSG00000197859,ENSG00000127415,ENSG00000145214,ENSG00000168993,ENSG00000169020,ENSG00000185619,ENSG00000215375,ENSG00000171302,ENSG00000107223,ENSG00000127191,ENSG00000148400,ENSG00000159069,ENSG00000165716,ENSG00000169583,ENSG00000169692,ENSG00000172889,ENSG00000177943,ENSG00000177984,ENSG00000184925,ENSG00000187922,ENSG00000196642,ENSG00000204001,ENSG00000204003,ENSG00000213213,ENSG00000244187,ENSG00000267206,ENSG00000272896,ENSG00000171621,ENSG00000180758,ENSG00000107719,ENSG00000166228,ENSG00000146535,ENSG00000063660,ENSG00000144504,ENSG00000178602,ENSG00000182083,ENSG00000143761,ENSG00000154342,ENSG00000154358,ENSG00000162910,ENSG00000168159,ENSG00000181218,ENSG00000181873,ENSG00000196890,ENSG00000104731,ENSG00000109062,ENSG00000109089,ENSG00000183034,ENSG00000107187,ENSG00000148384,ENSG00000148411,ENSG00000187796,ENSG00000213221,ENSG00000238227,ENSG00000260220,ENSG00000289701,ENSG00000051523,ENSG00000129993,ENSG00000141012,ENSG00000158545,ENSG00000167508,ENSG00000167513,ENSG00000167515,ENSG00000179588,ENSG00000205022,ENSG00000065154,ENSG00000107281,ENSG00000107331,ENSG00000176884,ENSG00000176978,ENSG00000184709,ENSG00000185863,ENSG00000186193,ENSG00000187609,ENSG00000188229,ENSG00000188747,ENSG00000188986,ENSG00000197355,ENSG00000198113,ENSG00000198435,ENSG00000198569,ENSG00000212864,ENSG00000261793,ENSG00000279073,ENSG00000284976,ENSG00000166546,ENSG00000075043,ENSG00000101198,ENSG00000101199,ENSG00000101203,ENSG00000101204,ENSG00000101210,ENSG00000125533,ENSG00000149658,ENSG00000196581,ENSG00000069424,ENSG00000116254,ENSG00000158286,ENSG00000158292,ENSG00000187017,ENSG00000215788,ENSG00000102935,ENSG00000178882,ENSG00000179195,ENSG00000137486,ENSG00000261594,ENSG00000165752,ENSG00000171813,ENSG00000148248,ENSG00000148290,ENSG00000148291,ENSG00000148297,ENSG00000148303,ENSG00000160271,ENSG00000160323,ENSG00000160326,ENSG00000198870,ENSG00000100347,ENSG00000138944,ENSG00000188636,ENSG00000214324,ENSG00000175274,ENSG00000112787,ENSG00000182870,ENSG00000183495,ENSG00000184967,ENSG00000185163,ENSG00000131149,ENSG00000101213,ENSG00000101246,ENSG00000125508,ENSG00000125520,ENSG00000130584,ENSG00000130589,ENSG00000130590,ENSG00000183260,ENSG00000197114,ENSG00000197457,ENSG00000203896,ENSG00000243509,ENSG00000273047,ENSG00000273154,ENSG00000129009,ENSG00000138623,ENSG00000164853,ENSG00000164880,ENSG00000178381,ENSG00000127418,ENSG00000178222,ENSG00000235608,ENSG00000108479,ENSG00000132478,ENSG00000177303,ENSG00000182173,ENSG00000204323,ENSG00000267426,ENSG00000074356,ENSG00000127774,ENSG00000213977,ENSG00000108175,ENSG00000165424,ENSG00000068831,ENSG00000068971,ENSG00000110046,ENSG00000110076,ENSG00000149735,ENSG00000168065,ENSG00000168066,ENSG00000171219,ENSG00000197891,ENSG00000004777,ENSG00000105675,ENSG00000105679,ENSG00000161249,ENSG00000161265,ENSG00000188223,ENSG00000189001,ENSG00000267120,ENSG00000131165,ENSG00000140995,ENSG00000158792,ENSG00000167523,ENSG00000167526,ENSG00000178773,ENSG00000187741,ENSG00000204991,ENSG00000087116,ENSG00000123358,ENSG00000135480,ENSG00000161835,ENSG00000167767,ENSG00000170442,ENSG00000205420,ENSG00000205426
1	TF	Factor: ZNF609; motif: GNSNGGGNGCTGN; match class: 1	TF:M13132_1	FALSE	1.94e-25	24.7116	5487	838	377	20044	ENSG00000173641,ENSG00000184908,ENSG00000185519,ENSG00000186510,ENSG00000226490,ENSG00000226807,ENSG00000111249,ENSG00000011021,ENSG00000116661,ENSG00000132879,ENSG00000175206,ENSG00000177000,ENSG00000177674,ENSG00000204624,ENSG00000071655,ENSG00000127540,ENSG00000129968,ENSG00000133243,ENSG00000181588,ENSG00000185761,ENSG00000205922,ENSG00000267059,ENSG00000122136,ENSG00000122140,ENSG00000130560,ENSG00000160345,ENSG00000160349,ENSG00000236543,ENSG00000186350,ENSG00000196363,ENSG00000235106,ENSG00000132405,ENSG00000173011,ENSG00000173013,ENSG00000178597,ENSG00000130193,ENSG00000167653,ENSG00000167656,ENSG00000181790,ENSG00000197353,ENSG00000198576,ENSG00000283992,ENSG00000105426,ENSG00000179314,ENSG00000285471,ENSG00000013810,ENSG00000068078,ENSG00000109685,ENSG00000168936,ENSG00000148341,ENSG00000188483,ENSG00000076826,ENSG00000076984,ENSG00000104976,ENSG00000104980,ENSG00000178531,ENSG00000182566,ENSG00000183019,ENSG00000183248,ENSG00000056487,ENSG00000186654,ENSG00000241484,ENSG00000248405,ENSG00000062650,ENSG00000182771,ENSG00000101180,ENSG00000101181,ENSG00000101182,ENSG00000130699,ENSG00000130700,ENSG00000130701,ENSG00000149657,ENSG00000149679,ENSG00000184402,ENSG00000100304,ENSG00000186732,ENSG00000100003,ENSG00000100330,ENSG00000128342,ENSG00000074211,ENSG00000152969,ENSG00000181215,ENSG00000153303,ENSG00000164488,ENSG00000040487,ENSG00000053371,ENSG00000077549,ENSG00000127481,ENSG00000162482,ENSG00000211454,ENSG00000141582,ENSG00000167281,ENSG00000129455,ENSG00000142515,ENSG00000167748,ENSG00000167749,ENSG00000169035,ENSG00000174562,ENSG00000213023,ENSG00000067606,ENSG00000116151,ENSG00000149527,ENSG00000157911,ENSG00000157916,ENSG00000162585,ENSG00000187730,ENSG00000127884,ENSG00000130640,ENSG00000130643,ENSG00000148832,ENSG00000151651,ENSG00000165828,ENSG00000171794,ENSG00000171798,ENSG00000197177,ENSG00000198546,ENSG00000203772,ENSG00000254536,ENSG00000283496,ENSG00000137309,ENSG00000186577,ENSG00000124126,ENSG00000162341,ENSG00000172935,ENSG00000287725,ENSG00000100379,ENSG00000133466,ENSG00000166897,ENSG00000027644,ENSG00000132688,ENSG00000132692,ENSG00000163382,ENSG00000198400,ENSG00000066322,ENSG00000117400,ENSG00000253313,ENSG00000013374,ENSG00000106615,ENSG00000127377,ENSG00000133612,ENSG00000164897,ENSG00000187260,ENSG00000095981,ENSG00000124780,ENSG00000164626,ENSG00000196136,ENSG00000130762,ENSG00000142611,ENSG00000162591,ENSG00000221866,ENSG00000160256,ENSG00000183255,ENSG00000187766,ENSG00000188155,ENSG00000189169,ENSG00000212933,ENSG00000221859,ENSG00000123453,ENSG00000160293,ENSG00000187616,ENSG00000127415,ENSG00000127419,ENSG00000133256,ENSG00000145214,ENSG00000145217,ENSG00000168993,ENSG00000169020,ENSG00000169026,ENSG00000178950,ENSG00000185619,ENSG00000215375,ENSG00000273238,ENSG00000167280,ENSG00000171302,ENSG00000054148,ENSG00000107317,ENSG00000127191,ENSG00000169583,ENSG00000169692,ENSG00000172889,ENSG00000176919,ENSG00000177943,ENSG00000177984,ENSG00000187922,ENSG00000232434,ENSG00000267206,ENSG00000284341,ENSG00000049239,ENSG00000171621,ENSG00000180758,ENSG00000107719,ENSG00000138316,ENSG00000180644,ENSG00000106003,ENSG00000106012,ENSG00000136295,ENSG00000174945,ENSG00000198286,ENSG00000101463,ENSG00000063660,ENSG00000144504,ENSG00000182083,ENSG00000143774,ENSG00000154342,ENSG00000154358,ENSG00000162910,ENSG00000181218,ENSG00000196890,ENSG00000198835,ENSG00000103257,ENSG00000154118,ENSG00000109062,ENSG00000109065,ENSG00000109066,ENSG00000109089,ENSG00000167861,ENSG00000172782,ENSG00000172794,ENSG00000182040,ENSG00000183034,ENSG00000110400,ENSG00000107187,ENSG00000148384,ENSG00000148411,ENSG00000165684,ENSG00000187796,ENSG00000213221,ENSG00000238227,ENSG00000260220,ENSG00000289701,ENSG00000051523,ENSG00000103335,ENSG00000124391,ENSG00000141012,ENSG00000167508,ENSG00000167515,ENSG00000179588,ENSG00000185669,ENSG00000107902,ENSG00000229544,ENSG00000054179,ENSG00000107281,ENSG00000107331,ENSG00000176058,ENSG00000176884,ENSG00000176978,ENSG00000177239,ENSG00000180549,ENSG00000184709,ENSG00000186193,ENSG00000187609,ENSG00000187713,ENSG00000188229,ENSG00000188566,ENSG00000188747,ENSG00000188833,ENSG00000197191,ENSG00000197355,ENSG00000197768,ENSG00000198435,ENSG00000198569,ENSG00000233198,ENSG00000279073,ENSG00000284976,ENSG00000166546,ENSG00000075043,ENSG00000101199,ENSG00000101210,ENSG00000069424,ENSG00000069812,ENSG00000097021,ENSG00000116251,ENSG00000158292,ENSG00000173673,ENSG00000187017,ENSG00000215788,ENSG00000178882,ENSG00000137486,ENSG00000149243,ENSG00000149273,ENSG00000261594,ENSG00000165752,ENSG00000171813,ENSG00000087008,ENSG00000125089,ENSG00000155275,ENSG00000163995,ENSG00000148288,ENSG00000148290,ENSG00000148291,ENSG00000148297,ENSG00000148300,ENSG00000148303,ENSG00000160325,ENSG00000160326,ENSG00000171102,ENSG00000285245,ENSG00000188636,ENSG00000030110,ENSG00000114554,ENSG00000214324,ENSG00000239620,ENSG00000157570,ENSG00000112787,ENSG00000184967,ENSG00000185163,ENSG00000131149,ENSG00000026036,ENSG00000101150,ENSG00000101152,ENSG00000101213,ENSG00000101246,ENSG00000125508,ENSG00000125520,ENSG00000125534,ENSG00000130584,ENSG00000130589,ENSG00000183260,ENSG00000196700,ENSG00000197114,ENSG00000197457,ENSG00000198276,ENSG00000243509,ENSG00000258366,ENSG00000273047,ENSG00000273154,ENSG00000138623,ENSG00000140459,ENSG00000140464,ENSG00000159289,ENSG00000167178,ENSG00000164853,ENSG00000127418,ENSG00000235608,ENSG00000073350,ENSG00000092929,ENSG00000108479,ENSG00000132470,ENSG00000132471,ENSG00000177303,ENSG00000182173,ENSG00000204316,ENSG00000266714,ENSG00000074370,ENSG00000083454,ENSG00000108405,ENSG00000167723,ENSG00000257950,ENSG00000108175,ENSG00000108179,ENSG00000165424,ENSG00000068831,ENSG00000068971,ENSG00000068976,ENSG00000149735,ENSG00000168067,ENSG00000171219,ENSG00000011600,ENSG00000105290,ENSG00000105675,ENSG00000126254,ENSG00000126259,ENSG00000167604,ENSG00000249115,ENSG00000075399,ENSG00000140995,ENSG00000158805,ENSG00000167523,ENSG00000198211,ENSG00000204991,ENSG00000258839,ENSG00000258947,ENSG00000087116,ENSG00000123358,ENSG00000135480,ENSG00000161835,ENSG00000167767
1	TF	Factor: PUR1; motif: GGGNCAGNN; match class: 1	TF:M01721_1	FALSE	2.06e-25	24.6869	3489	838	276	20044	ENSG00000037637,ENSG00000142627,ENSG00000142632,ENSG00000185519,ENSG00000226490,ENSG00000226807,ENSG00000111252,ENSG00000116661,ENSG00000132879,ENSG00000175206,ENSG00000204624,ENSG00000215910,ENSG00000071564,ENSG00000071655,ENSG00000130270,ENSG00000133275,ENSG00000181588,ENSG00000185761,ENSG00000107147,ENSG00000122136,ENSG00000122140,ENSG00000148386,ENSG00000160345,ENSG00000160349,ENSG00000186350,ENSG00000184985,ENSG00000140543,ENSG00000130193,ENSG00000167653,ENSG00000167656,ENSG00000179142,ENSG00000197353,ENSG00000283992,ENSG00000163873,ENSG00000105426,ENSG00000105428,ENSG00000179314,ENSG00000013810,ENSG00000109685,ENSG00000148341,ENSG00000076924,ENSG00000142459,ENSG00000174788,ENSG00000178531,ENSG00000183248,ENSG00000198816,ENSG00000229833,ENSG00000260001,ENSG00000267952,ENSG00000268400,ENSG00000269711,ENSG00000182771,ENSG00000101180,ENSG00000101182,ENSG00000130699,ENSG00000184402,ENSG00000100290,ENSG00000100294,ENSG00000100300,ENSG00000100304,ENSG00000159307,ENSG00000099992,ENSG00000099999,ENSG00000100003,ENSG00000239282,ENSG00000248751,ENSG00000109501,ENSG00000152969,ENSG00000181215,ENSG00000125337,ENSG00000153303,ENSG00000040487,ENSG00000053371,ENSG00000077549,ENSG00000162482,ENSG00000211454,ENSG00000167291,ENSG00000105472,ENSG00000131409,ENSG00000142513,ENSG00000167748,ENSG00000167755,ENSG00000174562,ENSG00000204653,ENSG00000235034,ENSG00000261341,ENSG00000157911,ENSG00000162585,ENSG00000148803,ENSG00000148832,ENSG00000151651,ENSG00000165828,ENSG00000254536,ENSG00000219438,ENSG00000124507,ENSG00000137309,ENSG00000172935,ENSG00000284713,ENSG00000287725,ENSG00000166897,ENSG00000185264,ENSG00000278195,ENSG00000027869,ENSG00000132688,ENSG00000132694,ENSG00000187800,ENSG00000198400,ENSG00000066322,ENSG00000117399,ENSG00000117400,ENSG00000127377,ENSG00000133612,ENSG00000164885,ENSG00000164897,ENSG00000181652,ENSG00000278685,ENSG00000288608,ENSG00000136944,ENSG00000169155,ENSG00000177125,ENSG00000112164,ENSG00000164626,ENSG00000188488,ENSG00000142611,ENSG00000169717,ENSG00000187175,ENSG00000196990,ENSG00000197859,ENSG00000127415,ENSG00000127419,ENSG00000145214,ENSG00000145217,ENSG00000168993,ENSG00000169026,ENSG00000178950,ENSG00000171302,ENSG00000173918,ENSG00000107223,ENSG00000127191,ENSG00000148362,ENSG00000148400,ENSG00000165716,ENSG00000169583,ENSG00000169692,ENSG00000176919,ENSG00000177943,ENSG00000184925,ENSG00000187922,ENSG00000204001,ENSG00000213213,ENSG00000244187,ENSG00000272896,ENSG00000197241,ENSG00000107719,ENSG00000166224,ENSG00000166228,ENSG00000106009,ENSG00000198286,ENSG00000077984,ENSG00000063660,ENSG00000178602,ENSG00000143761,ENSG00000143793,ENSG00000154342,ENSG00000154358,ENSG00000181873,ENSG00000198835,ENSG00000109062,ENSG00000161509,ENSG00000161513,ENSG00000167850,ENSG00000167861,ENSG00000183034,ENSG00000148396,ENSG00000160360,ENSG00000213221,ENSG00000051523,ENSG00000103335,ENSG00000129993,ENSG00000141012,ENSG00000167513,ENSG00000167515,ENSG00000179588,ENSG00000065154,ENSG00000176101,ENSG00000176248,ENSG00000180549,ENSG00000184709,ENSG00000186193,ENSG00000187609,ENSG00000188747,ENSG00000188833,ENSG00000197191,ENSG00000197355,ENSG00000198113,ENSG00000279073,ENSG00000166546,ENSG00000179776,ENSG00000260851,ENSG00000075043,ENSG00000101198,ENSG00000101199,ENSG00000101203,ENSG00000101204,ENSG00000101210,ENSG00000125533,ENSG00000116254,ENSG00000158292,ENSG00000171680,ENSG00000102935,ENSG00000179195,ENSG00000137491,ENSG00000149273,ENSG00000158555,ENSG00000162139,ENSG00000171561,ENSG00000261594,ENSG00000165752,ENSG00000163995,ENSG00000170801,ENSG00000148248,ENSG00000160325,ENSG00000171102,ENSG00000198870,ENSG00000100347,ENSG00000188636,ENSG00000161896,ENSG00000114554,ENSG00000085117,ENSG00000157570,ENSG00000112787,ENSG00000153789,ENSG00000125520,ENSG00000125534,ENSG00000130589,ENSG00000196700,ENSG00000197457,ENSG00000273047,ENSG00000129009,ENSG00000138623,ENSG00000138629,ENSG00000140464,ENSG00000164853,ENSG00000159674,ENSG00000073350,ENSG00000132470,ENSG00000177303,ENSG00000177728,ENSG00000182173,ENSG00000267426,ENSG00000004660,ENSG00000040531,ENSG00000083454,ENSG00000108405,ENSG00000167723,ENSG00000197417,ENSG00000257950,ENSG00000262304,ENSG00000108175,ENSG00000168067,ENSG00000197891,ENSG00000004776,ENSG00000167595,ENSG00000167604,ENSG00000205138,ENSG00000015413,ENSG00000075399,ENSG00000131165,ENSG00000158805,ENSG00000178773,ENSG00000198211,ENSG00000204991,ENSG00000258947,ENSG00000123358,ENSG00000123395,ENSG00000170523
1	TF	Factor: PUR1; motif: GGGNCAGNN	TF:M01721	FALSE	3.02e-25	24.5205	9315	838	546	20044	ENSG00000037637,ENSG00000055070,ENSG00000142627,ENSG00000142632,ENSG00000184908,ENSG00000185519,ENSG00000186510,ENSG00000187144,ENSG00000226490,ENSG00000226807,ENSG00000111249,ENSG00000111252,ENSG00000116661,ENSG00000116663,ENSG00000116688,ENSG00000120937,ENSG00000132879,ENSG00000175206,ENSG00000204624,ENSG00000215910,ENSG00000071564,ENSG00000071655,ENSG00000130270,ENSG00000133243,ENSG00000133275,ENSG00000181588,ENSG00000185761,ENSG00000185988,ENSG00000205922,ENSG00000107147,ENSG00000122133,ENSG00000122136,ENSG00000122140,ENSG00000130559,ENSG00000130560,ENSG00000148386,ENSG00000160345,ENSG00000160349,ENSG00000169925,ENSG00000186350,ENSG00000196363,ENSG00000109519,ENSG00000173011,ENSG00000173013,ENSG00000178597,ENSG00000184985,ENSG00000140543,ENSG00000173867,ENSG00000130193,ENSG00000160882,ENSG00000167653,ENSG00000167656,ENSG00000179142,ENSG00000180155,ENSG00000197353,ENSG00000198576,ENSG00000234616,ENSG00000283992,ENSG00000284505,ENSG00000163873,ENSG00000105426,ENSG00000105428,ENSG00000127663,ENSG00000091622,ENSG00000179314,ENSG00000013810,ENSG00000109685,ENSG00000185049,ENSG00000095321,ENSG00000119383,ENSG00000148341,ENSG00000167130,ENSG00000076924,ENSG00000104921,ENSG00000104980,ENSG00000142459,ENSG00000171017,ENSG00000174788,ENSG00000178531,ENSG00000182566,ENSG00000183248,ENSG00000198816,ENSG00000229833,ENSG00000260001,ENSG00000267952,ENSG00000268400,ENSG00000268614,ENSG00000269711,ENSG00000056487,ENSG00000186654,ENSG00000248405,ENSG00000182771,ENSG00000101180,ENSG00000101182,ENSG00000130699,ENSG00000130700,ENSG00000130702,ENSG00000149657,ENSG00000149679,ENSG00000184402,ENSG00000100290,ENSG00000100294,ENSG00000100300,ENSG00000100304,ENSG00000159307,ENSG00000186732,ENSG00000099985,ENSG00000099992,ENSG00000099999,ENSG00000100003,ENSG00000128342,ENSG00000239282,ENSG00000242114,ENSG00000248751,ENSG00000249590,ENSG00000109501,ENSG00000152969,ENSG00000181215,ENSG00000125337,ENSG00000153303,ENSG00000164488,ENSG00000040487,ENSG00000053371,ENSG00000077549,ENSG00000127481,ENSG00000162482,ENSG00000211454,ENSG00000141582,ENSG00000167281,ENSG00000167291,ENSG00000173894,ENSG00000105472,ENSG00000131409,ENSG00000142513,ENSG00000161677,ENSG00000167748,ENSG00000167754,ENSG00000167755,ENSG00000174562,ENSG00000204653,ENSG00000213023,ENSG00000235034,ENSG00000261341,ENSG00000074047,ENSG00000067606,ENSG00000149527,ENSG00000157911,ENSG00000162585,ENSG00000127884,ENSG00000148803,ENSG00000148824,ENSG00000148832,ENSG00000151650,ENSG00000151651,ENSG00000165828,ENSG00000171794,ENSG00000203772,ENSG00000214279,ENSG00000254536,ENSG00000283496,ENSG00000219438,ENSG00000167632,ENSG00000169427,ENSG00000124507,ENSG00000137309,ENSG00000186577,ENSG00000272325,ENSG00000124198,ENSG00000162341,ENSG00000172927,ENSG00000172935,ENSG00000284713,ENSG00000287725,ENSG00000100060,ENSG00000128309,ENSG00000128311,ENSG00000128340,ENSG00000166897,ENSG00000185264,ENSG00000278195,ENSG00000027644,ENSG00000027869,ENSG00000132688,ENSG00000132692,ENSG00000132694,ENSG00000132702,ENSG00000143314,ENSG00000143321,ENSG00000160838,ENSG00000163382,ENSG00000183856,ENSG00000187800,ENSG00000198400,ENSG00000066322,ENSG00000117399,ENSG00000117400,ENSG00000159479,ENSG00000179178,ENSG00000198198,ENSG00000033100,ENSG00000127377,ENSG00000133612,ENSG00000146926,ENSG00000164867,ENSG00000164885,ENSG00000164889,ENSG00000164896,ENSG00000164897,ENSG00000164900,ENSG00000181652,ENSG00000213199,ENSG00000278685,ENSG00000288608,ENSG00000136828,ENSG00000136944,ENSG00000169155,ENSG00000177125,ENSG00000196814,ENSG00000112164,ENSG00000124721,ENSG00000164626,ENSG00000188488,ENSG00000196136,ENSG00000273259,ENSG00000130762,ENSG00000142611,ENSG00000169717,ENSG00000221866,ENSG00000160255,ENSG00000160256,ENSG00000184787,ENSG00000184900,ENSG00000187175,ENSG00000187766,ENSG00000188155,ENSG00000205445,ENSG00000221837,ENSG00000221864,ENSG00000123453,ENSG00000123454,ENSG00000160293,ENSG00000196990,ENSG00000197859,ENSG00000127415,ENSG00000127419,ENSG00000133256,ENSG00000145214,ENSG00000145217,ENSG00000168993,ENSG00000169026,ENSG00000178950,ENSG00000185619,ENSG00000171302,ENSG00000173918,ENSG00000107223,ENSG00000127191,ENSG00000148362,ENSG00000148400,ENSG00000165716,ENSG00000169583,ENSG00000169692,ENSG00000176919,ENSG00000177943,ENSG00000177984,ENSG00000184925,ENSG00000187922,ENSG00000196642,ENSG00000204001,ENSG00000213213,ENSG00000214402,ENSG00000244187,ENSG00000272896,ENSG00000180758,ENSG00000197241,ENSG00000107719,ENSG00000138316,ENSG00000166220,ENSG00000166224,ENSG00000166228,ENSG00000180644,ENSG00000106009,ENSG00000146535,ENSG00000198286,ENSG00000077984,ENSG00000101463,ENSG00000063660,ENSG00000144504,ENSG00000172428,ENSG00000178586,ENSG00000178602,ENSG00000143761,ENSG00000143774,ENSG00000143793,ENSG00000154342,ENSG00000154358,ENSG00000154370,ENSG00000168159,ENSG00000181873,ENSG00000198835,ENSG00000103257,ENSG00000109062,ENSG00000109065,ENSG00000109066,ENSG00000161509,ENSG00000161513,ENSG00000167850,ENSG00000167861,ENSG00000172782,ENSG00000172794,ENSG00000178789,ENSG00000182938,ENSG00000183034,ENSG00000204345,ENSG00000110400,ENSG00000107187,ENSG00000148396,ENSG00000148411,ENSG00000160360,ENSG00000165661,ENSG00000165684,ENSG00000165688,ENSG00000165689,ENSG00000187796,ENSG00000213221,ENSG00000238227,ENSG00000260220,ENSG00000289701,ENSG00000051523,ENSG00000103335,ENSG00000129993,ENSG00000141012,ENSG00000167513,ENSG00000167515,ENSG00000179588,ENSG00000185669,ENSG00000198931,ENSG00000205022,ENSG00000065154,ENSG00000107902,ENSG00000182022,ENSG00000107281,ENSG00000130653,ENSG00000165802,ENSG00000176058,ENSG00000176101,ENSG00000176248,ENSG00000176978,ENSG00000180549,ENSG00000184709,ENSG00000185863,ENSG00000186193,ENSG00000187609,ENSG00000188163,ENSG00000188229,ENSG00000188747,ENSG00000188833,ENSG00000188986,ENSG00000197191,ENSG00000197355,ENSG00000198113,ENSG00000212864,ENSG00000233198,ENSG00000261793,ENSG00000279073,ENSG00000284976,ENSG00000166546,ENSG00000179776,ENSG00000260851,ENSG00000075043,ENSG00000101197,ENSG00000101198,ENSG00000101199,ENSG00000101203,ENSG00000101204,ENSG00000101210,ENSG00000125533,ENSG00000149658,ENSG00000069424,ENSG00000069812,ENSG00000116251,ENSG00000116254,ENSG00000158292,ENSG00000171680,ENSG00000187017,ENSG00000102935,ENSG00000179195,ENSG00000137491,ENSG00000149243,ENSG00000149273,ENSG00000158555,ENSG00000162139,ENSG00000171561,ENSG00000261594,ENSG00000151640,ENSG00000165752,ENSG00000171813,ENSG00000188385,ENSG00000087008,ENSG00000125089,ENSG00000155275,ENSG00000163995,ENSG00000170801,ENSG00000148248,ENSG00000148290,ENSG00000148291,ENSG00000148308,ENSG00000160325,ENSG00000170835,ENSG00000171102,ENSG00000198870,ENSG00000100347,ENSG00000188636,ENSG00000188677,ENSG00000030110,ENSG00000161896,ENSG00000161904,ENSG00000114554,ENSG00000214324,ENSG00000085117,ENSG00000157570,ENSG00000112787,ENSG00000182870,ENSG00000184967,ENSG00000185163,ENSG00000131149,ENSG00000135709,ENSG00000153789,ENSG00000026036,ENSG00000101213,ENSG00000125520,ENSG00000125531,ENSG00000125534,ENSG00000130584,ENSG00000130589,ENSG00000130590,ENSG00000183260,ENSG00000196700,ENSG00000197457,ENSG00000273047,ENSG00000129009,ENSG00000137868,ENSG00000138623,ENSG00000138629,ENSG00000140459,ENSG00000140464,ENSG00000167178,ENSG00000164849,ENSG00000164853,ENSG00000164877,ENSG00000164880,ENSG00000178381,ENSG00000090316,ENSG00000159674,ENSG00000178222,ENSG00000235608,ENSG00000073350,ENSG00000092929,ENSG00000108479,ENSG00000132470,ENSG00000132478,ENSG00000132481,ENSG00000141569,ENSG00000161533,ENSG00000177303,ENSG00000177728,ENSG00000182173,ENSG00000188878,ENSG00000204323,ENSG00000257949,ENSG00000261408,ENSG00000266714,ENSG00000267426,ENSG00000004660,ENSG00000040531,ENSG00000074356,ENSG00000074370,ENSG00000083454,ENSG00000108405,ENSG00000127774,ENSG00000141255,ENSG00000167723,ENSG00000177602,ENSG00000196689,ENSG00000197417,ENSG00000213977,ENSG00000257950,ENSG00000262304,ENSG00000108175,ENSG00000108179,ENSG00000165424,ENSG00000068831,ENSG00000068971,ENSG00000068976,ENSG00000110046,ENSG00000110047,ENSG00000133895,ENSG00000168065,ENSG00000168067,ENSG00000197891,ENSG00000004776,ENSG00000004777,ENSG00000011590,ENSG00000011600,ENSG00000105668,ENSG00000105672,ENSG00000105675,ENSG00000105677,ENSG00000126243,ENSG00000126246,ENSG00000126259,ENSG00000161265,ENSG00000167595,ENSG00000167604,ENSG00000188223,ENSG00000205138,ENSG00000205155,ENSG00000249115,ENSG00000250799,ENSG00000267120,ENSG00000015413,ENSG00000075399,ENSG00000131165,ENSG00000141002,ENSG00000158805,ENSG00000167523,ENSG00000167526,ENSG00000178773,ENSG00000185324,ENSG00000198211,ENSG00000204991,ENSG00000258839,ENSG00000258947,ENSG00000087116,ENSG00000234284,ENSG00000123358,ENSG00000123395,ENSG00000135480,ENSG00000161835,ENSG00000161850,ENSG00000167767,ENSG00000170442,ENSG00000170465,ENSG00000170523,ENSG00000185479,ENSG00000205420,ENSG00000284791
1	TF	Factor: LRF; motif: GGGGKYNNB	TF:M01100	FALSE	3.29e-25	24.4834	7780	838	481	20044	ENSG00000055070,ENSG00000132881,ENSG00000142627,ENSG00000142632,ENSG00000173641,ENSG00000185519,ENSG00000187144,ENSG00000111245,ENSG00000111249,ENSG00000111252,ENSG00000116661,ENSG00000120937,ENSG00000132879,ENSG00000162490,ENSG00000177674,ENSG00000204624,ENSG00000215910,ENSG00000071564,ENSG00000071655,ENSG00000079313,ENSG00000127540,ENSG00000129911,ENSG00000130270,ENSG00000133275,ENSG00000181588,ENSG00000205922,ENSG00000267059,ENSG00000107147,ENSG00000122133,ENSG00000130560,ENSG00000148386,ENSG00000165643,ENSG00000169925,ENSG00000186350,ENSG00000196363,ENSG00000235106,ENSG00000109519,ENSG00000173011,ENSG00000173013,ENSG00000178597,ENSG00000184985,ENSG00000140538,ENSG00000140543,ENSG00000173867,ENSG00000104499,ENSG00000130193,ENSG00000160886,ENSG00000167653,ENSG00000179142,ENSG00000181790,ENSG00000197353,ENSG00000234616,ENSG00000283992,ENSG00000163873,ENSG00000163874,ENSG00000163875,ENSG00000105426,ENSG00000127663,ENSG00000091622,ENSG00000179314,ENSG00000013810,ENSG00000068078,ENSG00000109685,ENSG00000185049,ENSG00000119383,ENSG00000148341,ENSG00000167130,ENSG00000188483,ENSG00000032444,ENSG00000066044,ENSG00000076826,ENSG00000076924,ENSG00000076984,ENSG00000090659,ENSG00000090674,ENSG00000104921,ENSG00000142459,ENSG00000174788,ENSG00000178531,ENSG00000181029,ENSG00000182566,ENSG00000183019,ENSG00000198816,ENSG00000229833,ENSG00000260001,ENSG00000268400,ENSG00000269711,ENSG00000056487,ENSG00000186654,ENSG00000241484,ENSG00000248405,ENSG00000182771,ENSG00000101180,ENSG00000101182,ENSG00000130699,ENSG00000130701,ENSG00000130702,ENSG00000130703,ENSG00000130706,ENSG00000149657,ENSG00000149679,ENSG00000171858,ENSG00000184402,ENSG00000100266,ENSG00000100290,ENSG00000100294,ENSG00000100300,ENSG00000100304,ENSG00000159307,ENSG00000186732,ENSG00000099985,ENSG00000099992,ENSG00000099995,ENSG00000099999,ENSG00000100003,ENSG00000128342,ENSG00000133488,ENSG00000187860,ENSG00000239282,ENSG00000248751,ENSG00000152969,ENSG00000181215,ENSG00000284684,ENSG00000112562,ENSG00000164488,ENSG00000040487,ENSG00000053371,ENSG00000077549,ENSG00000141570,ENSG00000141582,ENSG00000167291,ENSG00000173894,ENSG00000105472,ENSG00000129455,ENSG00000131409,ENSG00000142513,ENSG00000161677,ENSG00000161681,ENSG00000167751,ENSG00000167755,ENSG00000235034,ENSG00000269741,ENSG00000067606,ENSG00000116151,ENSG00000149527,ENSG00000157916,ENSG00000157933,ENSG00000162585,ENSG00000187730,ENSG00000122965,ENSG00000127884,ENSG00000130643,ENSG00000148803,ENSG00000148832,ENSG00000151650,ENSG00000151651,ENSG00000165828,ENSG00000171794,ENSG00000171798,ENSG00000197177,ENSG00000203772,ENSG00000214279,ENSG00000254536,ENSG00000219438,ENSG00000167632,ENSG00000169427,ENSG00000124493,ENSG00000124614,ENSG00000137309,ENSG00000270800,ENSG00000124126,ENSG00000162341,ENSG00000172927,ENSG00000172935,ENSG00000284713,ENSG00000287725,ENSG00000100055,ENSG00000100060,ENSG00000100065,ENSG00000100379,ENSG00000128309,ENSG00000128311,ENSG00000128340,ENSG00000133466,ENSG00000166897,ENSG00000187045,ENSG00000027644,ENSG00000116604,ENSG00000132688,ENSG00000143303,ENSG00000143319,ENSG00000143320,ENSG00000143321,ENSG00000160838,ENSG00000163382,ENSG00000187800,ENSG00000198400,ENSG00000066322,ENSG00000117395,ENSG00000243710,ENSG00000033050,ENSG00000082014,ENSG00000133612,ENSG00000146926,ENSG00000164889,ENSG00000164896,ENSG00000164897,ENSG00000164900,ENSG00000181652,ENSG00000187260,ENSG00000213199,ENSG00000285292,ENSG00000288608,ENSG00000177125,ENSG00000196814,ENSG00000112164,ENSG00000124780,ENSG00000164626,ENSG00000133937,ENSG00000196136,ENSG00000142611,ENSG00000162591,ENSG00000175894,ENSG00000184900,ENSG00000189169,ENSG00000241123,ENSG00000243489,ENSG00000272804,ENSG00000123453,ENSG00000123454,ENSG00000196990,ENSG00000197859,ENSG00000127415,ENSG00000133256,ENSG00000145214,ENSG00000145217,ENSG00000168993,ENSG00000174227,ENSG00000185619,ENSG00000215375,ENSG00000273238,ENSG00000171302,ENSG00000054148,ENSG00000107223,ENSG00000127191,ENSG00000148362,ENSG00000148400,ENSG00000159069,ENSG00000165716,ENSG00000172889,ENSG00000177943,ENSG00000184925,ENSG00000187922,ENSG00000214402,ENSG00000244187,ENSG00000272896,ENSG00000049239,ENSG00000142583,ENSG00000180758,ENSG00000138316,ENSG00000180644,ENSG00000146535,ENSG00000174945,ENSG00000198286,ENSG00000077984,ENSG00000063660,ENSG00000130414,ENSG00000144504,ENSG00000172428,ENSG00000178602,ENSG00000143761,ENSG00000154342,ENSG00000154358,ENSG00000162910,ENSG00000162931,ENSG00000181873,ENSG00000198835,ENSG00000104731,ENSG00000154118,ENSG00000172530,ENSG00000109065,ENSG00000109066,ENSG00000109089,ENSG00000161509,ENSG00000161513,ENSG00000167861,ENSG00000172794,ENSG00000182040,ENSG00000183034,ENSG00000148384,ENSG00000148396,ENSG00000148411,ENSG00000160360,ENSG00000165684,ENSG00000165688,ENSG00000165689,ENSG00000187796,ENSG00000213221,ENSG00000238227,ENSG00000260220,ENSG00000289701,ENSG00000051523,ENSG00000103335,ENSG00000141012,ENSG00000167508,ENSG00000167513,ENSG00000167515,ENSG00000198931,ENSG00000205022,ENSG00000065154,ENSG00000054179,ENSG00000107281,ENSG00000107331,ENSG00000165802,ENSG00000176884,ENSG00000176978,ENSG00000180549,ENSG00000184709,ENSG00000185863,ENSG00000187609,ENSG00000187713,ENSG00000188229,ENSG00000188566,ENSG00000188747,ENSG00000188833,ENSG00000197768,ENSG00000198113,ENSG00000198435,ENSG00000198569,ENSG00000212864,ENSG00000233198,ENSG00000261793,ENSG00000279073,ENSG00000284976,ENSG00000179776,ENSG00000075043,ENSG00000101197,ENSG00000101198,ENSG00000101199,ENSG00000101204,ENSG00000101210,ENSG00000125533,ENSG00000196581,ENSG00000069812,ENSG00000116254,ENSG00000158286,ENSG00000158292,ENSG00000171680,ENSG00000173673,ENSG00000215788,ENSG00000102935,ENSG00000178882,ENSG00000179195,ENSG00000196498,ENSG00000137486,ENSG00000137491,ENSG00000261594,ENSG00000151640,ENSG00000165752,ENSG00000171813,ENSG00000087008,ENSG00000125089,ENSG00000155275,ENSG00000170801,ENSG00000148248,ENSG00000148288,ENSG00000148296,ENSG00000148297,ENSG00000148300,ENSG00000148303,ENSG00000148308,ENSG00000160323,ENSG00000160326,ENSG00000175164,ENSG00000198870,ENSG00000285245,ENSG00000138964,ENSG00000188636,ENSG00000096395,ENSG00000096433,ENSG00000161896,ENSG00000114554,ENSG00000085117,ENSG00000182870,ENSG00000183495,ENSG00000184967,ENSG00000185163,ENSG00000131149,ENSG00000153786,ENSG00000101161,ENSG00000101216,ENSG00000101246,ENSG00000125508,ENSG00000125520,ENSG00000125531,ENSG00000125534,ENSG00000130584,ENSG00000196700,ENSG00000197114,ENSG00000197457,ENSG00000203896,ENSG00000243509,ENSG00000273047,ENSG00000273154,ENSG00000129009,ENSG00000137868,ENSG00000138629,ENSG00000159289,ENSG00000167178,ENSG00000164850,ENSG00000164853,ENSG00000164880,ENSG00000127418,ENSG00000159674,ENSG00000159692,ENSG00000178222,ENSG00000235608,ENSG00000073350,ENSG00000092929,ENSG00000108479,ENSG00000132471,ENSG00000132478,ENSG00000177303,ENSG00000182173,ENSG00000204323,ENSG00000266714,ENSG00000040531,ENSG00000074370,ENSG00000083454,ENSG00000083457,ENSG00000108405,ENSG00000127774,ENSG00000167723,ENSG00000197417,ENSG00000213977,ENSG00000257950,ENSG00000262304,ENSG00000108179,ENSG00000165424,ENSG00000068831,ENSG00000110046,ENSG00000110047,ENSG00000168066,ENSG00000168067,ENSG00000004776,ENSG00000004777,ENSG00000011590,ENSG00000105290,ENSG00000105668,ENSG00000105672,ENSG00000105677,ENSG00000126254,ENSG00000126259,ENSG00000161270,ENSG00000167595,ENSG00000167604,ENSG00000189001,ENSG00000272333,ENSG00000283758,ENSG00000015413,ENSG00000075399,ENSG00000158792,ENSG00000158805,ENSG00000167526,ENSG00000178773,ENSG00000198211,ENSG00000258839,ENSG00000258947,ENSG00000087116,ENSG00000123358,ENSG00000123395,ENSG00000135443,ENSG00000135480,ENSG00000161835,ENSG00000161850,ENSG00000167767,ENSG00000170442,ENSG00000170465,ENSG00000185479,ENSG00000205420,ENSG00000284791
1	TF	Factor: ZNF219; motif: SNNCAGCACCNNGGNCAGCGSC	TF:M13149	FALSE	3.53e-25	24.452	11695	838	639	20044	ENSG00000037637,ENSG00000132881,ENSG00000173641,ENSG00000187144,ENSG00000226490,ENSG00000226807,ENSG00000111245,ENSG00000111249,ENSG00000111252,ENSG00000204842,ENSG00000011021,ENSG00000083444,ENSG00000116661,ENSG00000116663,ENSG00000116670,ENSG00000116685,ENSG00000120937,ENSG00000132879,ENSG00000162490,ENSG00000175206,ENSG00000177000,ENSG00000204624,ENSG00000215910,ENSG00000071564,ENSG00000071655,ENSG00000079313,ENSG00000127540,ENSG00000129911,ENSG00000129968,ENSG00000133243,ENSG00000133275,ENSG00000181588,ENSG00000185761,ENSG00000205922,ENSG00000267059,ENSG00000107147,ENSG00000122133,ENSG00000122136,ENSG00000130559,ENSG00000130560,ENSG00000148386,ENSG00000160349,ENSG00000236543,ENSG00000169925,ENSG00000186350,ENSG00000196363,ENSG00000235106,ENSG00000109519,ENSG00000132405,ENSG00000173011,ENSG00000173013,ENSG00000178597,ENSG00000184985,ENSG00000140538,ENSG00000104499,ENSG00000126233,ENSG00000130193,ENSG00000160886,ENSG00000167653,ENSG00000167656,ENSG00000180155,ENSG00000181790,ENSG00000197353,ENSG00000198576,ENSG00000234616,ENSG00000283992,ENSG00000284505,ENSG00000163873,ENSG00000163874,ENSG00000163875,ENSG00000105426,ENSG00000105428,ENSG00000127663,ENSG00000091622,ENSG00000129195,ENSG00000179314,ENSG00000013810,ENSG00000068078,ENSG00000109685,ENSG00000163950,ENSG00000168924,ENSG00000168936,ENSG00000174137,ENSG00000185049,ENSG00000095319,ENSG00000095321,ENSG00000119383,ENSG00000148341,ENSG00000167130,ENSG00000188483,ENSG00000235007,ENSG00000032444,ENSG00000066044,ENSG00000076826,ENSG00000076944,ENSG00000104918,ENSG00000104976,ENSG00000171017,ENSG00000174788,ENSG00000178531,ENSG00000182566,ENSG00000183248,ENSG00000198816,ENSG00000260001,ENSG00000269711,ENSG00000056487,ENSG00000186654,ENSG00000241484,ENSG00000248405,ENSG00000062650,ENSG00000182771,ENSG00000101180,ENSG00000101181,ENSG00000101182,ENSG00000130699,ENSG00000130700,ENSG00000130701,ENSG00000130702,ENSG00000130703,ENSG00000130706,ENSG00000149657,ENSG00000149679,ENSG00000171858,ENSG00000184402,ENSG00000100266,ENSG00000100290,ENSG00000100294,ENSG00000100300,ENSG00000100304,ENSG00000159307,ENSG00000186732,ENSG00000099995,ENSG00000099999,ENSG00000100003,ENSG00000100012,ENSG00000100330,ENSG00000128342,ENSG00000133488,ENSG00000187860,ENSG00000074211,ENSG00000109501,ENSG00000152969,ENSG00000181215,ENSG00000284684,ENSG00000112562,ENSG00000153303,ENSG00000164488,ENSG00000040487,ENSG00000053371,ENSG00000053372,ENSG00000077549,ENSG00000127463,ENSG00000127481,ENSG00000162482,ENSG00000173436,ENSG00000211454,ENSG00000141570,ENSG00000141582,ENSG00000167281,ENSG00000167291,ENSG00000173894,ENSG00000182156,ENSG00000105472,ENSG00000129455,ENSG00000142511,ENSG00000142513,ENSG00000142515,ENSG00000161677,ENSG00000161681,ENSG00000167749,ENSG00000167751,ENSG00000167755,ENSG00000169035,ENSG00000174562,ENSG00000213023,ENSG00000261341,ENSG00000067606,ENSG00000116151,ENSG00000142609,ENSG00000149527,ENSG00000157911,ENSG00000157916,ENSG00000157933,ENSG00000162585,ENSG00000187730,ENSG00000122965,ENSG00000127884,ENSG00000130640,ENSG00000130643,ENSG00000148803,ENSG00000148824,ENSG00000148832,ENSG00000151650,ENSG00000151651,ENSG00000165828,ENSG00000171794,ENSG00000171798,ENSG00000197177,ENSG00000198546,ENSG00000203772,ENSG00000254536,ENSG00000283496,ENSG00000219438,ENSG00000167632,ENSG00000169427,ENSG00000124493,ENSG00000124507,ENSG00000137309,ENSG00000186577,ENSG00000272325,ENSG00000124126,ENSG00000124198,ENSG00000162341,ENSG00000172935,ENSG00000100055,ENSG00000100060,ENSG00000100379,ENSG00000128309,ENSG00000128311,ENSG00000128340,ENSG00000166897,ENSG00000278195,ENSG00000027644,ENSG00000132688,ENSG00000132692,ENSG00000132694,ENSG00000143303,ENSG00000143319,ENSG00000143321,ENSG00000163382,ENSG00000183856,ENSG00000187800,ENSG00000198400,ENSG00000066322,ENSG00000117395,ENSG00000117399,ENSG00000117400,ENSG00000178922,ENSG00000243710,ENSG00000253313,ENSG00000013374,ENSG00000033100,ENSG00000106615,ENSG00000127377,ENSG00000133612,ENSG00000164867,ENSG00000164885,ENSG00000164889,ENSG00000164896,ENSG00000164900,ENSG00000187260,ENSG00000213199,ENSG00000278685,ENSG00000288608,ENSG00000136828,ENSG00000136944,ENSG00000169155,ENSG00000177125,ENSG00000196814,ENSG00000095981,ENSG00000112164,ENSG00000112167,ENSG00000124780,ENSG00000164626,ENSG00000100665,ENSG00000165953,ENSG00000188488,ENSG00000130762,ENSG00000142611,ENSG00000162591,ENSG00000221866,ENSG00000160256,ENSG00000175894,ENSG00000183255,ENSG00000184787,ENSG00000184900,ENSG00000187175,ENSG00000188155,ENSG00000189169,ENSG00000205445,ENSG00000212935,ENSG00000215454,ENSG00000215455,ENSG00000221837,ENSG00000221859,ENSG00000221864,ENSG00000241123,ENSG00000243489,ENSG00000272804,ENSG00000123453,ENSG00000123454,ENSG00000160293,ENSG00000196990,ENSG00000197859,ENSG00000127415,ENSG00000127419,ENSG00000133256,ENSG00000145214,ENSG00000168993,ENSG00000169020,ENSG00000169026,ENSG00000178950,ENSG00000185619,ENSG00000215375,ENSG00000273238,ENSG00000167280,ENSG00000171302,ENSG00000173918,ENSG00000054148,ENSG00000107223,ENSG00000107317,ENSG00000127191,ENSG00000148362,ENSG00000148400,ENSG00000159069,ENSG00000165716,ENSG00000169583,ENSG00000169692,ENSG00000172889,ENSG00000176919,ENSG00000177943,ENSG00000177984,ENSG00000184925,ENSG00000187922,ENSG00000196642,ENSG00000204001,ENSG00000204003,ENSG00000213213,ENSG00000232434,ENSG00000244187,ENSG00000267206,ENSG00000272896,ENSG00000284341,ENSG00000049239,ENSG00000171621,ENSG00000180758,ENSG00000107719,ENSG00000138316,ENSG00000166228,ENSG00000180644,ENSG00000106003,ENSG00000106009,ENSG00000106012,ENSG00000136295,ENSG00000146535,ENSG00000174945,ENSG00000198286,ENSG00000101463,ENSG00000101474,ENSG00000169021,ENSG00000063660,ENSG00000144504,ENSG00000172428,ENSG00000182083,ENSG00000143761,ENSG00000143793,ENSG00000154342,ENSG00000154358,ENSG00000154370,ENSG00000162910,ENSG00000162931,ENSG00000168148,ENSG00000168159,ENSG00000181218,ENSG00000181873,ENSG00000196890,ENSG00000198835,ENSG00000103257,ENSG00000104731,ENSG00000154118,ENSG00000172530,ENSG00000174990,ENSG00000109062,ENSG00000109065,ENSG00000109066,ENSG00000109089,ENSG00000161509,ENSG00000167850,ENSG00000167861,ENSG00000172782,ENSG00000172794,ENSG00000178789,ENSG00000182040,ENSG00000182938,ENSG00000183034,ENSG00000186407,ENSG00000284690,ENSG00000110400,ENSG00000107187,ENSG00000148384,ENSG00000148396,ENSG00000148411,ENSG00000160360,ENSG00000165684,ENSG00000165688,ENSG00000165689,ENSG00000213221,ENSG00000238227,ENSG00000260220,ENSG00000051523,ENSG00000103335,ENSG00000124391,ENSG00000141012,ENSG00000158717,ENSG00000167508,ENSG00000167513,ENSG00000167515,ENSG00000174177,ENSG00000179588,ENSG00000198931,ENSG00000107902,ENSG00000229544,ENSG00000054179,ENSG00000107281,ENSG00000107331,ENSG00000165802,ENSG00000176058,ENSG00000176101,ENSG00000176248,ENSG00000176884,ENSG00000176978,ENSG00000177239,ENSG00000180549,ENSG00000184709,ENSG00000186193,ENSG00000187609,ENSG00000187713,ENSG00000188229,ENSG00000188566,ENSG00000188747,ENSG00000188833,ENSG00000188986,ENSG00000197191,ENSG00000197355,ENSG00000197768,ENSG00000198113,ENSG00000198435,ENSG00000198569,ENSG00000212864,ENSG00000233198,ENSG00000279073,ENSG00000284976,ENSG00000166546,ENSG00000260851,ENSG00000075043,ENSG00000101197,ENSG00000101198,ENSG00000101203,ENSG00000101204,ENSG00000101210,ENSG00000149658,ENSG00000196581,ENSG00000069424,ENSG00000069812,ENSG00000097021,ENSG00000116237,ENSG00000116251,ENSG00000116254,ENSG00000158292,ENSG00000171680,ENSG00000173673,ENSG00000187017,ENSG00000215788,ENSG00000102935,ENSG00000178882,ENSG00000179195,ENSG00000137486,ENSG00000149243,ENSG00000149273,ENSG00000158555,ENSG00000261594,ENSG00000151640,ENSG00000165752,ENSG00000171813,ENSG00000087008,ENSG00000125089,ENSG00000155275,ENSG00000163995,ENSG00000170801,ENSG00000148248,ENSG00000148288,ENSG00000148290,ENSG00000148291,ENSG00000148296,ENSG00000148297,ENSG00000148300,ENSG00000148303,ENSG00000148308,ENSG00000160271,ENSG00000160325,ENSG00000160326,ENSG00000170835,ENSG00000171102,ENSG00000175164,ENSG00000198870,ENSG00000285245,ENSG00000138964,ENSG00000030110,ENSG00000096395,ENSG00000096433,ENSG00000161904,ENSG00000114554,ENSG00000214324,ENSG00000239620,ENSG00000085117,ENSG00000157570,ENSG00000175274,ENSG00000112787,ENSG00000182870,ENSG00000184967,ENSG00000185163,ENSG00000153789,ENSG00000026036,ENSG00000101150,ENSG00000101152,ENSG00000101213,ENSG00000101246,ENSG00000125508,ENSG00000125520,ENSG00000125534,ENSG00000130584,ENSG00000130589,ENSG00000130590,ENSG00000183260,ENSG00000196700,ENSG00000197114,ENSG00000197457,ENSG00000198276,ENSG00000203896,ENSG00000243509,ENSG00000258366,ENSG00000273047,ENSG00000273154,ENSG00000138623,ENSG00000140464,ENSG00000140481,ENSG00000167178,ENSG00000146540,ENSG00000164849,ENSG00000164853,ENSG00000164877,ENSG00000164880,ENSG00000090316,ENSG00000127418,ENSG00000159674,ENSG00000159692,ENSG00000163945,ENSG00000178222,ENSG00000235608,ENSG00000073350,ENSG00000092929,ENSG00000108469,ENSG00000108479,ENSG00000132470,ENSG00000132475,ENSG00000132481,ENSG00000141569,ENSG00000161533,ENSG00000177303,ENSG00000177728,ENSG00000182173,ENSG00000188878,ENSG00000204316,ENSG00000204323,ENSG00000257949,ENSG00000259120,ENSG00000261408,ENSG00000266714,ENSG00000267426,ENSG00000004660,ENSG00000040531,ENSG00000074356,ENSG00000074370,ENSG00000083454,ENSG00000083457,ENSG00000108405,ENSG00000177602,ENSG00000197417,ENSG00000257950,ENSG00000262304,ENSG00000108175,ENSG00000108179,ENSG00000165424,ENSG00000068831,ENSG00000068971,ENSG00000068976,ENSG00000110047,ENSG00000110076,ENSG00000133895,ENSG00000168066,ENSG00000168067,ENSG00000171219,ENSG00000004776,ENSG00000004777,ENSG00000011590,ENSG00000011600,ENSG00000105290,ENSG00000105668,ENSG00000105675,ENSG00000105677,ENSG00000105679,ENSG00000126254,ENSG00000161249,ENSG00000161265,ENSG00000161270,ENSG00000167604,ENSG00000189001,ENSG00000205138,ENSG00000205155,ENSG00000267120,ENSG00000075399,ENSG00000131165,ENSG00000140995,ENSG00000158792,ENSG00000158805,ENSG00000167523,ENSG00000167526,ENSG00000178773,ENSG00000185324,ENSG00000187741,ENSG00000197912,ENSG00000198211,ENSG00000204991,ENSG00000258839,ENSG00000258947,ENSG00000087116,ENSG00000234284,ENSG00000123358,ENSG00000123395,ENSG00000135480,ENSG00000161835,ENSG00000167767,ENSG00000170442,ENSG00000170465,ENSG00000170523,ENSG00000185479,ENSG00000205420,ENSG00000205426,ENSG00000284791
1	TF	Factor: KLF3; motif: NNNNNNGGGCGGGGCNNGN; match class: 1	TF:M09970_1	FALSE	5.26e-25	24.2791	3907	838	297	20044	ENSG00000185519,ENSG00000111252,ENSG00000204842,ENSG00000116661,ENSG00000116670,ENSG00000132879,ENSG00000177674,ENSG00000071564,ENSG00000071655,ENSG00000129911,ENSG00000130270,ENSG00000181588,ENSG00000185988,ENSG00000122140,ENSG00000130559,ENSG00000130560,ENSG00000160345,ENSG00000169925,ENSG00000196363,ENSG00000109519,ENSG00000132405,ENSG00000140543,ENSG00000173867,ENSG00000130193,ENSG00000160886,ENSG00000180155,ENSG00000181790,ENSG00000198576,ENSG00000234616,ENSG00000284505,ENSG00000163874,ENSG00000091622,ENSG00000129195,ENSG00000013810,ENSG00000068078,ENSG00000109685,ENSG00000163950,ENSG00000168924,ENSG00000168936,ENSG00000174137,ENSG00000095321,ENSG00000119383,ENSG00000148341,ENSG00000148343,ENSG00000076826,ENSG00000076944,ENSG00000076984,ENSG00000104976,ENSG00000142459,ENSG00000171017,ENSG00000178531,ENSG00000181029,ENSG00000198816,ENSG00000267952,ENSG00000056487,ENSG00000186654,ENSG00000241484,ENSG00000248405,ENSG00000101180,ENSG00000130699,ENSG00000130701,ENSG00000130703,ENSG00000100290,ENSG00000100300,ENSG00000100304,ENSG00000159307,ENSG00000186732,ENSG00000099992,ENSG00000099999,ENSG00000100330,ENSG00000133488,ENSG00000074211,ENSG00000109501,ENSG00000152969,ENSG00000181215,ENSG00000040487,ENSG00000053371,ENSG00000077549,ENSG00000141570,ENSG00000141582,ENSG00000173894,ENSG00000131409,ENSG00000161681,ENSG00000067606,ENSG00000116151,ENSG00000157911,ENSG00000157916,ENSG00000157933,ENSG00000162585,ENSG00000187730,ENSG00000127884,ENSG00000130640,ENSG00000130643,ENSG00000148803,ENSG00000148824,ENSG00000148832,ENSG00000151650,ENSG00000151651,ENSG00000171794,ENSG00000171798,ENSG00000198546,ENSG00000254536,ENSG00000283496,ENSG00000169427,ENSG00000137309,ENSG00000162341,ENSG00000100060,ENSG00000100065,ENSG00000100379,ENSG00000128309,ENSG00000132688,ENSG00000132692,ENSG00000132694,ENSG00000143321,ENSG00000163382,ENSG00000198400,ENSG00000117399,ENSG00000178922,ENSG00000186973,ENSG00000013374,ENSG00000106615,ENSG00000133612,ENSG00000164896,ENSG00000164897,ENSG00000136828,ENSG00000177125,ENSG00000124780,ENSG00000164627,ENSG00000130762,ENSG00000162591,ENSG00000183255,ENSG00000123453,ENSG00000160293,ENSG00000145214,ENSG00000168993,ENSG00000169020,ENSG00000185619,ENSG00000215375,ENSG00000273238,ENSG00000167280,ENSG00000054148,ENSG00000107223,ENSG00000127191,ENSG00000148362,ENSG00000148400,ENSG00000159069,ENSG00000165716,ENSG00000169692,ENSG00000172889,ENSG00000176919,ENSG00000244187,ENSG00000272896,ENSG00000284341,ENSG00000049239,ENSG00000180758,ENSG00000138316,ENSG00000166224,ENSG00000166228,ENSG00000180644,ENSG00000106003,ENSG00000106009,ENSG00000136295,ENSG00000169021,ENSG00000063660,ENSG00000178602,ENSG00000143761,ENSG00000143774,ENSG00000154342,ENSG00000154370,ENSG00000162910,ENSG00000168159,ENSG00000103257,ENSG00000154118,ENSG00000109062,ENSG00000109065,ENSG00000109066,ENSG00000161509,ENSG00000161513,ENSG00000167861,ENSG00000172782,ENSG00000172794,ENSG00000110400,ENSG00000107187,ENSG00000148384,ENSG00000148396,ENSG00000148411,ENSG00000160360,ENSG00000165661,ENSG00000051523,ENSG00000141012,ENSG00000167508,ENSG00000167513,ENSG00000167515,ENSG00000179588,ENSG00000185669,ENSG00000198931,ENSG00000107902,ENSG00000229544,ENSG00000054179,ENSG00000107331,ENSG00000165802,ENSG00000176978,ENSG00000177239,ENSG00000186193,ENSG00000188229,ENSG00000188833,ENSG00000197191,ENSG00000197355,ENSG00000198435,ENSG00000212864,ENSG00000166546,ENSG00000101198,ENSG00000101199,ENSG00000101210,ENSG00000069812,ENSG00000097021,ENSG00000116237,ENSG00000158286,ENSG00000158292,ENSG00000187017,ENSG00000179195,ENSG00000137486,ENSG00000261594,ENSG00000148814,ENSG00000151640,ENSG00000165752,ENSG00000171813,ENSG00000148288,ENSG00000160271,ENSG00000160325,ENSG00000285245,ENSG00000188636,ENSG00000161904,ENSG00000114554,ENSG00000085117,ENSG00000157570,ENSG00000112787,ENSG00000182870,ENSG00000183495,ENSG00000131149,ENSG00000101152,ENSG00000101161,ENSG00000101213,ENSG00000125508,ENSG00000125520,ENSG00000125531,ENSG00000125534,ENSG00000130584,ENSG00000130589,ENSG00000130590,ENSG00000196700,ENSG00000273047,ENSG00000138623,ENSG00000159289,ENSG00000164849,ENSG00000164853,ENSG00000164877,ENSG00000127418,ENSG00000163945,ENSG00000073350,ENSG00000092929,ENSG00000108479,ENSG00000132481,ENSG00000141569,ENSG00000177303,ENSG00000182173,ENSG00000004660,ENSG00000040531,ENSG00000108405,ENSG00000127774,ENSG00000197417,ENSG00000213977,ENSG00000262304,ENSG00000165424,ENSG00000068831,ENSG00000110047,ENSG00000110076,ENSG00000168067,ENSG00000171219,ENSG00000004777,ENSG00000105672,ENSG00000105675,ENSG00000167604,ENSG00000272333,ENSG00000075399,ENSG00000131165,ENSG00000141002,ENSG00000158792,ENSG00000158805,ENSG00000167523,ENSG00000178773,ENSG00000204991,ENSG00000258947,ENSG00000087116,ENSG00000123358,ENSG00000135480,ENSG00000161835
1	TF	Factor: LUMAN; motif: CYCAGCYYCY	TF:M09729	FALSE	6.04e-25	24.2192	10920	838	609	20044	ENSG00000142632,ENSG00000183888,ENSG00000184908,ENSG00000185519,ENSG00000186510,ENSG00000226490,ENSG00000226807,ENSG00000111245,ENSG00000111249,ENSG00000111252,ENSG00000204842,ENSG00000116661,ENSG00000116663,ENSG00000116670,ENSG00000116685,ENSG00000116688,ENSG00000120937,ENSG00000132879,ENSG00000162490,ENSG00000175206,ENSG00000177674,ENSG00000204624,ENSG00000215910,ENSG00000071655,ENSG00000079313,ENSG00000127540,ENSG00000129911,ENSG00000130270,ENSG00000133243,ENSG00000133275,ENSG00000181588,ENSG00000185761,ENSG00000185988,ENSG00000205922,ENSG00000213638,ENSG00000227500,ENSG00000267059,ENSG00000107147,ENSG00000122133,ENSG00000122136,ENSG00000122140,ENSG00000130559,ENSG00000130560,ENSG00000148386,ENSG00000160345,ENSG00000160349,ENSG00000165643,ENSG00000204007,ENSG00000236543,ENSG00000186350,ENSG00000196363,ENSG00000235106,ENSG00000109519,ENSG00000132405,ENSG00000173011,ENSG00000173013,ENSG00000178597,ENSG00000184985,ENSG00000140538,ENSG00000140543,ENSG00000173867,ENSG00000104499,ENSG00000126233,ENSG00000167653,ENSG00000167656,ENSG00000179142,ENSG00000180155,ENSG00000181790,ENSG00000197353,ENSG00000198576,ENSG00000234616,ENSG00000283992,ENSG00000284505,ENSG00000163873,ENSG00000105426,ENSG00000105428,ENSG00000127663,ENSG00000091622,ENSG00000129195,ENSG00000179314,ENSG00000013810,ENSG00000068078,ENSG00000109685,ENSG00000168924,ENSG00000168936,ENSG00000185049,ENSG00000148343,ENSG00000167130,ENSG00000032444,ENSG00000076826,ENSG00000076924,ENSG00000076944,ENSG00000076984,ENSG00000090659,ENSG00000104918,ENSG00000104921,ENSG00000104938,ENSG00000104976,ENSG00000104980,ENSG00000171017,ENSG00000174788,ENSG00000178531,ENSG00000182566,ENSG00000183019,ENSG00000183248,ENSG00000198723,ENSG00000198816,ENSG00000229833,ENSG00000260001,ENSG00000267952,ENSG00000268400,ENSG00000269711,ENSG00000288669,ENSG00000186654,ENSG00000241484,ENSG00000248405,ENSG00000062650,ENSG00000101180,ENSG00000101181,ENSG00000101182,ENSG00000130699,ENSG00000130701,ENSG00000130702,ENSG00000130703,ENSG00000130706,ENSG00000149657,ENSG00000149679,ENSG00000171858,ENSG00000184402,ENSG00000100266,ENSG00000100304,ENSG00000186732,ENSG00000099985,ENSG00000099992,ENSG00000099995,ENSG00000099999,ENSG00000100003,ENSG00000100012,ENSG00000100330,ENSG00000128342,ENSG00000176635,ENSG00000187860,ENSG00000239282,ENSG00000248751,ENSG00000249590,ENSG00000074211,ENSG00000152969,ENSG00000181215,ENSG00000112562,ENSG00000125337,ENSG00000153303,ENSG00000040487,ENSG00000053371,ENSG00000077549,ENSG00000211454,ENSG00000141570,ENSG00000141582,ENSG00000167281,ENSG00000167291,ENSG00000173894,ENSG00000182156,ENSG00000105472,ENSG00000129455,ENSG00000131409,ENSG00000142513,ENSG00000142515,ENSG00000161677,ENSG00000167748,ENSG00000167749,ENSG00000167751,ENSG00000167755,ENSG00000169035,ENSG00000204653,ENSG00000213023,ENSG00000235034,ENSG00000261341,ENSG00000269741,ENSG00000074047,ENSG00000067606,ENSG00000116151,ENSG00000142609,ENSG00000149527,ENSG00000157911,ENSG00000157916,ENSG00000162585,ENSG00000187730,ENSG00000122965,ENSG00000130643,ENSG00000148803,ENSG00000148832,ENSG00000165828,ENSG00000171794,ENSG00000171798,ENSG00000197177,ENSG00000203772,ENSG00000214279,ENSG00000254536,ENSG00000169427,ENSG00000124493,ENSG00000124507,ENSG00000137309,ENSG00000272325,ENSG00000124126,ENSG00000162341,ENSG00000172927,ENSG00000172935,ENSG00000284713,ENSG00000287725,ENSG00000100060,ENSG00000100379,ENSG00000100385,ENSG00000128340,ENSG00000133466,ENSG00000166897,ENSG00000278195,ENSG00000027644,ENSG00000027869,ENSG00000132692,ENSG00000143320,ENSG00000143321,ENSG00000163382,ENSG00000183856,ENSG00000187862,ENSG00000198400,ENSG00000066322,ENSG00000117395,ENSG00000117399,ENSG00000117400,ENSG00000178922,ENSG00000179178,ENSG00000186973,ENSG00000243710,ENSG00000253313,ENSG00000013374,ENSG00000033050,ENSG00000082014,ENSG00000127377,ENSG00000146926,ENSG00000164867,ENSG00000164885,ENSG00000164897,ENSG00000164900,ENSG00000181652,ENSG00000187260,ENSG00000213199,ENSG00000278685,ENSG00000285292,ENSG00000288608,ENSG00000136944,ENSG00000177125,ENSG00000196814,ENSG00000095981,ENSG00000112164,ENSG00000124780,ENSG00000164626,ENSG00000164627,ENSG00000165953,ENSG00000196136,ENSG00000130762,ENSG00000162591,ENSG00000221866,ENSG00000160255,ENSG00000160256,ENSG00000175894,ENSG00000183255,ENSG00000184787,ENSG00000184900,ENSG00000187175,ENSG00000187766,ENSG00000188155,ENSG00000189169,ENSG00000205445,ENSG00000212933,ENSG00000212935,ENSG00000215454,ENSG00000215455,ENSG00000221837,ENSG00000221859,ENSG00000221864,ENSG00000241123,ENSG00000243489,ENSG00000272804,ENSG00000123453,ENSG00000160293,ENSG00000187616,ENSG00000197859,ENSG00000127415,ENSG00000133256,ENSG00000145214,ENSG00000145217,ENSG00000168993,ENSG00000169020,ENSG00000169026,ENSG00000174227,ENSG00000215375,ENSG00000273238,ENSG00000167280,ENSG00000173918,ENSG00000054148,ENSG00000107223,ENSG00000107317,ENSG00000127191,ENSG00000148400,ENSG00000165716,ENSG00000169583,ENSG00000169692,ENSG00000172889,ENSG00000176919,ENSG00000177943,ENSG00000177984,ENSG00000184925,ENSG00000187922,ENSG00000196642,ENSG00000204001,ENSG00000213213,ENSG00000232434,ENSG00000244187,ENSG00000267206,ENSG00000272896,ENSG00000284341,ENSG00000171621,ENSG00000180758,ENSG00000107719,ENSG00000138316,ENSG00000166220,ENSG00000106003,ENSG00000106009,ENSG00000106012,ENSG00000136295,ENSG00000146535,ENSG00000174945,ENSG00000198286,ENSG00000077984,ENSG00000101463,ENSG00000101474,ENSG00000063660,ENSG00000130414,ENSG00000144504,ENSG00000178602,ENSG00000143761,ENSG00000143774,ENSG00000143793,ENSG00000154358,ENSG00000154370,ENSG00000162910,ENSG00000162931,ENSG00000168148,ENSG00000168159,ENSG00000181873,ENSG00000198835,ENSG00000103257,ENSG00000104731,ENSG00000154118,ENSG00000172530,ENSG00000174990,ENSG00000109062,ENSG00000109065,ENSG00000109066,ENSG00000109089,ENSG00000167861,ENSG00000172782,ENSG00000172794,ENSG00000178789,ENSG00000182938,ENSG00000284690,ENSG00000110400,ENSG00000107187,ENSG00000148396,ENSG00000148411,ENSG00000160360,ENSG00000165684,ENSG00000187796,ENSG00000238227,ENSG00000260220,ENSG00000289701,ENSG00000051523,ENSG00000103335,ENSG00000129993,ENSG00000141012,ENSG00000158545,ENSG00000158717,ENSG00000167508,ENSG00000167513,ENSG00000167515,ENSG00000174177,ENSG00000179588,ENSG00000185669,ENSG00000205022,ENSG00000065154,ENSG00000182022,ENSG00000229544,ENSG00000107281,ENSG00000107331,ENSG00000165802,ENSG00000176058,ENSG00000176884,ENSG00000176978,ENSG00000177239,ENSG00000180549,ENSG00000184709,ENSG00000185863,ENSG00000186193,ENSG00000187609,ENSG00000187713,ENSG00000188229,ENSG00000188566,ENSG00000188747,ENSG00000188833,ENSG00000197191,ENSG00000197355,ENSG00000197768,ENSG00000198113,ENSG00000198569,ENSG00000212864,ENSG00000233198,ENSG00000261793,ENSG00000279073,ENSG00000284976,ENSG00000166546,ENSG00000179776,ENSG00000075043,ENSG00000101198,ENSG00000101199,ENSG00000101203,ENSG00000101204,ENSG00000101210,ENSG00000069424,ENSG00000069812,ENSG00000116237,ENSG00000116254,ENSG00000158292,ENSG00000171680,ENSG00000173673,ENSG00000187017,ENSG00000215788,ENSG00000178882,ENSG00000179195,ENSG00000196498,ENSG00000137486,ENSG00000137491,ENSG00000149243,ENSG00000149273,ENSG00000171561,ENSG00000261594,ENSG00000188385,ENSG00000087008,ENSG00000125089,ENSG00000155275,ENSG00000163995,ENSG00000170801,ENSG00000148248,ENSG00000148288,ENSG00000148290,ENSG00000148291,ENSG00000148297,ENSG00000148303,ENSG00000148308,ENSG00000160271,ENSG00000160325,ENSG00000160326,ENSG00000171102,ENSG00000175164,ENSG00000198870,ENSG00000285245,ENSG00000100347,ENSG00000138964,ENSG00000188677,ENSG00000030110,ENSG00000096395,ENSG00000137288,ENSG00000161896,ENSG00000114554,ENSG00000214324,ENSG00000239620,ENSG00000085117,ENSG00000157570,ENSG00000175274,ENSG00000112787,ENSG00000182870,ENSG00000135709,ENSG00000153786,ENSG00000153789,ENSG00000101152,ENSG00000101161,ENSG00000101213,ENSG00000101216,ENSG00000125508,ENSG00000125520,ENSG00000125531,ENSG00000125534,ENSG00000130584,ENSG00000130589,ENSG00000130590,ENSG00000183260,ENSG00000196700,ENSG00000197457,ENSG00000198276,ENSG00000203896,ENSG00000258366,ENSG00000273047,ENSG00000273154,ENSG00000129009,ENSG00000137868,ENSG00000138629,ENSG00000140459,ENSG00000140464,ENSG00000140481,ENSG00000159289,ENSG00000164850,ENSG00000164853,ENSG00000164877,ENSG00000178381,ENSG00000090316,ENSG00000127418,ENSG00000159674,ENSG00000159692,ENSG00000163945,ENSG00000178222,ENSG00000073350,ENSG00000092929,ENSG00000108469,ENSG00000108479,ENSG00000132470,ENSG00000132481,ENSG00000141569,ENSG00000182173,ENSG00000204316,ENSG00000204323,ENSG00000259120,ENSG00000266714,ENSG00000267426,ENSG00000004660,ENSG00000040531,ENSG00000074356,ENSG00000074370,ENSG00000083454,ENSG00000083457,ENSG00000108405,ENSG00000141255,ENSG00000196689,ENSG00000197417,ENSG00000213977,ENSG00000257950,ENSG00000262304,ENSG00000108175,ENSG00000108179,ENSG00000165424,ENSG00000068831,ENSG00000068971,ENSG00000068976,ENSG00000110046,ENSG00000110047,ENSG00000110076,ENSG00000149735,ENSG00000168062,ENSG00000168065,ENSG00000168066,ENSG00000168067,ENSG00000171219,ENSG00000197891,ENSG00000004776,ENSG00000004777,ENSG00000011600,ENSG00000105290,ENSG00000105668,ENSG00000105672,ENSG00000105675,ENSG00000105677,ENSG00000105679,ENSG00000126246,ENSG00000126259,ENSG00000126267,ENSG00000161249,ENSG00000161265,ENSG00000161270,ENSG00000167595,ENSG00000167604,ENSG00000188223,ENSG00000189001,ENSG00000205138,ENSG00000205155,ENSG00000249115,ENSG00000250799,ENSG00000267120,ENSG00000267796,ENSG00000272333,ENSG00000015413,ENSG00000131165,ENSG00000140995,ENSG00000158792,ENSG00000158805,ENSG00000167523,ENSG00000178773,ENSG00000185324,ENSG00000197912,ENSG00000198211,ENSG00000204991,ENSG00000258839,ENSG00000258947,ENSG00000123358,ENSG00000135443,ENSG00000135480,ENSG00000161835,ENSG00000161849,ENSG00000167767,ENSG00000170454,ENSG00000170523,ENSG00000205426,ENSG00000284791
1	TF	Factor: RERE; motif: CNGCNSCNNGSRCRGSGSS; match class: 1	TF:M13129_1	FALSE	7.23e-25	24.1411	6157	838	407	20044	ENSG00000132881,ENSG00000185519,ENSG00000111249,ENSG00000204842,ENSG00000083444,ENSG00000116663,ENSG00000116670,ENSG00000116685,ENSG00000116688,ENSG00000120937,ENSG00000162490,ENSG00000071564,ENSG00000071655,ENSG00000129911,ENSG00000129968,ENSG00000133243,ENSG00000133275,ENSG00000181588,ENSG00000185761,ENSG00000205922,ENSG00000122136,ENSG00000130559,ENSG00000130560,ENSG00000236543,ENSG00000169925,ENSG00000196363,ENSG00000109519,ENSG00000132405,ENSG00000173011,ENSG00000173013,ENSG00000178597,ENSG00000184985,ENSG00000140538,ENSG00000104499,ENSG00000130193,ENSG00000160886,ENSG00000167656,ENSG00000181790,ENSG00000198576,ENSG00000234616,ENSG00000283992,ENSG00000163873,ENSG00000163874,ENSG00000163875,ENSG00000105426,ENSG00000105428,ENSG00000091622,ENSG00000129195,ENSG00000179314,ENSG00000013810,ENSG00000068078,ENSG00000109685,ENSG00000163950,ENSG00000168936,ENSG00000095319,ENSG00000148341,ENSG00000167130,ENSG00000235007,ENSG00000066044,ENSG00000076826,ENSG00000142459,ENSG00000174788,ENSG00000178531,ENSG00000183248,ENSG00000198816,ENSG00000260001,ENSG00000269711,ENSG00000056487,ENSG00000186654,ENSG00000241484,ENSG00000248405,ENSG00000182771,ENSG00000101180,ENSG00000101182,ENSG00000130699,ENSG00000130700,ENSG00000130703,ENSG00000130706,ENSG00000149679,ENSG00000184402,ENSG00000100266,ENSG00000100290,ENSG00000100300,ENSG00000100304,ENSG00000159307,ENSG00000186732,ENSG00000099999,ENSG00000100003,ENSG00000100330,ENSG00000133488,ENSG00000074211,ENSG00000109501,ENSG00000152969,ENSG00000181215,ENSG00000112562,ENSG00000125337,ENSG00000153303,ENSG00000040487,ENSG00000053371,ENSG00000077549,ENSG00000127481,ENSG00000162482,ENSG00000141570,ENSG00000141582,ENSG00000167291,ENSG00000173894,ENSG00000131409,ENSG00000161681,ENSG00000174562,ENSG00000261341,ENSG00000067606,ENSG00000149527,ENSG00000157911,ENSG00000157933,ENSG00000162585,ENSG00000187730,ENSG00000130640,ENSG00000130643,ENSG00000148832,ENSG00000171794,ENSG00000171798,ENSG00000197177,ENSG00000198546,ENSG00000203772,ENSG00000254536,ENSG00000283496,ENSG00000219438,ENSG00000167632,ENSG00000169427,ENSG00000124493,ENSG00000124507,ENSG00000137309,ENSG00000124126,ENSG00000124198,ENSG00000172935,ENSG00000100379,ENSG00000128340,ENSG00000166897,ENSG00000132688,ENSG00000132692,ENSG00000198400,ENSG00000066322,ENSG00000117395,ENSG00000243710,ENSG00000013374,ENSG00000082014,ENSG00000106615,ENSG00000133612,ENSG00000164889,ENSG00000164896,ENSG00000164897,ENSG00000164900,ENSG00000136828,ENSG00000136944,ENSG00000177125,ENSG00000196814,ENSG00000095981,ENSG00000112164,ENSG00000112167,ENSG00000164626,ENSG00000133937,ENSG00000130762,ENSG00000142611,ENSG00000162591,ENSG00000221866,ENSG00000160256,ENSG00000175894,ENSG00000183255,ENSG00000184900,ENSG00000187175,ENSG00000205445,ENSG00000212935,ENSG00000221864,ENSG00000272804,ENSG00000160293,ENSG00000196990,ENSG00000197859,ENSG00000127415,ENSG00000145214,ENSG00000168993,ENSG00000169020,ENSG00000215375,ENSG00000273238,ENSG00000167280,ENSG00000171302,ENSG00000173918,ENSG00000054148,ENSG00000107223,ENSG00000107317,ENSG00000127191,ENSG00000148400,ENSG00000159069,ENSG00000165716,ENSG00000169692,ENSG00000172889,ENSG00000176919,ENSG00000177943,ENSG00000177984,ENSG00000184925,ENSG00000187922,ENSG00000196642,ENSG00000204001,ENSG00000213213,ENSG00000284341,ENSG00000049239,ENSG00000171621,ENSG00000180758,ENSG00000107719,ENSG00000138316,ENSG00000166224,ENSG00000166228,ENSG00000106003,ENSG00000106012,ENSG00000146535,ENSG00000174945,ENSG00000198286,ENSG00000101463,ENSG00000101474,ENSG00000063660,ENSG00000143761,ENSG00000154342,ENSG00000154370,ENSG00000162931,ENSG00000181873,ENSG00000198835,ENSG00000103257,ENSG00000104731,ENSG00000154118,ENSG00000109062,ENSG00000109089,ENSG00000182040,ENSG00000182938,ENSG00000183034,ENSG00000110400,ENSG00000107187,ENSG00000148384,ENSG00000148396,ENSG00000148411,ENSG00000160360,ENSG00000165661,ENSG00000165684,ENSG00000165688,ENSG00000165689,ENSG00000213221,ENSG00000238227,ENSG00000103335,ENSG00000124391,ENSG00000141012,ENSG00000158717,ENSG00000167508,ENSG00000167513,ENSG00000167515,ENSG00000174177,ENSG00000179588,ENSG00000065154,ENSG00000107902,ENSG00000182022,ENSG00000229544,ENSG00000054179,ENSG00000107281,ENSG00000107331,ENSG00000165802,ENSG00000176058,ENSG00000176884,ENSG00000176978,ENSG00000177239,ENSG00000180549,ENSG00000184709,ENSG00000186193,ENSG00000187713,ENSG00000188229,ENSG00000188566,ENSG00000188833,ENSG00000188986,ENSG00000197355,ENSG00000197768,ENSG00000198113,ENSG00000198435,ENSG00000212864,ENSG00000233198,ENSG00000279073,ENSG00000284976,ENSG00000166546,ENSG00000101197,ENSG00000101198,ENSG00000101204,ENSG00000101210,ENSG00000149658,ENSG00000196581,ENSG00000069812,ENSG00000097021,ENSG00000116251,ENSG00000158292,ENSG00000171680,ENSG00000173673,ENSG00000102935,ENSG00000178882,ENSG00000179195,ENSG00000137486,ENSG00000158555,ENSG00000261594,ENSG00000151640,ENSG00000165752,ENSG00000171813,ENSG00000125089,ENSG00000170801,ENSG00000148248,ENSG00000148288,ENSG00000148290,ENSG00000148291,ENSG00000148300,ENSG00000160271,ENSG00000160326,ENSG00000171102,ENSG00000175164,ENSG00000198870,ENSG00000285245,ENSG00000188636,ENSG00000030110,ENSG00000161904,ENSG00000114554,ENSG00000214324,ENSG00000157570,ENSG00000175274,ENSG00000112787,ENSG00000182870,ENSG00000184967,ENSG00000185163,ENSG00000101152,ENSG00000101213,ENSG00000101246,ENSG00000125520,ENSG00000125531,ENSG00000125534,ENSG00000130584,ENSG00000130589,ENSG00000196700,ENSG00000197114,ENSG00000198276,ENSG00000203896,ENSG00000243509,ENSG00000258366,ENSG00000273047,ENSG00000273154,ENSG00000138623,ENSG00000164849,ENSG00000164853,ENSG00000164877,ENSG00000164880,ENSG00000090316,ENSG00000127418,ENSG00000159674,ENSG00000159692,ENSG00000178222,ENSG00000235608,ENSG00000073350,ENSG00000092929,ENSG00000108479,ENSG00000132470,ENSG00000132481,ENSG00000141569,ENSG00000161533,ENSG00000182173,ENSG00000204316,ENSG00000257949,ENSG00000261408,ENSG00000266714,ENSG00000004660,ENSG00000040531,ENSG00000074356,ENSG00000074370,ENSG00000083454,ENSG00000083457,ENSG00000127774,ENSG00000177602,ENSG00000197417,ENSG00000213977,ENSG00000257950,ENSG00000262304,ENSG00000108175,ENSG00000108179,ENSG00000165424,ENSG00000068831,ENSG00000068971,ENSG00000110076,ENSG00000133895,ENSG00000168066,ENSG00000171219,ENSG00000004777,ENSG00000105677,ENSG00000167604,ENSG00000189001,ENSG00000272333,ENSG00000075399,ENSG00000140995,ENSG00000158792,ENSG00000158805,ENSG00000167526,ENSG00000178773,ENSG00000185324,ENSG00000187741,ENSG00000197912,ENSG00000204991,ENSG00000258947,ENSG00000161835,ENSG00000170442,ENSG00000284791
1	TF	Factor: ZNF532; motif: NGGRGCTGGG; match class: 1	TF:M12732_1	FALSE	7.41e-25	24.1304	3591	838	280	20044	ENSG00000184908,ENSG00000185519,ENSG00000186510,ENSG00000226490,ENSG00000226807,ENSG00000111245,ENSG00000111249,ENSG00000116661,ENSG00000132879,ENSG00000175206,ENSG00000177674,ENSG00000204624,ENSG00000215910,ENSG00000133243,ENSG00000181588,ENSG00000185761,ENSG00000185988,ENSG00000107147,ENSG00000122136,ENSG00000122140,ENSG00000130559,ENSG00000160345,ENSG00000160349,ENSG00000165643,ENSG00000235106,ENSG00000173013,ENSG00000178597,ENSG00000167653,ENSG00000167656,ENSG00000179142,ENSG00000181790,ENSG00000197353,ENSG00000198576,ENSG00000234616,ENSG00000283992,ENSG00000163873,ENSG00000105426,ENSG00000013810,ENSG00000109685,ENSG00000076826,ENSG00000076924,ENSG00000076984,ENSG00000090659,ENSG00000104918,ENSG00000104921,ENSG00000104938,ENSG00000171017,ENSG00000174788,ENSG00000178531,ENSG00000182566,ENSG00000183248,ENSG00000267952,ENSG00000269711,ENSG00000062650,ENSG00000101180,ENSG00000101182,ENSG00000149679,ENSG00000171858,ENSG00000184402,ENSG00000100266,ENSG00000100304,ENSG00000186732,ENSG00000099995,ENSG00000099999,ENSG00000248751,ENSG00000074211,ENSG00000152969,ENSG00000181215,ENSG00000112562,ENSG00000211454,ENSG00000105472,ENSG00000129455,ENSG00000142513,ENSG00000142515,ENSG00000167755,ENSG00000169035,ENSG00000204653,ENSG00000261341,ENSG00000067606,ENSG00000149527,ENSG00000162585,ENSG00000130643,ENSG00000148832,ENSG00000165828,ENSG00000171798,ENSG00000197177,ENSG00000203772,ENSG00000254536,ENSG00000169427,ENSG00000162341,ENSG00000172927,ENSG00000172935,ENSG00000287725,ENSG00000100060,ENSG00000166897,ENSG00000278195,ENSG00000027644,ENSG00000132692,ENSG00000143320,ENSG00000143321,ENSG00000187862,ENSG00000179178,ENSG00000186973,ENSG00000013374,ENSG00000033050,ENSG00000082014,ENSG00000146926,ENSG00000164900,ENSG00000187260,ENSG00000285292,ENSG00000196814,ENSG00000095981,ENSG00000124780,ENSG00000130762,ENSG00000221866,ENSG00000175894,ENSG00000183255,ENSG00000184787,ENSG00000187766,ENSG00000188155,ENSG00000189169,ENSG00000205445,ENSG00000212933,ENSG00000215454,ENSG00000221859,ENSG00000221864,ENSG00000241123,ENSG00000272804,ENSG00000197859,ENSG00000127415,ENSG00000133256,ENSG00000145214,ENSG00000145217,ENSG00000169020,ENSG00000169026,ENSG00000215375,ENSG00000273238,ENSG00000107317,ENSG00000148400,ENSG00000169692,ENSG00000172889,ENSG00000177943,ENSG00000187922,ENSG00000204001,ENSG00000213213,ENSG00000232434,ENSG00000244187,ENSG00000272896,ENSG00000284341,ENSG00000171621,ENSG00000180758,ENSG00000138316,ENSG00000166220,ENSG00000077984,ENSG00000101463,ENSG00000063660,ENSG00000178602,ENSG00000143761,ENSG00000154358,ENSG00000198835,ENSG00000154118,ENSG00000109065,ENSG00000109066,ENSG00000110400,ENSG00000148411,ENSG00000160360,ENSG00000187796,ENSG00000238227,ENSG00000260220,ENSG00000289701,ENSG00000051523,ENSG00000103335,ENSG00000129993,ENSG00000167508,ENSG00000182022,ENSG00000107331,ENSG00000176978,ENSG00000177239,ENSG00000186193,ENSG00000188566,ENSG00000188833,ENSG00000197355,ENSG00000212864,ENSG00000233198,ENSG00000284976,ENSG00000166546,ENSG00000179776,ENSG00000075043,ENSG00000101198,ENSG00000101199,ENSG00000101210,ENSG00000069812,ENSG00000158292,ENSG00000171680,ENSG00000187017,ENSG00000215788,ENSG00000178882,ENSG00000179195,ENSG00000188385,ENSG00000125089,ENSG00000148288,ENSG00000148290,ENSG00000148291,ENSG00000148297,ENSG00000148303,ENSG00000148308,ENSG00000160325,ENSG00000160326,ENSG00000171102,ENSG00000285245,ENSG00000188677,ENSG00000030110,ENSG00000114554,ENSG00000214324,ENSG00000085117,ENSG00000157570,ENSG00000175274,ENSG00000112787,ENSG00000153789,ENSG00000101161,ENSG00000101213,ENSG00000125520,ENSG00000125531,ENSG00000125534,ENSG00000130589,ENSG00000130590,ENSG00000196700,ENSG00000198276,ENSG00000203896,ENSG00000258366,ENSG00000273047,ENSG00000137868,ENSG00000140464,ENSG00000159289,ENSG00000164850,ENSG00000164877,ENSG00000090316,ENSG00000159674,ENSG00000073350,ENSG00000092929,ENSG00000108479,ENSG00000132470,ENSG00000132481,ENSG00000204323,ENSG00000266714,ENSG00000004660,ENSG00000074370,ENSG00000083454,ENSG00000108405,ENSG00000141255,ENSG00000257950,ENSG00000108175,ENSG00000068831,ENSG00000068971,ENSG00000068976,ENSG00000110076,ENSG00000149735,ENSG00000168062,ENSG00000171219,ENSG00000197891,ENSG00000004777,ENSG00000011600,ENSG00000105290,ENSG00000105672,ENSG00000105679,ENSG00000126246,ENSG00000126259,ENSG00000161249,ENSG00000161270,ENSG00000167595,ENSG00000250799,ENSG00000131165,ENSG00000140995,ENSG00000167523,ENSG00000178773,ENSG00000204991,ENSG00000135443,ENSG00000135480,ENSG00000161835,ENSG00000167767
1	TF	Factor: ZNF586; motif: CAGGCCYRGAGG	TF:M10491	FALSE	7.57e-25	24.121	14107	838	723	20044	ENSG00000037637,ENSG00000055070,ENSG00000132881,ENSG00000142627,ENSG00000142632,ENSG00000157191,ENSG00000173641,ENSG00000183888,ENSG00000184908,ENSG00000185519,ENSG00000186510,ENSG00000187144,ENSG00000226490,ENSG00000226807,ENSG00000111245,ENSG00000111252,ENSG00000204842,ENSG00000083444,ENSG00000116661,ENSG00000116663,ENSG00000116688,ENSG00000120937,ENSG00000132879,ENSG00000175206,ENSG00000177000,ENSG00000177674,ENSG00000204624,ENSG00000215910,ENSG00000071655,ENSG00000127540,ENSG00000129911,ENSG00000129968,ENSG00000130270,ENSG00000133243,ENSG00000133275,ENSG00000181588,ENSG00000185761,ENSG00000185988,ENSG00000213638,ENSG00000227500,ENSG00000267059,ENSG00000122136,ENSG00000122140,ENSG00000130559,ENSG00000130560,ENSG00000148386,ENSG00000160345,ENSG00000160349,ENSG00000165643,ENSG00000204007,ENSG00000236543,ENSG00000169925,ENSG00000186350,ENSG00000196363,ENSG00000109519,ENSG00000132405,ENSG00000173011,ENSG00000173013,ENSG00000178597,ENSG00000184985,ENSG00000140543,ENSG00000173867,ENSG00000181991,ENSG00000259494,ENSG00000104499,ENSG00000126233,ENSG00000130193,ENSG00000160882,ENSG00000160886,ENSG00000167653,ENSG00000167656,ENSG00000179142,ENSG00000180155,ENSG00000181790,ENSG00000197353,ENSG00000198576,ENSG00000234616,ENSG00000283992,ENSG00000284505,ENSG00000163873,ENSG00000163874,ENSG00000163875,ENSG00000105426,ENSG00000105428,ENSG00000091622,ENSG00000129195,ENSG00000129221,ENSG00000179314,ENSG00000013810,ENSG00000068078,ENSG00000109685,ENSG00000163950,ENSG00000168924,ENSG00000168936,ENSG00000174137,ENSG00000185049,ENSG00000095319,ENSG00000095321,ENSG00000119383,ENSG00000148341,ENSG00000148343,ENSG00000167130,ENSG00000188483,ENSG00000235007,ENSG00000032444,ENSG00000066044,ENSG00000076826,ENSG00000076924,ENSG00000076944,ENSG00000076984,ENSG00000090674,ENSG00000104918,ENSG00000104921,ENSG00000104976,ENSG00000104980,ENSG00000142459,ENSG00000171017,ENSG00000174788,ENSG00000178531,ENSG00000181029,ENSG00000182566,ENSG00000183019,ENSG00000183248,ENSG00000198723,ENSG00000198816,ENSG00000229833,ENSG00000260001,ENSG00000267952,ENSG00000268400,ENSG00000268614,ENSG00000269711,ENSG00000056487,ENSG00000186654,ENSG00000241484,ENSG00000248405,ENSG00000062650,ENSG00000101181,ENSG00000101182,ENSG00000130700,ENSG00000130701,ENSG00000130702,ENSG00000130703,ENSG00000130706,ENSG00000149657,ENSG00000149679,ENSG00000171858,ENSG00000184402,ENSG00000100266,ENSG00000100271,ENSG00000100290,ENSG00000100294,ENSG00000100300,ENSG00000100304,ENSG00000159307,ENSG00000186732,ENSG00000099985,ENSG00000099999,ENSG00000100003,ENSG00000100012,ENSG00000100330,ENSG00000133488,ENSG00000176635,ENSG00000239282,ENSG00000242114,ENSG00000248751,ENSG00000109501,ENSG00000112562,ENSG00000125337,ENSG00000153303,ENSG00000164488,ENSG00000040487,ENSG00000053371,ENSG00000053372,ENSG00000077549,ENSG00000127463,ENSG00000127481,ENSG00000162482,ENSG00000173436,ENSG00000211454,ENSG00000141570,ENSG00000141582,ENSG00000167281,ENSG00000167291,ENSG00000173894,ENSG00000182156,ENSG00000105472,ENSG00000129455,ENSG00000131409,ENSG00000142511,ENSG00000142513,ENSG00000161677,ENSG00000161681,ENSG00000167748,ENSG00000167749,ENSG00000167754,ENSG00000167755,ENSG00000169035,ENSG00000174562,ENSG00000204653,ENSG00000213023,ENSG00000235034,ENSG00000261341,ENSG00000269741,ENSG00000067606,ENSG00000142609,ENSG00000149527,ENSG00000157911,ENSG00000162585,ENSG00000187730,ENSG00000122965,ENSG00000127884,ENSG00000130640,ENSG00000130643,ENSG00000148803,ENSG00000148824,ENSG00000148832,ENSG00000151650,ENSG00000151651,ENSG00000165828,ENSG00000171794,ENSG00000171798,ENSG00000197177,ENSG00000198546,ENSG00000203772,ENSG00000214279,ENSG00000283496,ENSG00000219438,ENSG00000167632,ENSG00000169427,ENSG00000124493,ENSG00000124507,ENSG00000124614,ENSG00000137309,ENSG00000186577,ENSG00000270800,ENSG00000272325,ENSG00000124126,ENSG00000124198,ENSG00000162341,ENSG00000172927,ENSG00000172935,ENSG00000284713,ENSG00000287725,ENSG00000100055,ENSG00000100060,ENSG00000100065,ENSG00000100379,ENSG00000100385,ENSG00000128311,ENSG00000128340,ENSG00000166897,ENSG00000185264,ENSG00000187045,ENSG00000278195,ENSG00000027644,ENSG00000027869,ENSG00000132688,ENSG00000132694,ENSG00000143294,ENSG00000143320,ENSG00000143321,ENSG00000160818,ENSG00000160838,ENSG00000163382,ENSG00000183856,ENSG00000187800,ENSG00000187862,ENSG00000198400,ENSG00000066056,ENSG00000066322,ENSG00000117399,ENSG00000117400,ENSG00000159479,ENSG00000178922,ENSG00000186973,ENSG00000198198,ENSG00000253313,ENSG00000033100,ENSG00000082014,ENSG00000106615,ENSG00000133612,ENSG00000146926,ENSG00000164867,ENSG00000164889,ENSG00000164896,ENSG00000164897,ENSG00000164900,ENSG00000181652,ENSG00000187260,ENSG00000197150,ENSG00000213199,ENSG00000278685,ENSG00000285480,ENSG00000288608,ENSG00000136828,ENSG00000136944,ENSG00000169155,ENSG00000177125,ENSG00000196814,ENSG00000095981,ENSG00000112164,ENSG00000124780,ENSG00000164626,ENSG00000164627,ENSG00000100665,ENSG00000133937,ENSG00000188488,ENSG00000196136,ENSG00000273259,ENSG00000130762,ENSG00000142611,ENSG00000162591,ENSG00000221866,ENSG00000160255,ENSG00000160256,ENSG00000175894,ENSG00000183255,ENSG00000184900,ENSG00000187766,ENSG00000188155,ENSG00000189169,ENSG00000205445,ENSG00000212933,ENSG00000212935,ENSG00000215454,ENSG00000215455,ENSG00000221837,ENSG00000221859,ENSG00000241123,ENSG00000243489,ENSG00000272804,ENSG00000123453,ENSG00000123454,ENSG00000160293,ENSG00000196990,ENSG00000197859,ENSG00000127415,ENSG00000127419,ENSG00000133256,ENSG00000145214,ENSG00000145217,ENSG00000168993,ENSG00000169020,ENSG00000169026,ENSG00000178950,ENSG00000185619,ENSG00000215375,ENSG00000273238,ENSG00000167280,ENSG00000171302,ENSG00000173918,ENSG00000054148,ENSG00000107223,ENSG00000107317,ENSG00000127191,ENSG00000148362,ENSG00000159069,ENSG00000165716,ENSG00000169583,ENSG00000172889,ENSG00000176919,ENSG00000177943,ENSG00000177984,ENSG00000184925,ENSG00000187922,ENSG00000196642,ENSG00000204001,ENSG00000204003,ENSG00000213213,ENSG00000214402,ENSG00000232434,ENSG00000244187,ENSG00000267206,ENSG00000272896,ENSG00000284341,ENSG00000049239,ENSG00000171621,ENSG00000180758,ENSG00000197241,ENSG00000107719,ENSG00000138316,ENSG00000166220,ENSG00000166224,ENSG00000166228,ENSG00000180644,ENSG00000106003,ENSG00000106009,ENSG00000106012,ENSG00000136295,ENSG00000146535,ENSG00000174945,ENSG00000198286,ENSG00000101463,ENSG00000101474,ENSG00000169021,ENSG00000063660,ENSG00000130414,ENSG00000144504,ENSG00000172428,ENSG00000178586,ENSG00000178602,ENSG00000182083,ENSG00000143761,ENSG00000143774,ENSG00000143793,ENSG00000154342,ENSG00000154358,ENSG00000154370,ENSG00000162910,ENSG00000162931,ENSG00000168148,ENSG00000168159,ENSG00000181873,ENSG00000196890,ENSG00000198835,ENSG00000103257,ENSG00000104731,ENSG00000154118,ENSG00000172530,ENSG00000174990,ENSG00000109089,ENSG00000161509,ENSG00000161513,ENSG00000167861,ENSG00000172782,ENSG00000172794,ENSG00000178789,ENSG00000182938,ENSG00000183034,ENSG00000186074,ENSG00000204345,ENSG00000110400,ENSG00000107187,ENSG00000148384,ENSG00000148396,ENSG00000148411,ENSG00000160360,ENSG00000165661,ENSG00000165684,ENSG00000165688,ENSG00000165689,ENSG00000187796,ENSG00000213221,ENSG00000238227,ENSG00000260220,ENSG00000289701,ENSG00000051523,ENSG00000103335,ENSG00000124391,ENSG00000129993,ENSG00000141012,ENSG00000158545,ENSG00000158717,ENSG00000167508,ENSG00000167513,ENSG00000167515,ENSG00000174177,ENSG00000179588,ENSG00000185669,ENSG00000198931,ENSG00000205022,ENSG00000065154,ENSG00000107902,ENSG00000229544,ENSG00000054179,ENSG00000107281,ENSG00000107331,ENSG00000130653,ENSG00000165802,ENSG00000176058,ENSG00000176101,ENSG00000176248,ENSG00000176978,ENSG00000177239,ENSG00000180549,ENSG00000184709,ENSG00000185863,ENSG00000186193,ENSG00000187609,ENSG00000188163,ENSG00000188229,ENSG00000188747,ENSG00000188986,ENSG00000197191,ENSG00000197355,ENSG00000197768,ENSG00000198113,ENSG00000198435,ENSG00000198569,ENSG00000212864,ENSG00000233198,ENSG00000261793,ENSG00000279073,ENSG00000284976,ENSG00000166546,ENSG00000179776,ENSG00000260851,ENSG00000075043,ENSG00000101197,ENSG00000101199,ENSG00000101203,ENSG00000101204,ENSG00000101210,ENSG00000125533,ENSG00000149658,ENSG00000196581,ENSG00000069812,ENSG00000116237,ENSG00000116251,ENSG00000116254,ENSG00000158286,ENSG00000158292,ENSG00000171680,ENSG00000173673,ENSG00000187017,ENSG00000215788,ENSG00000285629,ENSG00000102935,ENSG00000178882,ENSG00000179195,ENSG00000196498,ENSG00000137491,ENSG00000149243,ENSG00000149273,ENSG00000158555,ENSG00000162139,ENSG00000171561,ENSG00000261594,ENSG00000148814,ENSG00000151640,ENSG00000165752,ENSG00000171813,ENSG00000188385,ENSG00000087008,ENSG00000125089,ENSG00000155275,ENSG00000163995,ENSG00000170801,ENSG00000148248,ENSG00000148288,ENSG00000148290,ENSG00000148291,ENSG00000148296,ENSG00000148297,ENSG00000148303,ENSG00000160271,ENSG00000160323,ENSG00000160325,ENSG00000160326,ENSG00000170835,ENSG00000171102,ENSG00000175164,ENSG00000198870,ENSG00000285245,ENSG00000100347,ENSG00000138944,ENSG00000138964,ENSG00000188677,ENSG00000030110,ENSG00000096395,ENSG00000096433,ENSG00000137288,ENSG00000161896,ENSG00000161904,ENSG00000214324,ENSG00000239620,ENSG00000085117,ENSG00000157570,ENSG00000175274,ENSG00000182870,ENSG00000183495,ENSG00000184967,ENSG00000185163,ENSG00000131149,ENSG00000135709,ENSG00000153786,ENSG00000153789,ENSG00000026036,ENSG00000101150,ENSG00000101161,ENSG00000101213,ENSG00000101216,ENSG00000101246,ENSG00000125508,ENSG00000125520,ENSG00000125534,ENSG00000130584,ENSG00000130589,ENSG00000130590,ENSG00000196700,ENSG00000197114,ENSG00000197457,ENSG00000198276,ENSG00000203896,ENSG00000243509,ENSG00000258366,ENSG00000273047,ENSG00000273154,ENSG00000129009,ENSG00000137868,ENSG00000138623,ENSG00000140459,ENSG00000140464,ENSG00000140481,ENSG00000159289,ENSG00000146540,ENSG00000164850,ENSG00000164880,ENSG00000178381,ENSG00000090316,ENSG00000127418,ENSG00000159674,ENSG00000159692,ENSG00000163945,ENSG00000178222,ENSG00000235608,ENSG00000073350,ENSG00000092929,ENSG00000108479,ENSG00000132470,ENSG00000132471,ENSG00000132475,ENSG00000132478,ENSG00000132481,ENSG00000141569,ENSG00000161533,ENSG00000177303,ENSG00000177728,ENSG00000182173,ENSG00000188878,ENSG00000204316,ENSG00000204323,ENSG00000257949,ENSG00000259120,ENSG00000261408,ENSG00000004660,ENSG00000040531,ENSG00000074356,ENSG00000074370,ENSG00000083457,ENSG00000108381,ENSG00000108405,ENSG00000127774,ENSG00000141255,ENSG00000167723,ENSG00000177602,ENSG00000196689,ENSG00000197417,ENSG00000213977,ENSG00000262304,ENSG00000108175,ENSG00000108179,ENSG00000165424,ENSG00000068831,ENSG00000068971,ENSG00000068976,ENSG00000110046,ENSG00000110047,ENSG00000110076,ENSG00000133895,ENSG00000149735,ENSG00000168062,ENSG00000168065,ENSG00000168067,ENSG00000168070,ENSG00000171219,ENSG00000004777,ENSG00000011590,ENSG00000011600,ENSG00000105290,ENSG00000105668,ENSG00000105672,ENSG00000105675,ENSG00000105677,ENSG00000105679,ENSG00000126246,ENSG00000126254,ENSG00000126259,ENSG00000126264,ENSG00000126267,ENSG00000161249,ENSG00000161265,ENSG00000161270,ENSG00000167595,ENSG00000167604,ENSG00000188223,ENSG00000189001,ENSG00000205155,ENSG00000249115,ENSG00000250799,ENSG00000267120,ENSG00000272333,ENSG00000131165,ENSG00000140995,ENSG00000158792,ENSG00000167523,ENSG00000167526,ENSG00000178773,ENSG00000185324,ENSG00000187741,ENSG00000197912,ENSG00000198211,ENSG00000204991,ENSG00000258839,ENSG00000258947,ENSG00000087116,ENSG00000177932,ENSG00000234284,ENSG00000123358,ENSG00000123395,ENSG00000135443,ENSG00000135480,ENSG00000161835,ENSG00000161849,ENSG00000161850,ENSG00000167767,ENSG00000170442,ENSG00000170454,ENSG00000170465,ENSG00000185479,ENSG00000205420,ENSG00000205426,ENSG00000284791
1	TF	Factor: PLAG1; motif: CCCCCKWNNNGGSCCC; match class: 1	TF:M01973_1	FALSE	9.29e-25	24.0318	2492	838	219	20044	ENSG00000184908,ENSG00000185519,ENSG00000226490,ENSG00000111252,ENSG00000116670,ENSG00000129911,ENSG00000130270,ENSG00000133275,ENSG00000181588,ENSG00000185761,ENSG00000213638,ENSG00000227500,ENSG00000130559,ENSG00000130560,ENSG00000148386,ENSG00000169925,ENSG00000196363,ENSG00000109519,ENSG00000130193,ENSG00000197353,ENSG00000234616,ENSG00000283992,ENSG00000105426,ENSG00000091622,ENSG00000068078,ENSG00000109685,ENSG00000032444,ENSG00000066044,ENSG00000076826,ENSG00000142459,ENSG00000178531,ENSG00000181029,ENSG00000198816,ENSG00000268614,ENSG00000056487,ENSG00000186654,ENSG00000248405,ENSG00000182771,ENSG00000101180,ENSG00000101182,ENSG00000130699,ENSG00000130703,ENSG00000149657,ENSG00000149679,ENSG00000100304,ENSG00000159307,ENSG00000186732,ENSG00000128342,ENSG00000074211,ENSG00000109501,ENSG00000152969,ENSG00000181215,ENSG00000125337,ENSG00000077549,ENSG00000141582,ENSG00000167291,ENSG00000173894,ENSG00000131409,ENSG00000142515,ENSG00000161677,ENSG00000161681,ENSG00000167749,ENSG00000169035,ENSG00000204653,ENSG00000067606,ENSG00000149527,ENSG00000157933,ENSG00000162585,ENSG00000127884,ENSG00000151650,ENSG00000171794,ENSG00000171798,ENSG00000197177,ENSG00000203772,ENSG00000219438,ENSG00000124507,ENSG00000124614,ENSG00000137309,ENSG00000270800,ENSG00000100055,ENSG00000166897,ENSG00000132692,ENSG00000132702,ENSG00000143321,ENSG00000183856,ENSG00000187800,ENSG00000198400,ENSG00000066056,ENSG00000066322,ENSG00000117400,ENSG00000033100,ENSG00000164897,ENSG00000164900,ENSG00000136828,ENSG00000130762,ENSG00000142611,ENSG00000162591,ENSG00000221866,ENSG00000184900,ENSG00000188155,ENSG00000189169,ENSG00000215454,ENSG00000243489,ENSG00000272804,ENSG00000145214,ENSG00000168993,ENSG00000273238,ENSG00000167280,ENSG00000171302,ENSG00000107317,ENSG00000148400,ENSG00000169692,ENSG00000172889,ENSG00000187922,ENSG00000244187,ENSG00000272896,ENSG00000284341,ENSG00000049239,ENSG00000166228,ENSG00000106003,ENSG00000106012,ENSG00000146535,ENSG00000198286,ENSG00000063660,ENSG00000143761,ENSG00000143793,ENSG00000154358,ENSG00000154370,ENSG00000168159,ENSG00000103257,ENSG00000154118,ENSG00000109065,ENSG00000109066,ENSG00000182040,ENSG00000148396,ENSG00000148411,ENSG00000160360,ENSG00000238227,ENSG00000103335,ENSG00000205022,ENSG00000176058,ENSG00000176978,ENSG00000185863,ENSG00000187609,ENSG00000188747,ENSG00000188833,ENSG00000197768,ENSG00000198113,ENSG00000198569,ENSG00000212864,ENSG00000233198,ENSG00000261793,ENSG00000075043,ENSG00000101198,ENSG00000101199,ENSG00000101204,ENSG00000101210,ENSG00000125533,ENSG00000116254,ENSG00000158292,ENSG00000102935,ENSG00000179195,ENSG00000137486,ENSG00000165752,ENSG00000171813,ENSG00000188385,ENSG00000148248,ENSG00000160271,ENSG00000198870,ENSG00000188636,ENSG00000096395,ENSG00000161896,ENSG00000114554,ENSG00000085117,ENSG00000157570,ENSG00000182870,ENSG00000131149,ENSG00000101152,ENSG00000101161,ENSG00000125520,ENSG00000125531,ENSG00000125534,ENSG00000130584,ENSG00000130589,ENSG00000196700,ENSG00000197457,ENSG00000138623,ENSG00000164853,ENSG00000164877,ENSG00000127418,ENSG00000178222,ENSG00000073350,ENSG00000108479,ENSG00000132471,ENSG00000132481,ENSG00000141569,ENSG00000161533,ENSG00000177303,ENSG00000257949,ENSG00000261408,ENSG00000074356,ENSG00000167723,ENSG00000165424,ENSG00000068831,ENSG00000068971,ENSG00000110076,ENSG00000168066,ENSG00000171219,ENSG00000004776,ENSG00000004777,ENSG00000105672,ENSG00000126243,ENSG00000272333,ENSG00000141002,ENSG00000178773,ENSG00000204991,ENSG00000087116,ENSG00000123358,ENSG00000161835
1	TF	Factor: AP-2; motif: GSCCSCRGGCNRNRNN; match class: 1	TF:M00800_1	FALSE	1.16e-24	23.9345	4393	838	321	20044	ENSG00000055070,ENSG00000173641,ENSG00000185519,ENSG00000226807,ENSG00000111249,ENSG00000111252,ENSG00000204842,ENSG00000116663,ENSG00000116685,ENSG00000162490,ENSG00000177674,ENSG00000204624,ENSG00000071564,ENSG00000071655,ENSG00000079313,ENSG00000129911,ENSG00000133243,ENSG00000133275,ENSG00000181588,ENSG00000205922,ENSG00000213638,ENSG00000227500,ENSG00000107147,ENSG00000122133,ENSG00000165643,ENSG00000169925,ENSG00000186350,ENSG00000196363,ENSG00000173011,ENSG00000173013,ENSG00000140538,ENSG00000126233,ENSG00000167653,ENSG00000197353,ENSG00000234616,ENSG00000163873,ENSG00000163875,ENSG00000105426,ENSG00000127663,ENSG00000091622,ENSG00000129195,ENSG00000179314,ENSG00000068078,ENSG00000109685,ENSG00000163950,ENSG00000168924,ENSG00000174137,ENSG00000188483,ENSG00000066044,ENSG00000076826,ENSG00000104980,ENSG00000142459,ENSG00000178531,ENSG00000183248,ENSG00000198816,ENSG00000056487,ENSG00000186654,ENSG00000241484,ENSG00000248405,ENSG00000062650,ENSG00000182771,ENSG00000101180,ENSG00000101182,ENSG00000130699,ENSG00000130702,ENSG00000130703,ENSG00000130706,ENSG00000149657,ENSG00000149679,ENSG00000171858,ENSG00000184402,ENSG00000100266,ENSG00000100294,ENSG00000100304,ENSG00000159307,ENSG00000186732,ENSG00000099985,ENSG00000100003,ENSG00000242114,ENSG00000074211,ENSG00000112562,ENSG00000153303,ENSG00000164488,ENSG00000040487,ENSG00000053371,ENSG00000077549,ENSG00000141570,ENSG00000141582,ENSG00000173894,ENSG00000131409,ENSG00000161677,ENSG00000161681,ENSG00000116151,ENSG00000142609,ENSG00000157911,ENSG00000157916,ENSG00000157933,ENSG00000162585,ENSG00000187730,ENSG00000130640,ENSG00000148824,ENSG00000148832,ENSG00000151650,ENSG00000151651,ENSG00000165828,ENSG00000171794,ENSG00000197177,ENSG00000198546,ENSG00000283496,ENSG00000167632,ENSG00000272325,ENSG00000172935,ENSG00000100379,ENSG00000128309,ENSG00000128311,ENSG00000278195,ENSG00000027869,ENSG00000132694,ENSG00000143321,ENSG00000178922,ENSG00000033100,ENSG00000082014,ENSG00000106615,ENSG00000127377,ENSG00000133612,ENSG00000164896,ENSG00000164897,ENSG00000164900,ENSG00000187260,ENSG00000136828,ENSG00000136944,ENSG00000196814,ENSG00000164626,ENSG00000133937,ENSG00000130762,ENSG00000142611,ENSG00000221866,ENSG00000175894,ENSG00000123454,ENSG00000160293,ENSG00000145214,ENSG00000168993,ENSG00000169020,ENSG00000169026,ENSG00000215375,ENSG00000273238,ENSG00000171302,ENSG00000173918,ENSG00000054148,ENSG00000148362,ENSG00000148400,ENSG00000159069,ENSG00000165716,ENSG00000169692,ENSG00000172889,ENSG00000176919,ENSG00000187922,ENSG00000196642,ENSG00000244187,ENSG00000272896,ENSG00000107719,ENSG00000166228,ENSG00000106003,ENSG00000106012,ENSG00000146535,ENSG00000101463,ENSG00000063660,ENSG00000144504,ENSG00000172428,ENSG00000143761,ENSG00000154342,ENSG00000154370,ENSG00000162931,ENSG00000168159,ENSG00000181873,ENSG00000198835,ENSG00000103257,ENSG00000104731,ENSG00000154118,ENSG00000109089,ENSG00000161509,ENSG00000167861,ENSG00000172794,ENSG00000107187,ENSG00000148384,ENSG00000148396,ENSG00000148411,ENSG00000160360,ENSG00000187796,ENSG00000213221,ENSG00000238227,ENSG00000289701,ENSG00000051523,ENSG00000103335,ENSG00000124391,ENSG00000129993,ENSG00000158717,ENSG00000167513,ENSG00000174177,ENSG00000179588,ENSG00000185669,ENSG00000182022,ENSG00000054179,ENSG00000107331,ENSG00000130653,ENSG00000176058,ENSG00000176101,ENSG00000176248,ENSG00000176884,ENSG00000176978,ENSG00000180549,ENSG00000186193,ENSG00000187609,ENSG00000188229,ENSG00000188747,ENSG00000188833,ENSG00000188986,ENSG00000197355,ENSG00000198113,ENSG00000198435,ENSG00000198569,ENSG00000212864,ENSG00000279073,ENSG00000166546,ENSG00000075043,ENSG00000101197,ENSG00000101198,ENSG00000101204,ENSG00000101210,ENSG00000125533,ENSG00000149658,ENSG00000196581,ENSG00000116254,ENSG00000158286,ENSG00000158292,ENSG00000187017,ENSG00000215788,ENSG00000102935,ENSG00000179195,ENSG00000137486,ENSG00000261594,ENSG00000151640,ENSG00000165752,ENSG00000171813,ENSG00000125089,ENSG00000148248,ENSG00000148288,ENSG00000148290,ENSG00000148291,ENSG00000148296,ENSG00000160326,ENSG00000175164,ENSG00000198870,ENSG00000285245,ENSG00000100347,ENSG00000138944,ENSG00000188636,ENSG00000096433,ENSG00000161896,ENSG00000161904,ENSG00000114554,ENSG00000085117,ENSG00000112787,ENSG00000131149,ENSG00000153786,ENSG00000101152,ENSG00000101246,ENSG00000125508,ENSG00000125520,ENSG00000125531,ENSG00000125534,ENSG00000130584,ENSG00000197114,ENSG00000198276,ENSG00000258366,ENSG00000273154,ENSG00000138623,ENSG00000164877,ENSG00000164880,ENSG00000178381,ENSG00000090316,ENSG00000127418,ENSG00000163945,ENSG00000235608,ENSG00000073350,ENSG00000108479,ENSG00000132470,ENSG00000132478,ENSG00000132481,ENSG00000141569,ENSG00000182173,ENSG00000204316,ENSG00000004660,ENSG00000074370,ENSG00000108405,ENSG00000108175,ENSG00000165424,ENSG00000068831,ENSG00000068971,ENSG00000110046,ENSG00000110076,ENSG00000168066,ENSG00000168067,ENSG00000105677,ENSG00000126246,ENSG00000205138,ENSG00000272333,ENSG00000131165,ENSG00000140995,ENSG00000158792,ENSG00000158805,ENSG00000167523,ENSG00000178773,ENSG00000187741,ENSG00000197912,ENSG00000198211,ENSG00000204991,ENSG00000258839,ENSG00000258947,ENSG00000087116,ENSG00000205426
1	TF	Factor: Kaiso; motif: GCMGGGRGCRGS	TF:M03876	FALSE	1.21e-24	23.9177	13970	838	718	20044	ENSG00000037637,ENSG00000142632,ENSG00000173641,ENSG00000183888,ENSG00000184908,ENSG00000185519,ENSG00000226490,ENSG00000226807,ENSG00000111245,ENSG00000111249,ENSG00000111252,ENSG00000198324,ENSG00000204842,ENSG00000011021,ENSG00000083444,ENSG00000116661,ENSG00000116663,ENSG00000116670,ENSG00000116685,ENSG00000116688,ENSG00000120937,ENSG00000132879,ENSG00000162490,ENSG00000177000,ENSG00000177674,ENSG00000204624,ENSG00000215910,ENSG00000071564,ENSG00000071655,ENSG00000079313,ENSG00000127540,ENSG00000129911,ENSG00000129968,ENSG00000130270,ENSG00000133243,ENSG00000133275,ENSG00000181588,ENSG00000185761,ENSG00000185988,ENSG00000205922,ENSG00000267059,ENSG00000107147,ENSG00000122133,ENSG00000122136,ENSG00000130559,ENSG00000130560,ENSG00000148386,ENSG00000160349,ENSG00000165643,ENSG00000236543,ENSG00000169925,ENSG00000186350,ENSG00000196363,ENSG00000235106,ENSG00000109519,ENSG00000132405,ENSG00000173011,ENSG00000173013,ENSG00000178597,ENSG00000184985,ENSG00000140538,ENSG00000140543,ENSG00000173867,ENSG00000104499,ENSG00000126233,ENSG00000130193,ENSG00000160882,ENSG00000167653,ENSG00000167656,ENSG00000179142,ENSG00000180155,ENSG00000181790,ENSG00000197353,ENSG00000198576,ENSG00000234616,ENSG00000283992,ENSG00000284505,ENSG00000163873,ENSG00000163874,ENSG00000163875,ENSG00000105426,ENSG00000105428,ENSG00000127663,ENSG00000091622,ENSG00000129195,ENSG00000129221,ENSG00000179314,ENSG00000013810,ENSG00000068078,ENSG00000109685,ENSG00000163950,ENSG00000168924,ENSG00000168936,ENSG00000174137,ENSG00000185049,ENSG00000095319,ENSG00000095321,ENSG00000119383,ENSG00000148341,ENSG00000148343,ENSG00000188483,ENSG00000066044,ENSG00000076826,ENSG00000076944,ENSG00000076984,ENSG00000090674,ENSG00000104976,ENSG00000104980,ENSG00000142459,ENSG00000174788,ENSG00000178531,ENSG00000181029,ENSG00000183248,ENSG00000198723,ENSG00000198816,ENSG00000260001,ENSG00000267952,ENSG00000269711,ENSG00000056487,ENSG00000186654,ENSG00000241484,ENSG00000248405,ENSG00000062650,ENSG00000182771,ENSG00000101180,ENSG00000101181,ENSG00000101182,ENSG00000130699,ENSG00000130700,ENSG00000130701,ENSG00000130702,ENSG00000130703,ENSG00000130706,ENSG00000149657,ENSG00000149679,ENSG00000171858,ENSG00000184402,ENSG00000100266,ENSG00000100271,ENSG00000100290,ENSG00000100294,ENSG00000100300,ENSG00000100304,ENSG00000159307,ENSG00000186732,ENSG00000099992,ENSG00000099995,ENSG00000099999,ENSG00000100003,ENSG00000100330,ENSG00000128342,ENSG00000133488,ENSG00000176635,ENSG00000239282,ENSG00000242114,ENSG00000074211,ENSG00000109501,ENSG00000152969,ENSG00000181215,ENSG00000112562,ENSG00000153303,ENSG00000164488,ENSG00000040487,ENSG00000053371,ENSG00000053372,ENSG00000077549,ENSG00000127463,ENSG00000127481,ENSG00000162482,ENSG00000173436,ENSG00000141570,ENSG00000141582,ENSG00000167281,ENSG00000167291,ENSG00000173894,ENSG00000129455,ENSG00000131409,ENSG00000142515,ENSG00000161677,ENSG00000161681,ENSG00000167748,ENSG00000167749,ENSG00000167751,ENSG00000167754,ENSG00000167755,ENSG00000169035,ENSG00000174562,ENSG00000204653,ENSG00000213023,ENSG00000261341,ENSG00000067606,ENSG00000116151,ENSG00000142609,ENSG00000149527,ENSG00000157911,ENSG00000157916,ENSG00000157933,ENSG00000162585,ENSG00000187730,ENSG00000122965,ENSG00000127884,ENSG00000130640,ENSG00000130643,ENSG00000148824,ENSG00000148832,ENSG00000151650,ENSG00000151651,ENSG00000165828,ENSG00000171794,ENSG00000171798,ENSG00000197177,ENSG00000198546,ENSG00000203772,ENSG00000214279,ENSG00000254536,ENSG00000283496,ENSG00000219438,ENSG00000167632,ENSG00000169427,ENSG00000124493,ENSG00000124507,ENSG00000124614,ENSG00000137309,ENSG00000186577,ENSG00000270800,ENSG00000272325,ENSG00000124126,ENSG00000124198,ENSG00000162341,ENSG00000172935,ENSG00000287725,ENSG00000100060,ENSG00000100065,ENSG00000100379,ENSG00000100385,ENSG00000128309,ENSG00000128311,ENSG00000128340,ENSG00000133466,ENSG00000166897,ENSG00000187045,ENSG00000278195,ENSG00000027644,ENSG00000027869,ENSG00000116604,ENSG00000132692,ENSG00000132694,ENSG00000143294,ENSG00000143303,ENSG00000143319,ENSG00000143320,ENSG00000143321,ENSG00000160838,ENSG00000163382,ENSG00000183856,ENSG00000187800,ENSG00000187862,ENSG00000198400,ENSG00000066056,ENSG00000066322,ENSG00000117395,ENSG00000117399,ENSG00000117400,ENSG00000178922,ENSG00000179178,ENSG00000186973,ENSG00000243710,ENSG00000253313,ENSG00000013374,ENSG00000033050,ENSG00000033100,ENSG00000082014,ENSG00000106615,ENSG00000127377,ENSG00000133612,ENSG00000146926,ENSG00000164889,ENSG00000164896,ENSG00000164897,ENSG00000164900,ENSG00000181652,ENSG00000187260,ENSG00000197150,ENSG00000213199,ENSG00000285292,ENSG00000285480,ENSG00000288608,ENSG00000136828,ENSG00000136944,ENSG00000169155,ENSG00000177125,ENSG00000196814,ENSG00000095981,ENSG00000112164,ENSG00000112167,ENSG00000124721,ENSG00000124780,ENSG00000164626,ENSG00000133937,ENSG00000165953,ENSG00000196136,ENSG00000273259,ENSG00000130762,ENSG00000142611,ENSG00000162591,ENSG00000169717,ENSG00000221866,ENSG00000160255,ENSG00000160256,ENSG00000175894,ENSG00000183255,ENSG00000184787,ENSG00000184900,ENSG00000187175,ENSG00000187766,ENSG00000188155,ENSG00000189169,ENSG00000205445,ENSG00000212933,ENSG00000212935,ENSG00000215454,ENSG00000215455,ENSG00000221837,ENSG00000221859,ENSG00000241123,ENSG00000243489,ENSG00000272804,ENSG00000123453,ENSG00000123454,ENSG00000160293,ENSG00000196990,ENSG00000197859,ENSG00000127415,ENSG00000127419,ENSG00000133256,ENSG00000145214,ENSG00000145217,ENSG00000168993,ENSG00000169020,ENSG00000169026,ENSG00000174227,ENSG00000178950,ENSG00000185619,ENSG00000215375,ENSG00000273238,ENSG00000167280,ENSG00000171302,ENSG00000173918,ENSG00000054148,ENSG00000107223,ENSG00000107317,ENSG00000127191,ENSG00000148362,ENSG00000148400,ENSG00000159069,ENSG00000165716,ENSG00000169583,ENSG00000169692,ENSG00000172889,ENSG00000176919,ENSG00000177943,ENSG00000177984,ENSG00000184925,ENSG00000187922,ENSG00000196642,ENSG00000204001,ENSG00000204003,ENSG00000213213,ENSG00000214402,ENSG00000232434,ENSG00000244187,ENSG00000267206,ENSG00000272896,ENSG00000284341,ENSG00000049239,ENSG00000180758,ENSG00000197241,ENSG00000107719,ENSG00000138316,ENSG00000166224,ENSG00000166228,ENSG00000180644,ENSG00000106003,ENSG00000106009,ENSG00000136295,ENSG00000146535,ENSG00000174945,ENSG00000198286,ENSG00000101463,ENSG00000101474,ENSG00000169021,ENSG00000063660,ENSG00000130414,ENSG00000144504,ENSG00000172428,ENSG00000178602,ENSG00000182083,ENSG00000143761,ENSG00000143793,ENSG00000154342,ENSG00000154358,ENSG00000154370,ENSG00000162910,ENSG00000162931,ENSG00000168148,ENSG00000168159,ENSG00000181218,ENSG00000181873,ENSG00000196890,ENSG00000198835,ENSG00000103257,ENSG00000104731,ENSG00000154118,ENSG00000174990,ENSG00000109062,ENSG00000109065,ENSG00000109066,ENSG00000109089,ENSG00000161509,ENSG00000161513,ENSG00000167850,ENSG00000167861,ENSG00000172782,ENSG00000172794,ENSG00000178789,ENSG00000182040,ENSG00000182938,ENSG00000183034,ENSG00000186407,ENSG00000204345,ENSG00000110400,ENSG00000107187,ENSG00000148384,ENSG00000148396,ENSG00000148411,ENSG00000160360,ENSG00000165661,ENSG00000165684,ENSG00000165688,ENSG00000165689,ENSG00000187796,ENSG00000213221,ENSG00000238227,ENSG00000260220,ENSG00000289701,ENSG00000051523,ENSG00000103335,ENSG00000124391,ENSG00000129993,ENSG00000141012,ENSG00000158545,ENSG00000158717,ENSG00000167508,ENSG00000167513,ENSG00000167515,ENSG00000174177,ENSG00000179588,ENSG00000185669,ENSG00000198931,ENSG00000205022,ENSG00000065154,ENSG00000107902,ENSG00000182022,ENSG00000229544,ENSG00000054179,ENSG00000107281,ENSG00000107331,ENSG00000165802,ENSG00000176058,ENSG00000176101,ENSG00000176248,ENSG00000176978,ENSG00000177239,ENSG00000180549,ENSG00000184709,ENSG00000185863,ENSG00000186193,ENSG00000187609,ENSG00000187713,ENSG00000188163,ENSG00000188229,ENSG00000188566,ENSG00000188747,ENSG00000188833,ENSG00000188986,ENSG00000197191,ENSG00000197355,ENSG00000197768,ENSG00000198113,ENSG00000198435,ENSG00000212864,ENSG00000233198,ENSG00000261793,ENSG00000279073,ENSG00000284976,ENSG00000179776,ENSG00000260851,ENSG00000075043,ENSG00000101197,ENSG00000101198,ENSG00000101199,ENSG00000101203,ENSG00000101204,ENSG00000101210,ENSG00000125533,ENSG00000149658,ENSG00000196581,ENSG00000069424,ENSG00000069812,ENSG00000097021,ENSG00000116237,ENSG00000116251,ENSG00000116254,ENSG00000158286,ENSG00000158292,ENSG00000171680,ENSG00000173673,ENSG00000187017,ENSG00000215788,ENSG00000102935,ENSG00000178882,ENSG00000179195,ENSG00000196498,ENSG00000137486,ENSG00000137491,ENSG00000149243,ENSG00000149273,ENSG00000171561,ENSG00000261594,ENSG00000148814,ENSG00000151640,ENSG00000165752,ENSG00000171813,ENSG00000188385,ENSG00000087008,ENSG00000125089,ENSG00000155275,ENSG00000170801,ENSG00000148248,ENSG00000148288,ENSG00000148290,ENSG00000148291,ENSG00000148296,ENSG00000148300,ENSG00000148308,ENSG00000160271,ENSG00000160325,ENSG00000160326,ENSG00000170835,ENSG00000171102,ENSG00000175164,ENSG00000198870,ENSG00000285245,ENSG00000138964,ENSG00000188636,ENSG00000188677,ENSG00000030110,ENSG00000096433,ENSG00000137288,ENSG00000161896,ENSG00000161904,ENSG00000114554,ENSG00000239620,ENSG00000085117,ENSG00000157570,ENSG00000175274,ENSG00000112787,ENSG00000182870,ENSG00000183495,ENSG00000184967,ENSG00000185163,ENSG00000131149,ENSG00000135709,ENSG00000153786,ENSG00000153789,ENSG00000026036,ENSG00000101150,ENSG00000101152,ENSG00000101161,ENSG00000101213,ENSG00000101246,ENSG00000125508,ENSG00000125520,ENSG00000125531,ENSG00000125534,ENSG00000130584,ENSG00000130589,ENSG00000183260,ENSG00000196700,ENSG00000197114,ENSG00000197457,ENSG00000203896,ENSG00000243509,ENSG00000258366,ENSG00000273047,ENSG00000129009,ENSG00000137868,ENSG00000138623,ENSG00000140459,ENSG00000140464,ENSG00000167178,ENSG00000164849,ENSG00000164850,ENSG00000164853,ENSG00000164877,ENSG00000164880,ENSG00000178381,ENSG00000090316,ENSG00000127418,ENSG00000159674,ENSG00000159692,ENSG00000163945,ENSG00000178222,ENSG00000235608,ENSG00000073350,ENSG00000092929,ENSG00000108469,ENSG00000108479,ENSG00000132470,ENSG00000132471,ENSG00000132475,ENSG00000132478,ENSG00000132481,ENSG00000141569,ENSG00000161526,ENSG00000161533,ENSG00000177303,ENSG00000177728,ENSG00000182173,ENSG00000188878,ENSG00000204316,ENSG00000204323,ENSG00000257949,ENSG00000259120,ENSG00000261408,ENSG00000266714,ENSG00000267426,ENSG00000004660,ENSG00000040531,ENSG00000074356,ENSG00000074370,ENSG00000083454,ENSG00000083457,ENSG00000108405,ENSG00000127774,ENSG00000167723,ENSG00000177602,ENSG00000197417,ENSG00000213977,ENSG00000257950,ENSG00000262304,ENSG00000108175,ENSG00000108179,ENSG00000165424,ENSG00000068831,ENSG00000068971,ENSG00000068976,ENSG00000110046,ENSG00000110047,ENSG00000110076,ENSG00000149735,ENSG00000168065,ENSG00000168066,ENSG00000168067,ENSG00000171219,ENSG00000197891,ENSG00000004777,ENSG00000011590,ENSG00000011600,ENSG00000105672,ENSG00000105675,ENSG00000105677,ENSG00000126243,ENSG00000126246,ENSG00000126259,ENSG00000126264,ENSG00000161249,ENSG00000161265,ENSG00000161270,ENSG00000167604,ENSG00000188223,ENSG00000189001,ENSG00000205138,ENSG00000205155,ENSG00000249115,ENSG00000267120,ENSG00000267796,ENSG00000272333,ENSG00000075399,ENSG00000131165,ENSG00000140995,ENSG00000141002,ENSG00000158792,ENSG00000158805,ENSG00000167523,ENSG00000167526,ENSG00000178773,ENSG00000187741,ENSG00000197912,ENSG00000198211,ENSG00000204991,ENSG00000258839,ENSG00000258947,ENSG00000087116,ENSG00000177932,ENSG00000234284,ENSG00000123358,ENSG00000123395,ENSG00000135443,ENSG00000135480,ENSG00000161835,ENSG00000161850,ENSG00000167767,ENSG00000170465,ENSG00000170523,ENSG00000185479,ENSG00000205420,ENSG00000284791
1	TF	Factor: FXR; motif: NRGGKCANTGRCCNNNNGG	TF:M10014	FALSE	1.59e-24	23.7975	5794	838	389	20044	ENSG00000142627,ENSG00000142632,ENSG00000157191,ENSG00000226807,ENSG00000111245,ENSG00000204842,ENSG00000011021,ENSG00000116663,ENSG00000116685,ENSG00000162490,ENSG00000204624,ENSG00000071655,ENSG00000133275,ENSG00000181588,ENSG00000185761,ENSG00000107147,ENSG00000122136,ENSG00000122140,ENSG00000148386,ENSG00000160345,ENSG00000160349,ENSG00000236543,ENSG00000169925,ENSG00000186350,ENSG00000196363,ENSG00000235106,ENSG00000178597,ENSG00000140543,ENSG00000173867,ENSG00000181991,ENSG00000259494,ENSG00000126233,ENSG00000130193,ENSG00000160886,ENSG00000167653,ENSG00000167656,ENSG00000180155,ENSG00000197353,ENSG00000198576,ENSG00000283992,ENSG00000284505,ENSG00000163874,ENSG00000105426,ENSG00000105428,ENSG00000127663,ENSG00000091622,ENSG00000013810,ENSG00000068078,ENSG00000109685,ENSG00000163950,ENSG00000168924,ENSG00000095321,ENSG00000119383,ENSG00000167130,ENSG00000032444,ENSG00000066044,ENSG00000076826,ENSG00000076924,ENSG00000076944,ENSG00000104918,ENSG00000104921,ENSG00000104976,ENSG00000142459,ENSG00000174788,ENSG00000178531,ENSG00000181029,ENSG00000198816,ENSG00000260001,ENSG00000267952,ENSG00000268614,ENSG00000056487,ENSG00000062650,ENSG00000101180,ENSG00000101182,ENSG00000130699,ENSG00000130700,ENSG00000130703,ENSG00000130706,ENSG00000149657,ENSG00000171858,ENSG00000184402,ENSG00000100266,ENSG00000100300,ENSG00000159307,ENSG00000186732,ENSG00000099985,ENSG00000099999,ENSG00000100003,ENSG00000100330,ENSG00000248751,ENSG00000074211,ENSG00000109501,ENSG00000152969,ENSG00000181215,ENSG00000112562,ENSG00000153303,ENSG00000040487,ENSG00000053371,ENSG00000077549,ENSG00000141582,ENSG00000167291,ENSG00000173894,ENSG00000182156,ENSG00000131409,ENSG00000142511,ENSG00000142513,ENSG00000161677,ENSG00000167749,ENSG00000167755,ENSG00000204653,ENSG00000235034,ENSG00000067606,ENSG00000116151,ENSG00000142609,ENSG00000149527,ENSG00000157911,ENSG00000157916,ENSG00000162585,ENSG00000187730,ENSG00000127884,ENSG00000148824,ENSG00000148832,ENSG00000151650,ENSG00000151651,ENSG00000171794,ENSG00000171798,ENSG00000197177,ENSG00000214279,ENSG00000254536,ENSG00000219438,ENSG00000124507,ENSG00000162341,ENSG00000172927,ENSG00000172935,ENSG00000284713,ENSG00000100065,ENSG00000128309,ENSG00000128311,ENSG00000128340,ENSG00000166897,ENSG00000132688,ENSG00000132694,ENSG00000143294,ENSG00000143320,ENSG00000160818,ENSG00000160838,ENSG00000183856,ENSG00000187862,ENSG00000117399,ENSG00000117400,ENSG00000159479,ENSG00000186973,ENSG00000198198,ENSG00000253313,ENSG00000106615,ENSG00000127377,ENSG00000164889,ENSG00000164896,ENSG00000164897,ENSG00000164900,ENSG00000181652,ENSG00000187260,ENSG00000197150,ENSG00000136828,ENSG00000136944,ENSG00000095981,ENSG00000112164,ENSG00000164626,ENSG00000188488,ENSG00000142611,ENSG00000221866,ENSG00000175894,ENSG00000188155,ENSG00000205439,ENSG00000205445,ENSG00000212935,ENSG00000215454,ENSG00000221859,ENSG00000241123,ENSG00000243489,ENSG00000272804,ENSG00000160293,ENSG00000196990,ENSG00000197859,ENSG00000127415,ENSG00000127419,ENSG00000133256,ENSG00000145214,ENSG00000168993,ENSG00000169020,ENSG00000169026,ENSG00000174227,ENSG00000178950,ENSG00000185619,ENSG00000215375,ENSG00000273238,ENSG00000167280,ENSG00000107223,ENSG00000159069,ENSG00000165716,ENSG00000169583,ENSG00000169692,ENSG00000172889,ENSG00000176919,ENSG00000177984,ENSG00000184925,ENSG00000187922,ENSG00000196642,ENSG00000180758,ENSG00000197241,ENSG00000166220,ENSG00000166224,ENSG00000136295,ENSG00000146535,ENSG00000174945,ENSG00000169021,ENSG00000130414,ENSG00000172428,ENSG00000178586,ENSG00000178602,ENSG00000143761,ENSG00000143793,ENSG00000154342,ENSG00000154358,ENSG00000181218,ENSG00000196890,ENSG00000198835,ENSG00000154118,ENSG00000172530,ENSG00000109089,ENSG00000182938,ENSG00000284690,ENSG00000107187,ENSG00000160360,ENSG00000165684,ENSG00000165688,ENSG00000165689,ENSG00000187796,ENSG00000260220,ENSG00000051523,ENSG00000124391,ENSG00000129993,ENSG00000141012,ENSG00000167508,ENSG00000167513,ENSG00000167515,ENSG00000179588,ENSG00000198931,ENSG00000205022,ENSG00000065154,ENSG00000054179,ENSG00000107331,ENSG00000165802,ENSG00000176058,ENSG00000176978,ENSG00000180549,ENSG00000185863,ENSG00000187609,ENSG00000187713,ENSG00000188229,ENSG00000188566,ENSG00000188747,ENSG00000188833,ENSG00000188986,ENSG00000197355,ENSG00000197768,ENSG00000198113,ENSG00000198435,ENSG00000198569,ENSG00000212864,ENSG00000233198,ENSG00000261793,ENSG00000279073,ENSG00000284976,ENSG00000075043,ENSG00000101199,ENSG00000101203,ENSG00000101204,ENSG00000101210,ENSG00000125533,ENSG00000069424,ENSG00000116237,ENSG00000158292,ENSG00000171680,ENSG00000173673,ENSG00000187017,ENSG00000215788,ENSG00000102935,ENSG00000179195,ENSG00000137491,ENSG00000158555,ENSG00000261594,ENSG00000151640,ENSG00000165752,ENSG00000171813,ENSG00000188385,ENSG00000125089,ENSG00000163995,ENSG00000148248,ENSG00000148297,ENSG00000148300,ENSG00000148303,ENSG00000148308,ENSG00000160271,ENSG00000160325,ENSG00000160326,ENSG00000170835,ENSG00000171102,ENSG00000198870,ENSG00000100347,ENSG00000138944,ENSG00000161896,ENSG00000114554,ENSG00000239620,ENSG00000085117,ENSG00000112787,ENSG00000153789,ENSG00000026036,ENSG00000101150,ENSG00000125508,ENSG00000125520,ENSG00000125531,ENSG00000125534,ENSG00000130584,ENSG00000183260,ENSG00000196700,ENSG00000197457,ENSG00000243509,ENSG00000273047,ENSG00000137868,ENSG00000138623,ENSG00000140464,ENSG00000146540,ENSG00000164853,ENSG00000164877,ENSG00000164880,ENSG00000159674,ENSG00000178222,ENSG00000235608,ENSG00000073350,ENSG00000132470,ENSG00000132471,ENSG00000132475,ENSG00000132481,ENSG00000177303,ENSG00000204316,ENSG00000204323,ENSG00000259120,ENSG00000266714,ENSG00000083454,ENSG00000257950,ENSG00000108175,ENSG00000165424,ENSG00000068831,ENSG00000068971,ENSG00000068976,ENSG00000110046,ENSG00000110076,ENSG00000149735,ENSG00000171219,ENSG00000004777,ENSG00000011590,ENSG00000011600,ENSG00000105290,ENSG00000105675,ENSG00000105677,ENSG00000105679,ENSG00000126246,ENSG00000126254,ENSG00000161249,ENSG00000161270,ENSG00000167604,ENSG00000075399,ENSG00000131165,ENSG00000141002,ENSG00000158792,ENSG00000158805,ENSG00000167523,ENSG00000167526,ENSG00000178773,ENSG00000185324,ENSG00000197912,ENSG00000198211,ENSG00000204991,ENSG00000258947,ENSG00000177932,ENSG00000161850,ENSG00000170454,ENSG00000170523
1	TF	Factor: TFAP2A; motif: NGCCCYNNGGGCN; match class: 1	TF:M04148_1	FALSE	1.73e-24	23.7624	9836	838	565	20044	ENSG00000132881,ENSG00000173641,ENSG00000226807,ENSG00000111245,ENSG00000111249,ENSG00000111252,ENSG00000204842,ENSG00000011021,ENSG00000083444,ENSG00000116661,ENSG00000116670,ENSG00000116685,ENSG00000116688,ENSG00000120937,ENSG00000132879,ENSG00000162490,ENSG00000175206,ENSG00000177000,ENSG00000177674,ENSG00000204624,ENSG00000215910,ENSG00000071564,ENSG00000071655,ENSG00000079313,ENSG00000129911,ENSG00000129968,ENSG00000130270,ENSG00000133275,ENSG00000181588,ENSG00000185761,ENSG00000205922,ENSG00000122133,ENSG00000122136,ENSG00000122140,ENSG00000130559,ENSG00000130560,ENSG00000148386,ENSG00000160345,ENSG00000160349,ENSG00000165643,ENSG00000236543,ENSG00000169925,ENSG00000186350,ENSG00000196363,ENSG00000235106,ENSG00000132405,ENSG00000173011,ENSG00000173013,ENSG00000178597,ENSG00000184985,ENSG00000140538,ENSG00000140543,ENSG00000181991,ENSG00000259494,ENSG00000126233,ENSG00000130193,ENSG00000167656,ENSG00000179142,ENSG00000180155,ENSG00000181790,ENSG00000197353,ENSG00000198576,ENSG00000234616,ENSG00000283992,ENSG00000284505,ENSG00000163873,ENSG00000163874,ENSG00000105426,ENSG00000105428,ENSG00000091622,ENSG00000129221,ENSG00000179314,ENSG00000013810,ENSG00000068078,ENSG00000109685,ENSG00000168936,ENSG00000174137,ENSG00000185049,ENSG00000095319,ENSG00000095321,ENSG00000119383,ENSG00000148341,ENSG00000148343,ENSG00000167130,ENSG00000188483,ENSG00000235007,ENSG00000076826,ENSG00000076924,ENSG00000076944,ENSG00000076984,ENSG00000104976,ENSG00000142459,ENSG00000174788,ENSG00000182566,ENSG00000183019,ENSG00000198816,ENSG00000229833,ENSG00000260001,ENSG00000268400,ENSG00000269711,ENSG00000056487,ENSG00000186654,ENSG00000241484,ENSG00000248405,ENSG00000062650,ENSG00000101180,ENSG00000101181,ENSG00000101182,ENSG00000130699,ENSG00000130701,ENSG00000130702,ENSG00000130703,ENSG00000130706,ENSG00000149657,ENSG00000149679,ENSG00000171858,ENSG00000184402,ENSG00000100266,ENSG00000100271,ENSG00000100290,ENSG00000100294,ENSG00000100300,ENSG00000100304,ENSG00000159307,ENSG00000186732,ENSG00000099985,ENSG00000099992,ENSG00000099995,ENSG00000100330,ENSG00000133488,ENSG00000176635,ENSG00000187860,ENSG00000239282,ENSG00000074211,ENSG00000109501,ENSG00000152969,ENSG00000181215,ENSG00000284684,ENSG00000112562,ENSG00000153303,ENSG00000164488,ENSG00000040487,ENSG00000053371,ENSG00000053372,ENSG00000127463,ENSG00000173436,ENSG00000141582,ENSG00000167281,ENSG00000167291,ENSG00000173894,ENSG00000129455,ENSG00000131409,ENSG00000142511,ENSG00000142513,ENSG00000142515,ENSG00000161677,ENSG00000161681,ENSG00000167748,ENSG00000167749,ENSG00000167751,ENSG00000167754,ENSG00000167755,ENSG00000213023,ENSG00000235034,ENSG00000261341,ENSG00000269741,ENSG00000074047,ENSG00000067606,ENSG00000116151,ENSG00000142609,ENSG00000149527,ENSG00000157911,ENSG00000157916,ENSG00000157933,ENSG00000162585,ENSG00000187730,ENSG00000122965,ENSG00000127884,ENSG00000130640,ENSG00000148803,ENSG00000148824,ENSG00000148832,ENSG00000171794,ENSG00000171798,ENSG00000198546,ENSG00000203772,ENSG00000214279,ENSG00000283496,ENSG00000219438,ENSG00000167632,ENSG00000169427,ENSG00000124493,ENSG00000137309,ENSG00000186577,ENSG00000272325,ENSG00000124126,ENSG00000124198,ENSG00000162341,ENSG00000172927,ENSG00000172935,ENSG00000100060,ENSG00000100065,ENSG00000100379,ENSG00000128309,ENSG00000128311,ENSG00000128340,ENSG00000133466,ENSG00000166897,ENSG00000187045,ENSG00000278195,ENSG00000027644,ENSG00000027869,ENSG00000132688,ENSG00000132692,ENSG00000132694,ENSG00000143303,ENSG00000143314,ENSG00000143319,ENSG00000160818,ENSG00000183856,ENSG00000187862,ENSG00000198400,ENSG00000066322,ENSG00000159479,ENSG00000178922,ENSG00000198198,ENSG00000033100,ENSG00000082014,ENSG00000106615,ENSG00000127377,ENSG00000133612,ENSG00000146926,ENSG00000164896,ENSG00000164897,ENSG00000164900,ENSG00000181652,ENSG00000187260,ENSG00000213199,ENSG00000278685,ENSG00000136828,ENSG00000136944,ENSG00000169155,ENSG00000177125,ENSG00000196814,ENSG00000124780,ENSG00000164626,ENSG00000164627,ENSG00000133937,ENSG00000130762,ENSG00000142611,ENSG00000162591,ENSG00000169717,ENSG00000221866,ENSG00000160255,ENSG00000160256,ENSG00000175894,ENSG00000183255,ENSG00000188155,ENSG00000189169,ENSG00000205445,ENSG00000215454,ENSG00000215455,ENSG00000221837,ENSG00000272804,ENSG00000123453,ENSG00000160293,ENSG00000187616,ENSG00000196990,ENSG00000127415,ENSG00000133256,ENSG00000145214,ENSG00000145217,ENSG00000168993,ENSG00000169020,ENSG00000169026,ENSG00000185619,ENSG00000215375,ENSG00000273238,ENSG00000167280,ENSG00000173918,ENSG00000054148,ENSG00000107223,ENSG00000127191,ENSG00000148362,ENSG00000148400,ENSG00000159069,ENSG00000165716,ENSG00000172889,ENSG00000176919,ENSG00000184925,ENSG00000187922,ENSG00000196642,ENSG00000204001,ENSG00000214402,ENSG00000232434,ENSG00000049239,ENSG00000171621,ENSG00000180758,ENSG00000138316,ENSG00000166224,ENSG00000166228,ENSG00000180644,ENSG00000106003,ENSG00000106009,ENSG00000106012,ENSG00000136295,ENSG00000146535,ENSG00000174945,ENSG00000101463,ENSG00000101474,ENSG00000063660,ENSG00000144504,ENSG00000172428,ENSG00000178602,ENSG00000143761,ENSG00000154342,ENSG00000154358,ENSG00000162910,ENSG00000162931,ENSG00000168148,ENSG00000168159,ENSG00000181218,ENSG00000181873,ENSG00000196890,ENSG00000198835,ENSG00000103257,ENSG00000154118,ENSG00000109062,ENSG00000109065,ENSG00000109066,ENSG00000109089,ENSG00000161513,ENSG00000167850,ENSG00000167861,ENSG00000172782,ENSG00000172794,ENSG00000182040,ENSG00000182938,ENSG00000110400,ENSG00000107187,ENSG00000148396,ENSG00000148411,ENSG00000160360,ENSG00000165684,ENSG00000165688,ENSG00000165689,ENSG00000187796,ENSG00000238227,ENSG00000289701,ENSG00000051523,ENSG00000129993,ENSG00000141012,ENSG00000158545,ENSG00000158717,ENSG00000167513,ENSG00000167515,ENSG00000174177,ENSG00000179588,ENSG00000185669,ENSG00000198931,ENSG00000205022,ENSG00000065154,ENSG00000107902,ENSG00000229544,ENSG00000054179,ENSG00000107281,ENSG00000107331,ENSG00000130653,ENSG00000165802,ENSG00000176058,ENSG00000176884,ENSG00000176978,ENSG00000177239,ENSG00000180549,ENSG00000185863,ENSG00000186193,ENSG00000187609,ENSG00000187713,ENSG00000188163,ENSG00000188229,ENSG00000188566,ENSG00000188747,ENSG00000188833,ENSG00000188986,ENSG00000197191,ENSG00000197355,ENSG00000198113,ENSG00000198435,ENSG00000198569,ENSG00000212864,ENSG00000261793,ENSG00000284976,ENSG00000166546,ENSG00000075043,ENSG00000101197,ENSG00000101198,ENSG00000101199,ENSG00000101203,ENSG00000101204,ENSG00000101210,ENSG00000125533,ENSG00000149658,ENSG00000196581,ENSG00000069812,ENSG00000097021,ENSG00000116237,ENSG00000116251,ENSG00000116254,ENSG00000158286,ENSG00000158292,ENSG00000215788,ENSG00000102935,ENSG00000178882,ENSG00000179195,ENSG00000196498,ENSG00000149273,ENSG00000158555,ENSG00000162139,ENSG00000261594,ENSG00000148814,ENSG00000151640,ENSG00000165752,ENSG00000188385,ENSG00000125089,ENSG00000163995,ENSG00000170801,ENSG00000148248,ENSG00000148290,ENSG00000148291,ENSG00000148297,ENSG00000148303,ENSG00000160271,ENSG00000160325,ENSG00000160326,ENSG00000171102,ENSG00000198870,ENSG00000100347,ENSG00000138944,ENSG00000138964,ENSG00000188677,ENSG00000096433,ENSG00000161896,ENSG00000161904,ENSG00000114554,ENSG00000214324,ENSG00000239620,ENSG00000085117,ENSG00000157570,ENSG00000175274,ENSG00000112787,ENSG00000182870,ENSG00000183495,ENSG00000184967,ENSG00000185163,ENSG00000131149,ENSG00000153786,ENSG00000153789,ENSG00000026036,ENSG00000101150,ENSG00000101161,ENSG00000101213,ENSG00000101216,ENSG00000101246,ENSG00000125520,ENSG00000125531,ENSG00000125534,ENSG00000130584,ENSG00000130590,ENSG00000183260,ENSG00000196700,ENSG00000197114,ENSG00000197457,ENSG00000198276,ENSG00000203896,ENSG00000243509,ENSG00000258366,ENSG00000273047,ENSG00000137868,ENSG00000138623,ENSG00000140459,ENSG00000146540,ENSG00000164849,ENSG00000164853,ENSG00000164877,ENSG00000164880,ENSG00000178381,ENSG00000090316,ENSG00000127418,ENSG00000159674,ENSG00000163945,ENSG00000178222,ENSG00000073350,ENSG00000092929,ENSG00000108479,ENSG00000132471,ENSG00000132481,ENSG00000141569,ENSG00000177303,ENSG00000177728,ENSG00000182173,ENSG00000204316,ENSG00000204323,ENSG00000266714,ENSG00000004660,ENSG00000040531,ENSG00000074356,ENSG00000074370,ENSG00000127774,ENSG00000141255,ENSG00000167723,ENSG00000196689,ENSG00000197417,ENSG00000213977,ENSG00000262304,ENSG00000108175,ENSG00000108179,ENSG00000165424,ENSG00000068831,ENSG00000068971,ENSG00000110047,ENSG00000110076,ENSG00000133895,ENSG00000149735,ENSG00000168066,ENSG00000168067,ENSG00000171219,ENSG00000197891,ENSG00000004776,ENSG00000011590,ENSG00000105290,ENSG00000105672,ENSG00000105679,ENSG00000126243,ENSG00000126246,ENSG00000126259,ENSG00000161270,ENSG00000167604,ENSG00000205138,ENSG00000267796,ENSG00000075399,ENSG00000131165,ENSG00000140995,ENSG00000141002,ENSG00000158792,ENSG00000158805,ENSG00000167523,ENSG00000167526,ENSG00000178773,ENSG00000185324,ENSG00000187741,ENSG00000197912,ENSG00000204991,ENSG00000258947,ENSG00000234284,ENSG00000123358,ENSG00000123395,ENSG00000135443,ENSG00000135480,ENSG00000161835,ENSG00000170454,ENSG00000170465,ENSG00000185479,ENSG00000205420,ENSG00000205426,ENSG00000284791
1	TF	Factor: ZNF432; motif: NCAGNRCCNSRGRCAGC	TF:M12704	FALSE	1.79e-24	23.7481	10288	838	583	20044	ENSG00000055070,ENSG00000142627,ENSG00000157191,ENSG00000184908,ENSG00000185519,ENSG00000186510,ENSG00000226490,ENSG00000226807,ENSG00000111249,ENSG00000111252,ENSG00000198324,ENSG00000204842,ENSG00000083444,ENSG00000116661,ENSG00000120937,ENSG00000132879,ENSG00000162490,ENSG00000175206,ENSG00000177674,ENSG00000204624,ENSG00000071564,ENSG00000071655,ENSG00000079313,ENSG00000129968,ENSG00000133243,ENSG00000133275,ENSG00000181588,ENSG00000185761,ENSG00000205922,ENSG00000213638,ENSG00000227500,ENSG00000107147,ENSG00000122133,ENSG00000130559,ENSG00000130560,ENSG00000148386,ENSG00000160349,ENSG00000165643,ENSG00000169925,ENSG00000186350,ENSG00000196363,ENSG00000109519,ENSG00000173011,ENSG00000173013,ENSG00000184985,ENSG00000140538,ENSG00000140543,ENSG00000173867,ENSG00000181991,ENSG00000259494,ENSG00000126233,ENSG00000130193,ENSG00000160882,ENSG00000167656,ENSG00000179142,ENSG00000180155,ENSG00000197353,ENSG00000198576,ENSG00000234616,ENSG00000283992,ENSG00000284505,ENSG00000163873,ENSG00000163874,ENSG00000105426,ENSG00000105428,ENSG00000129195,ENSG00000129221,ENSG00000179314,ENSG00000068078,ENSG00000109685,ENSG00000163950,ENSG00000168924,ENSG00000185049,ENSG00000095319,ENSG00000095321,ENSG00000119383,ENSG00000148341,ENSG00000148343,ENSG00000167130,ENSG00000188483,ENSG00000235007,ENSG00000032444,ENSG00000066044,ENSG00000076826,ENSG00000076984,ENSG00000090674,ENSG00000104921,ENSG00000104976,ENSG00000104980,ENSG00000171017,ENSG00000174788,ENSG00000178531,ENSG00000183248,ENSG00000198816,ENSG00000260001,ENSG00000268614,ENSG00000288669,ENSG00000056487,ENSG00000186654,ENSG00000248405,ENSG00000182771,ENSG00000101180,ENSG00000101182,ENSG00000130699,ENSG00000130700,ENSG00000130701,ENSG00000130702,ENSG00000130703,ENSG00000130706,ENSG00000149657,ENSG00000149679,ENSG00000171858,ENSG00000184402,ENSG00000100271,ENSG00000100294,ENSG00000100300,ENSG00000100304,ENSG00000159307,ENSG00000099985,ENSG00000099995,ENSG00000099999,ENSG00000128342,ENSG00000133488,ENSG00000176635,ENSG00000187860,ENSG00000242114,ENSG00000248751,ENSG00000249590,ENSG00000074211,ENSG00000152969,ENSG00000181215,ENSG00000284684,ENSG00000112562,ENSG00000153303,ENSG00000164488,ENSG00000040487,ENSG00000053371,ENSG00000077549,ENSG00000127481,ENSG00000162482,ENSG00000211454,ENSG00000141570,ENSG00000141582,ENSG00000167291,ENSG00000173894,ENSG00000131409,ENSG00000142513,ENSG00000142515,ENSG00000161681,ENSG00000167749,ENSG00000167751,ENSG00000167754,ENSG00000167755,ENSG00000174562,ENSG00000204653,ENSG00000213023,ENSG00000235034,ENSG00000261341,ENSG00000074047,ENSG00000067606,ENSG00000116151,ENSG00000142609,ENSG00000149527,ENSG00000157911,ENSG00000157916,ENSG00000157933,ENSG00000162585,ENSG00000187730,ENSG00000127884,ENSG00000130640,ENSG00000130643,ENSG00000148803,ENSG00000148824,ENSG00000148832,ENSG00000151650,ENSG00000151651,ENSG00000171794,ENSG00000171798,ENSG00000197177,ENSG00000198546,ENSG00000203772,ENSG00000254536,ENSG00000283496,ENSG00000219438,ENSG00000167632,ENSG00000169427,ENSG00000124493,ENSG00000124507,ENSG00000272325,ENSG00000124126,ENSG00000162341,ENSG00000172927,ENSG00000172935,ENSG00000284713,ENSG00000100060,ENSG00000100065,ENSG00000100379,ENSG00000128309,ENSG00000128311,ENSG00000133466,ENSG00000185264,ENSG00000187045,ENSG00000278195,ENSG00000027644,ENSG00000132688,ENSG00000132692,ENSG00000143320,ENSG00000160838,ENSG00000163382,ENSG00000183856,ENSG00000187862,ENSG00000198400,ENSG00000066322,ENSG00000117400,ENSG00000178922,ENSG00000179178,ENSG00000033100,ENSG00000133612,ENSG00000146926,ENSG00000164867,ENSG00000164889,ENSG00000164896,ENSG00000164897,ENSG00000164900,ENSG00000181652,ENSG00000187260,ENSG00000278685,ENSG00000288608,ENSG00000136828,ENSG00000136944,ENSG00000169155,ENSG00000177125,ENSG00000196814,ENSG00000095981,ENSG00000112167,ENSG00000124780,ENSG00000164626,ENSG00000100665,ENSG00000133937,ENSG00000188488,ENSG00000196136,ENSG00000130762,ENSG00000142611,ENSG00000162591,ENSG00000169717,ENSG00000221866,ENSG00000160256,ENSG00000175894,ENSG00000183255,ENSG00000184900,ENSG00000187175,ENSG00000187766,ENSG00000205445,ENSG00000212933,ENSG00000215455,ENSG00000221859,ENSG00000221864,ENSG00000123453,ENSG00000123454,ENSG00000160293,ENSG00000187616,ENSG00000196990,ENSG00000197859,ENSG00000127415,ENSG00000127419,ENSG00000133256,ENSG00000145214,ENSG00000145217,ENSG00000169020,ENSG00000169026,ENSG00000178950,ENSG00000185619,ENSG00000215375,ENSG00000273238,ENSG00000167280,ENSG00000171302,ENSG00000054148,ENSG00000107223,ENSG00000107317,ENSG00000127191,ENSG00000148362,ENSG00000148400,ENSG00000165716,ENSG00000169692,ENSG00000172889,ENSG00000177943,ENSG00000177984,ENSG00000184925,ENSG00000187922,ENSG00000196642,ENSG00000204003,ENSG00000213213,ENSG00000232434,ENSG00000267206,ENSG00000284341,ENSG00000049239,ENSG00000171621,ENSG00000180758,ENSG00000197241,ENSG00000107719,ENSG00000138316,ENSG00000166220,ENSG00000166228,ENSG00000180644,ENSG00000106003,ENSG00000106009,ENSG00000106012,ENSG00000136295,ENSG00000198286,ENSG00000101463,ENSG00000101474,ENSG00000169021,ENSG00000063660,ENSG00000178586,ENSG00000178602,ENSG00000182083,ENSG00000143761,ENSG00000143793,ENSG00000154342,ENSG00000154358,ENSG00000162910,ENSG00000162931,ENSG00000168159,ENSG00000181218,ENSG00000181873,ENSG00000196890,ENSG00000198835,ENSG00000103257,ENSG00000154118,ENSG00000109062,ENSG00000109065,ENSG00000109066,ENSG00000161513,ENSG00000167850,ENSG00000172794,ENSG00000182040,ENSG00000182938,ENSG00000183034,ENSG00000186407,ENSG00000284690,ENSG00000110400,ENSG00000107187,ENSG00000148384,ENSG00000148396,ENSG00000148411,ENSG00000160360,ENSG00000165661,ENSG00000165684,ENSG00000165688,ENSG00000165689,ENSG00000187796,ENSG00000213221,ENSG00000238227,ENSG00000260220,ENSG00000289701,ENSG00000051523,ENSG00000129993,ENSG00000141012,ENSG00000158717,ENSG00000167513,ENSG00000167515,ENSG00000174177,ENSG00000179588,ENSG00000198931,ENSG00000205022,ENSG00000065154,ENSG00000107902,ENSG00000182022,ENSG00000229544,ENSG00000054179,ENSG00000107281,ENSG00000107331,ENSG00000176058,ENSG00000176101,ENSG00000176248,ENSG00000176884,ENSG00000176978,ENSG00000177239,ENSG00000180549,ENSG00000184709,ENSG00000185863,ENSG00000186193,ENSG00000187609,ENSG00000187713,ENSG00000188163,ENSG00000188229,ENSG00000188566,ENSG00000188747,ENSG00000188833,ENSG00000188986,ENSG00000197191,ENSG00000197355,ENSG00000197768,ENSG00000198113,ENSG00000198435,ENSG00000212864,ENSG00000233198,ENSG00000261793,ENSG00000284976,ENSG00000166546,ENSG00000179776,ENSG00000075043,ENSG00000101197,ENSG00000101198,ENSG00000101199,ENSG00000101203,ENSG00000101204,ENSG00000125533,ENSG00000149658,ENSG00000069424,ENSG00000069812,ENSG00000097021,ENSG00000116251,ENSG00000158286,ENSG00000158292,ENSG00000173673,ENSG00000215788,ENSG00000102935,ENSG00000178882,ENSG00000179195,ENSG00000196498,ENSG00000137486,ENSG00000149243,ENSG00000149273,ENSG00000158555,ENSG00000261594,ENSG00000148814,ENSG00000151640,ENSG00000165752,ENSG00000171813,ENSG00000087008,ENSG00000125089,ENSG00000155275,ENSG00000163995,ENSG00000170801,ENSG00000148248,ENSG00000148288,ENSG00000148296,ENSG00000148300,ENSG00000160271,ENSG00000160325,ENSG00000160326,ENSG00000175164,ENSG00000198870,ENSG00000285245,ENSG00000138944,ENSG00000138964,ENSG00000188636,ENSG00000030110,ENSG00000096395,ENSG00000096433,ENSG00000137288,ENSG00000161896,ENSG00000161904,ENSG00000114554,ENSG00000239620,ENSG00000085117,ENSG00000157570,ENSG00000112787,ENSG00000182870,ENSG00000183495,ENSG00000184967,ENSG00000185163,ENSG00000131149,ENSG00000135709,ENSG00000153789,ENSG00000026036,ENSG00000101150,ENSG00000101152,ENSG00000101216,ENSG00000101246,ENSG00000125508,ENSG00000125520,ENSG00000130584,ENSG00000130589,ENSG00000183260,ENSG00000197114,ENSG00000197457,ENSG00000198276,ENSG00000203896,ENSG00000243509,ENSG00000258366,ENSG00000273047,ENSG00000273154,ENSG00000129009,ENSG00000138623,ENSG00000138629,ENSG00000140459,ENSG00000159289,ENSG00000164849,ENSG00000164853,ENSG00000164877,ENSG00000164880,ENSG00000178381,ENSG00000090316,ENSG00000127418,ENSG00000159674,ENSG00000163945,ENSG00000235608,ENSG00000073350,ENSG00000092929,ENSG00000108479,ENSG00000132470,ENSG00000132475,ENSG00000132478,ENSG00000132481,ENSG00000141569,ENSG00000177303,ENSG00000182173,ENSG00000204316,ENSG00000204323,ENSG00000266714,ENSG00000040531,ENSG00000074356,ENSG00000083454,ENSG00000083457,ENSG00000127774,ENSG00000167723,ENSG00000177602,ENSG00000196689,ENSG00000197417,ENSG00000213977,ENSG00000257950,ENSG00000262304,ENSG00000108175,ENSG00000108179,ENSG00000165424,ENSG00000068831,ENSG00000068976,ENSG00000110047,ENSG00000110076,ENSG00000149735,ENSG00000168062,ENSG00000168065,ENSG00000168066,ENSG00000168067,ENSG00000171219,ENSG00000197891,ENSG00000004776,ENSG00000004777,ENSG00000105290,ENSG00000105675,ENSG00000105677,ENSG00000105679,ENSG00000126254,ENSG00000126259,ENSG00000161249,ENSG00000161270,ENSG00000167595,ENSG00000167604,ENSG00000205138,ENSG00000249115,ENSG00000272333,ENSG00000283758,ENSG00000075399,ENSG00000131165,ENSG00000140995,ENSG00000141002,ENSG00000158792,ENSG00000158805,ENSG00000167523,ENSG00000167526,ENSG00000178773,ENSG00000185324,ENSG00000187741,ENSG00000197912,ENSG00000198211,ENSG00000204991,ENSG00000258839,ENSG00000258947,ENSG00000087116,ENSG00000177932,ENSG00000135480,ENSG00000161835,ENSG00000161849,ENSG00000167767,ENSG00000170442,ENSG00000170465,ENSG00000170523,ENSG00000185479,ENSG00000205420,ENSG00000205426,ENSG00000284791
1	TF	Factor: Churchill; motif: CGGGNN; match class: 1	TF:M00986_1	FALSE	2.73e-24	23.564	10709	838	599	20044	ENSG00000037637,ENSG00000055070,ENSG00000132881,ENSG00000142627,ENSG00000157191,ENSG00000173641,ENSG00000184908,ENSG00000185519,ENSG00000226807,ENSG00000111249,ENSG00000111252,ENSG00000198324,ENSG00000204842,ENSG00000011021,ENSG00000083444,ENSG00000116661,ENSG00000116663,ENSG00000116670,ENSG00000116685,ENSG00000116688,ENSG00000120937,ENSG00000132879,ENSG00000162490,ENSG00000175206,ENSG00000177000,ENSG00000177674,ENSG00000204624,ENSG00000215910,ENSG00000071564,ENSG00000071655,ENSG00000079313,ENSG00000127540,ENSG00000129911,ENSG00000129968,ENSG00000130270,ENSG00000133243,ENSG00000133275,ENSG00000181588,ENSG00000185761,ENSG00000205922,ENSG00000213638,ENSG00000227500,ENSG00000267059,ENSG00000107147,ENSG00000122133,ENSG00000122136,ENSG00000122140,ENSG00000130559,ENSG00000130560,ENSG00000148386,ENSG00000160345,ENSG00000165643,ENSG00000169925,ENSG00000186350,ENSG00000196363,ENSG00000109519,ENSG00000173011,ENSG00000173013,ENSG00000178597,ENSG00000184985,ENSG00000140538,ENSG00000140543,ENSG00000173867,ENSG00000104499,ENSG00000130193,ENSG00000160886,ENSG00000167656,ENSG00000180155,ENSG00000181790,ENSG00000197353,ENSG00000234616,ENSG00000283992,ENSG00000284505,ENSG00000163873,ENSG00000163874,ENSG00000163875,ENSG00000105426,ENSG00000091622,ENSG00000129195,ENSG00000129221,ENSG00000179314,ENSG00000013810,ENSG00000068078,ENSG00000109685,ENSG00000163950,ENSG00000168924,ENSG00000168936,ENSG00000174137,ENSG00000185049,ENSG00000095319,ENSG00000148341,ENSG00000167130,ENSG00000188483,ENSG00000235007,ENSG00000032444,ENSG00000066044,ENSG00000076826,ENSG00000076944,ENSG00000076984,ENSG00000104921,ENSG00000104976,ENSG00000142459,ENSG00000174788,ENSG00000178531,ENSG00000181029,ENSG00000182566,ENSG00000183019,ENSG00000183248,ENSG00000198816,ENSG00000260001,ENSG00000267952,ENSG00000268614,ENSG00000056487,ENSG00000186654,ENSG00000241484,ENSG00000248405,ENSG00000182771,ENSG00000101180,ENSG00000101182,ENSG00000130699,ENSG00000130700,ENSG00000130701,ENSG00000130702,ENSG00000130703,ENSG00000130706,ENSG00000149657,ENSG00000149679,ENSG00000171858,ENSG00000184402,ENSG00000100266,ENSG00000100290,ENSG00000100300,ENSG00000100304,ENSG00000159307,ENSG00000186732,ENSG00000099992,ENSG00000099995,ENSG00000100012,ENSG00000100330,ENSG00000133488,ENSG00000187860,ENSG00000239282,ENSG00000242114,ENSG00000074211,ENSG00000109501,ENSG00000152969,ENSG00000181215,ENSG00000112562,ENSG00000125337,ENSG00000153303,ENSG00000164488,ENSG00000040487,ENSG00000053371,ENSG00000053372,ENSG00000077549,ENSG00000127463,ENSG00000127481,ENSG00000173436,ENSG00000141570,ENSG00000141582,ENSG00000167291,ENSG00000173894,ENSG00000182156,ENSG00000131409,ENSG00000161677,ENSG00000161681,ENSG00000167748,ENSG00000167755,ENSG00000169035,ENSG00000213023,ENSG00000067606,ENSG00000116151,ENSG00000149527,ENSG00000157911,ENSG00000157916,ENSG00000157933,ENSG00000162585,ENSG00000187730,ENSG00000127884,ENSG00000130640,ENSG00000130643,ENSG00000148803,ENSG00000148824,ENSG00000148832,ENSG00000151650,ENSG00000171794,ENSG00000171798,ENSG00000197177,ENSG00000198546,ENSG00000203772,ENSG00000254536,ENSG00000283496,ENSG00000219438,ENSG00000167632,ENSG00000169427,ENSG00000124493,ENSG00000124507,ENSG00000124614,ENSG00000137309,ENSG00000186577,ENSG00000270800,ENSG00000272325,ENSG00000124126,ENSG00000124198,ENSG00000162341,ENSG00000287725,ENSG00000100055,ENSG00000100065,ENSG00000100379,ENSG00000128309,ENSG00000128311,ENSG00000128340,ENSG00000166897,ENSG00000187045,ENSG00000027644,ENSG00000027869,ENSG00000132688,ENSG00000132692,ENSG00000132694,ENSG00000143294,ENSG00000143303,ENSG00000143314,ENSG00000143319,ENSG00000143320,ENSG00000143321,ENSG00000163382,ENSG00000187800,ENSG00000198400,ENSG00000066322,ENSG00000117395,ENSG00000178922,ENSG00000243710,ENSG00000013374,ENSG00000033050,ENSG00000033100,ENSG00000082014,ENSG00000106615,ENSG00000133612,ENSG00000146926,ENSG00000164889,ENSG00000164896,ENSG00000164897,ENSG00000164900,ENSG00000187260,ENSG00000285292,ENSG00000136828,ENSG00000136944,ENSG00000169155,ENSG00000177125,ENSG00000196814,ENSG00000112164,ENSG00000124780,ENSG00000164626,ENSG00000164627,ENSG00000133937,ENSG00000130762,ENSG00000142611,ENSG00000162591,ENSG00000221866,ENSG00000160256,ENSG00000175894,ENSG00000183255,ENSG00000184787,ENSG00000184900,ENSG00000205439,ENSG00000205445,ENSG00000160293,ENSG00000196990,ENSG00000197859,ENSG00000127415,ENSG00000133256,ENSG00000145214,ENSG00000145217,ENSG00000168993,ENSG00000169020,ENSG00000169026,ENSG00000185619,ENSG00000215375,ENSG00000273238,ENSG00000167280,ENSG00000171302,ENSG00000054148,ENSG00000107223,ENSG00000107317,ENSG00000127191,ENSG00000148362,ENSG00000148400,ENSG00000159069,ENSG00000165716,ENSG00000169583,ENSG00000169692,ENSG00000172889,ENSG00000176919,ENSG00000177984,ENSG00000184925,ENSG00000187922,ENSG00000196642,ENSG00000204001,ENSG00000204003,ENSG00000232434,ENSG00000244187,ENSG00000267206,ENSG00000272896,ENSG00000284341,ENSG00000049239,ENSG00000180758,ENSG00000197241,ENSG00000107719,ENSG00000138316,ENSG00000166224,ENSG00000166228,ENSG00000106003,ENSG00000106009,ENSG00000106012,ENSG00000136295,ENSG00000146535,ENSG00000198286,ENSG00000101463,ENSG00000169021,ENSG00000063660,ENSG00000130414,ENSG00000144504,ENSG00000172428,ENSG00000178602,ENSG00000143761,ENSG00000154342,ENSG00000154358,ENSG00000154370,ENSG00000162910,ENSG00000162931,ENSG00000168159,ENSG00000181873,ENSG00000198835,ENSG00000103257,ENSG00000104731,ENSG00000154118,ENSG00000109062,ENSG00000109065,ENSG00000109066,ENSG00000109089,ENSG00000161509,ENSG00000161513,ENSG00000167861,ENSG00000172782,ENSG00000172794,ENSG00000182040,ENSG00000182938,ENSG00000183034,ENSG00000110400,ENSG00000107187,ENSG00000148384,ENSG00000148396,ENSG00000148411,ENSG00000160360,ENSG00000165661,ENSG00000165684,ENSG00000165688,ENSG00000165689,ENSG00000187796,ENSG00000213221,ENSG00000238227,ENSG00000260220,ENSG00000289701,ENSG00000051523,ENSG00000103335,ENSG00000124391,ENSG00000129993,ENSG00000141012,ENSG00000158545,ENSG00000158717,ENSG00000167508,ENSG00000167513,ENSG00000167515,ENSG00000174177,ENSG00000179588,ENSG00000185669,ENSG00000198931,ENSG00000205022,ENSG00000065154,ENSG00000182022,ENSG00000229544,ENSG00000054179,ENSG00000107281,ENSG00000107331,ENSG00000130653,ENSG00000165802,ENSG00000176058,ENSG00000176884,ENSG00000176978,ENSG00000177239,ENSG00000180549,ENSG00000184709,ENSG00000185863,ENSG00000186193,ENSG00000187609,ENSG00000188229,ENSG00000188747,ENSG00000188833,ENSG00000188986,ENSG00000197355,ENSG00000197768,ENSG00000198113,ENSG00000198435,ENSG00000198569,ENSG00000212864,ENSG00000261793,ENSG00000279073,ENSG00000284976,ENSG00000166546,ENSG00000075043,ENSG00000101197,ENSG00000101198,ENSG00000101199,ENSG00000101203,ENSG00000101204,ENSG00000101210,ENSG00000125533,ENSG00000149658,ENSG00000196581,ENSG00000069424,ENSG00000069812,ENSG00000097021,ENSG00000116237,ENSG00000116254,ENSG00000158286,ENSG00000158292,ENSG00000171680,ENSG00000173673,ENSG00000187017,ENSG00000215788,ENSG00000102935,ENSG00000178882,ENSG00000179195,ENSG00000196498,ENSG00000137486,ENSG00000261594,ENSG00000148814,ENSG00000151640,ENSG00000165752,ENSG00000171813,ENSG00000087008,ENSG00000155275,ENSG00000170801,ENSG00000148248,ENSG00000148288,ENSG00000148296,ENSG00000148303,ENSG00000148308,ENSG00000160271,ENSG00000160323,ENSG00000160325,ENSG00000160326,ENSG00000171102,ENSG00000175164,ENSG00000198870,ENSG00000285245,ENSG00000100347,ENSG00000138944,ENSG00000188636,ENSG00000030110,ENSG00000137288,ENSG00000161896,ENSG00000161904,ENSG00000114554,ENSG00000085117,ENSG00000157570,ENSG00000175274,ENSG00000112787,ENSG00000182870,ENSG00000183495,ENSG00000184967,ENSG00000185163,ENSG00000131149,ENSG00000153786,ENSG00000101150,ENSG00000101152,ENSG00000101161,ENSG00000101213,ENSG00000101246,ENSG00000125508,ENSG00000125520,ENSG00000125531,ENSG00000125534,ENSG00000130584,ENSG00000130589,ENSG00000130590,ENSG00000196700,ENSG00000197114,ENSG00000197457,ENSG00000198276,ENSG00000203896,ENSG00000243509,ENSG00000273047,ENSG00000273154,ENSG00000129009,ENSG00000138623,ENSG00000140464,ENSG00000167178,ENSG00000164849,ENSG00000164853,ENSG00000164877,ENSG00000164880,ENSG00000178381,ENSG00000090316,ENSG00000127418,ENSG00000159674,ENSG00000163945,ENSG00000178222,ENSG00000235608,ENSG00000073350,ENSG00000092929,ENSG00000108479,ENSG00000132470,ENSG00000132471,ENSG00000132475,ENSG00000132478,ENSG00000132481,ENSG00000141569,ENSG00000161533,ENSG00000177303,ENSG00000177728,ENSG00000182173,ENSG00000188878,ENSG00000204316,ENSG00000257949,ENSG00000261408,ENSG00000266714,ENSG00000004660,ENSG00000040531,ENSG00000074356,ENSG00000074370,ENSG00000083454,ENSG00000083457,ENSG00000108405,ENSG00000127774,ENSG00000177602,ENSG00000196689,ENSG00000197417,ENSG00000213977,ENSG00000257950,ENSG00000262304,ENSG00000108175,ENSG00000108179,ENSG00000165424,ENSG00000068831,ENSG00000068971,ENSG00000110046,ENSG00000110047,ENSG00000110076,ENSG00000133895,ENSG00000168062,ENSG00000168066,ENSG00000168067,ENSG00000171219,ENSG00000004776,ENSG00000004777,ENSG00000011600,ENSG00000105290,ENSG00000105672,ENSG00000105677,ENSG00000105679,ENSG00000126243,ENSG00000126246,ENSG00000126259,ENSG00000161249,ENSG00000161265,ENSG00000167595,ENSG00000167604,ENSG00000188223,ENSG00000205138,ENSG00000205155,ENSG00000267120,ENSG00000272333,ENSG00000075399,ENSG00000131165,ENSG00000140995,ENSG00000141002,ENSG00000158792,ENSG00000158805,ENSG00000167523,ENSG00000167526,ENSG00000178773,ENSG00000185324,ENSG00000187741,ENSG00000197912,ENSG00000204991,ENSG00000258947,ENSG00000087116,ENSG00000234284,ENSG00000123358,ENSG00000123395,ENSG00000135480,ENSG00000161835,ENSG00000161850,ENSG00000167767,ENSG00000170442,ENSG00000170523,ENSG00000205426,ENSG00000284791
1	TF	Factor: Sp2; motif: NYSGCCCCGCCCCCY; match class: 1	TF:M03567_1	FALSE	3.28e-24	23.484	3756	838	287	20044	ENSG00000185519,ENSG00000111249,ENSG00000111252,ENSG00000204842,ENSG00000116661,ENSG00000116670,ENSG00000132879,ENSG00000177000,ENSG00000177674,ENSG00000071564,ENSG00000071655,ENSG00000129911,ENSG00000129968,ENSG00000130270,ENSG00000133275,ENSG00000181588,ENSG00000185988,ENSG00000107147,ENSG00000122140,ENSG00000130559,ENSG00000130560,ENSG00000160345,ENSG00000169925,ENSG00000109519,ENSG00000132405,ENSG00000140543,ENSG00000173867,ENSG00000130193,ENSG00000180155,ENSG00000181790,ENSG00000198576,ENSG00000284505,ENSG00000163874,ENSG00000091622,ENSG00000129195,ENSG00000013810,ENSG00000068078,ENSG00000109685,ENSG00000163950,ENSG00000168924,ENSG00000168936,ENSG00000174137,ENSG00000185049,ENSG00000095321,ENSG00000119383,ENSG00000148341,ENSG00000076826,ENSG00000076944,ENSG00000076984,ENSG00000104976,ENSG00000142459,ENSG00000171017,ENSG00000178531,ENSG00000181029,ENSG00000267952,ENSG00000056487,ENSG00000186654,ENSG00000241484,ENSG00000248405,ENSG00000101180,ENSG00000130699,ENSG00000130703,ENSG00000100266,ENSG00000100300,ENSG00000100304,ENSG00000159307,ENSG00000186732,ENSG00000099992,ENSG00000099999,ENSG00000100330,ENSG00000133488,ENSG00000187860,ENSG00000109501,ENSG00000152969,ENSG00000181215,ENSG00000125337,ENSG00000040487,ENSG00000053371,ENSG00000077549,ENSG00000141570,ENSG00000141582,ENSG00000167291,ENSG00000173894,ENSG00000131409,ENSG00000161681,ENSG00000167755,ENSG00000067606,ENSG00000116151,ENSG00000157911,ENSG00000157916,ENSG00000157933,ENSG00000162585,ENSG00000187730,ENSG00000127884,ENSG00000130640,ENSG00000130643,ENSG00000148803,ENSG00000148824,ENSG00000148832,ENSG00000151650,ENSG00000151651,ENSG00000171794,ENSG00000171798,ENSG00000198546,ENSG00000254536,ENSG00000283496,ENSG00000169427,ENSG00000137309,ENSG00000162341,ENSG00000100060,ENSG00000128309,ENSG00000132688,ENSG00000132692,ENSG00000132694,ENSG00000143320,ENSG00000163382,ENSG00000178922,ENSG00000179178,ENSG00000013374,ENSG00000106615,ENSG00000133612,ENSG00000164896,ENSG00000164897,ENSG00000136828,ENSG00000177125,ENSG00000196814,ENSG00000164627,ENSG00000130762,ENSG00000162591,ENSG00000183255,ENSG00000123453,ENSG00000160293,ENSG00000145214,ENSG00000168993,ENSG00000169020,ENSG00000169026,ENSG00000185619,ENSG00000215375,ENSG00000167280,ENSG00000054148,ENSG00000107223,ENSG00000127191,ENSG00000148362,ENSG00000148400,ENSG00000159069,ENSG00000165716,ENSG00000169692,ENSG00000172889,ENSG00000176919,ENSG00000244187,ENSG00000272896,ENSG00000284341,ENSG00000049239,ENSG00000180758,ENSG00000138316,ENSG00000166224,ENSG00000166228,ENSG00000180644,ENSG00000106003,ENSG00000106009,ENSG00000136295,ENSG00000169021,ENSG00000063660,ENSG00000178602,ENSG00000143761,ENSG00000143774,ENSG00000154370,ENSG00000162910,ENSG00000168159,ENSG00000103257,ENSG00000154118,ENSG00000109062,ENSG00000109065,ENSG00000109066,ENSG00000161509,ENSG00000161513,ENSG00000167861,ENSG00000172782,ENSG00000172794,ENSG00000182040,ENSG00000107187,ENSG00000148384,ENSG00000148396,ENSG00000148411,ENSG00000160360,ENSG00000165661,ENSG00000213221,ENSG00000051523,ENSG00000141012,ENSG00000167508,ENSG00000167513,ENSG00000167515,ENSG00000179588,ENSG00000198931,ENSG00000205022,ENSG00000065154,ENSG00000107902,ENSG00000229544,ENSG00000054179,ENSG00000107331,ENSG00000165802,ENSG00000184709,ENSG00000186193,ENSG00000188229,ENSG00000188833,ENSG00000197191,ENSG00000197355,ENSG00000198435,ENSG00000212864,ENSG00000166546,ENSG00000101198,ENSG00000101199,ENSG00000101204,ENSG00000101210,ENSG00000069812,ENSG00000097021,ENSG00000116237,ENSG00000158292,ENSG00000187017,ENSG00000179195,ENSG00000261594,ENSG00000148814,ENSG00000151640,ENSG00000165752,ENSG00000148288,ENSG00000160271,ENSG00000160325,ENSG00000285245,ENSG00000188636,ENSG00000114554,ENSG00000239620,ENSG00000085117,ENSG00000157570,ENSG00000112787,ENSG00000182870,ENSG00000183495,ENSG00000101152,ENSG00000101161,ENSG00000125520,ENSG00000125531,ENSG00000125534,ENSG00000130584,ENSG00000130589,ENSG00000130590,ENSG00000196700,ENSG00000273047,ENSG00000138623,ENSG00000159289,ENSG00000164849,ENSG00000164853,ENSG00000164877,ENSG00000127418,ENSG00000163945,ENSG00000073350,ENSG00000092929,ENSG00000108479,ENSG00000132471,ENSG00000132481,ENSG00000141569,ENSG00000177303,ENSG00000182173,ENSG00000204316,ENSG00000004660,ENSG00000040531,ENSG00000197417,ENSG00000262304,ENSG00000165424,ENSG00000068831,ENSG00000110047,ENSG00000110076,ENSG00000168067,ENSG00000171219,ENSG00000004777,ENSG00000105290,ENSG00000105672,ENSG00000272333,ENSG00000075399,ENSG00000131165,ENSG00000141002,ENSG00000158792,ENSG00000158805,ENSG00000167523,ENSG00000178773,ENSG00000204991,ENSG00000258947,ENSG00000123358,ENSG00000135480
1	TF	Factor: ZNF614; motif: NCYCWGCCYYNNN	TF:M09862	FALSE	4.02e-24	23.3959	9615	838	555	20044	ENSG00000142632,ENSG00000173641,ENSG00000183888,ENSG00000184908,ENSG00000185519,ENSG00000226490,ENSG00000226807,ENSG00000111249,ENSG00000111252,ENSG00000204842,ENSG00000116661,ENSG00000116670,ENSG00000116685,ENSG00000116688,ENSG00000132879,ENSG00000162490,ENSG00000175206,ENSG00000177674,ENSG00000204624,ENSG00000215910,ENSG00000071564,ENSG00000071655,ENSG00000127540,ENSG00000129911,ENSG00000130270,ENSG00000133275,ENSG00000181588,ENSG00000185761,ENSG00000185988,ENSG00000205922,ENSG00000267059,ENSG00000107147,ENSG00000122136,ENSG00000122140,ENSG00000130559,ENSG00000130560,ENSG00000148386,ENSG00000160345,ENSG00000160349,ENSG00000165643,ENSG00000236543,ENSG00000169925,ENSG00000186350,ENSG00000196363,ENSG00000235106,ENSG00000109519,ENSG00000132405,ENSG00000173011,ENSG00000173013,ENSG00000184985,ENSG00000140538,ENSG00000140543,ENSG00000173867,ENSG00000104499,ENSG00000126233,ENSG00000167653,ENSG00000167656,ENSG00000180155,ENSG00000181790,ENSG00000197353,ENSG00000198576,ENSG00000283992,ENSG00000284505,ENSG00000163873,ENSG00000163874,ENSG00000105426,ENSG00000127663,ENSG00000091622,ENSG00000129195,ENSG00000179314,ENSG00000013810,ENSG00000068078,ENSG00000109685,ENSG00000168936,ENSG00000174137,ENSG00000185049,ENSG00000095319,ENSG00000095321,ENSG00000119383,ENSG00000148341,ENSG00000188483,ENSG00000076826,ENSG00000076984,ENSG00000090659,ENSG00000104918,ENSG00000104976,ENSG00000104980,ENSG00000142459,ENSG00000174788,ENSG00000178531,ENSG00000183248,ENSG00000198816,ENSG00000260001,ENSG00000267952,ENSG00000269711,ENSG00000288669,ENSG00000056487,ENSG00000186654,ENSG00000241484,ENSG00000248405,ENSG00000182771,ENSG00000101180,ENSG00000101182,ENSG00000130699,ENSG00000130700,ENSG00000130703,ENSG00000130706,ENSG00000149679,ENSG00000171858,ENSG00000184402,ENSG00000100266,ENSG00000100290,ENSG00000100300,ENSG00000100304,ENSG00000159307,ENSG00000186732,ENSG00000099985,ENSG00000099992,ENSG00000099999,ENSG00000100003,ENSG00000100012,ENSG00000100330,ENSG00000176635,ENSG00000187860,ENSG00000239282,ENSG00000248751,ENSG00000249590,ENSG00000109501,ENSG00000152969,ENSG00000181215,ENSG00000112562,ENSG00000125337,ENSG00000153303,ENSG00000040487,ENSG00000053371,ENSG00000077549,ENSG00000127481,ENSG00000141570,ENSG00000173894,ENSG00000105472,ENSG00000129455,ENSG00000131409,ENSG00000142511,ENSG00000142513,ENSG00000142515,ENSG00000161677,ENSG00000167755,ENSG00000169035,ENSG00000204653,ENSG00000213023,ENSG00000235034,ENSG00000261341,ENSG00000269741,ENSG00000074047,ENSG00000067606,ENSG00000142609,ENSG00000149527,ENSG00000157911,ENSG00000157933,ENSG00000162585,ENSG00000187730,ENSG00000122965,ENSG00000127884,ENSG00000130640,ENSG00000130643,ENSG00000148803,ENSG00000148824,ENSG00000148832,ENSG00000151650,ENSG00000151651,ENSG00000165828,ENSG00000171794,ENSG00000171798,ENSG00000198546,ENSG00000203772,ENSG00000214279,ENSG00000254536,ENSG00000283496,ENSG00000219438,ENSG00000169427,ENSG00000124507,ENSG00000137309,ENSG00000124126,ENSG00000124198,ENSG00000162341,ENSG00000172927,ENSG00000172935,ENSG00000284713,ENSG00000287725,ENSG00000100060,ENSG00000100065,ENSG00000100385,ENSG00000128309,ENSG00000128340,ENSG00000133466,ENSG00000166897,ENSG00000278195,ENSG00000027644,ENSG00000027869,ENSG00000132692,ENSG00000132694,ENSG00000143294,ENSG00000143303,ENSG00000143314,ENSG00000143319,ENSG00000143320,ENSG00000143321,ENSG00000163382,ENSG00000198400,ENSG00000066322,ENSG00000117395,ENSG00000117399,ENSG00000117400,ENSG00000178922,ENSG00000179178,ENSG00000243710,ENSG00000253313,ENSG00000013374,ENSG00000033100,ENSG00000106615,ENSG00000127377,ENSG00000133612,ENSG00000146926,ENSG00000164896,ENSG00000164897,ENSG00000164900,ENSG00000181652,ENSG00000187260,ENSG00000278685,ENSG00000288608,ENSG00000136828,ENSG00000136944,ENSG00000169155,ENSG00000177125,ENSG00000196814,ENSG00000164626,ENSG00000164627,ENSG00000130762,ENSG00000142611,ENSG00000221866,ENSG00000160255,ENSG00000175894,ENSG00000183255,ENSG00000184787,ENSG00000184900,ENSG00000187175,ENSG00000187766,ENSG00000188155,ENSG00000189169,ENSG00000205445,ENSG00000212933,ENSG00000212935,ENSG00000215454,ENSG00000215455,ENSG00000221837,ENSG00000221859,ENSG00000221864,ENSG00000241123,ENSG00000243489,ENSG00000272804,ENSG00000123453,ENSG00000160293,ENSG00000187616,ENSG00000196990,ENSG00000197859,ENSG00000127415,ENSG00000133256,ENSG00000145214,ENSG00000145217,ENSG00000168993,ENSG00000169020,ENSG00000169026,ENSG00000185619,ENSG00000215375,ENSG00000167280,ENSG00000171302,ENSG00000054148,ENSG00000107223,ENSG00000127191,ENSG00000148362,ENSG00000148400,ENSG00000165716,ENSG00000169583,ENSG00000169692,ENSG00000172889,ENSG00000176919,ENSG00000177943,ENSG00000184925,ENSG00000187922,ENSG00000196642,ENSG00000244187,ENSG00000267206,ENSG00000272896,ENSG00000049239,ENSG00000180758,ENSG00000197241,ENSG00000107719,ENSG00000166220,ENSG00000166224,ENSG00000166228,ENSG00000106003,ENSG00000106009,ENSG00000106012,ENSG00000136295,ENSG00000198286,ENSG00000101463,ENSG00000063660,ENSG00000130414,ENSG00000144504,ENSG00000178602,ENSG00000143761,ENSG00000143793,ENSG00000154342,ENSG00000154358,ENSG00000154370,ENSG00000162910,ENSG00000162931,ENSG00000168159,ENSG00000198835,ENSG00000103257,ENSG00000154118,ENSG00000172530,ENSG00000109062,ENSG00000109089,ENSG00000161509,ENSG00000167850,ENSG00000167861,ENSG00000172782,ENSG00000172794,ENSG00000178789,ENSG00000182040,ENSG00000182938,ENSG00000183034,ENSG00000284690,ENSG00000110400,ENSG00000107187,ENSG00000148384,ENSG00000148396,ENSG00000148411,ENSG00000160360,ENSG00000165661,ENSG00000165688,ENSG00000165689,ENSG00000187796,ENSG00000238227,ENSG00000260220,ENSG00000289701,ENSG00000051523,ENSG00000103335,ENSG00000124391,ENSG00000129993,ENSG00000141012,ENSG00000158545,ENSG00000167508,ENSG00000167513,ENSG00000167515,ENSG00000179588,ENSG00000185669,ENSG00000205022,ENSG00000065154,ENSG00000107902,ENSG00000182022,ENSG00000229544,ENSG00000054179,ENSG00000107331,ENSG00000165802,ENSG00000176058,ENSG00000176884,ENSG00000176978,ENSG00000180549,ENSG00000184709,ENSG00000185863,ENSG00000186193,ENSG00000187609,ENSG00000187713,ENSG00000188229,ENSG00000188566,ENSG00000188747,ENSG00000188833,ENSG00000197191,ENSG00000197355,ENSG00000197768,ENSG00000198113,ENSG00000198435,ENSG00000198569,ENSG00000212864,ENSG00000233198,ENSG00000261793,ENSG00000279073,ENSG00000166546,ENSG00000179776,ENSG00000075043,ENSG00000101198,ENSG00000101199,ENSG00000101203,ENSG00000101204,ENSG00000101210,ENSG00000196581,ENSG00000069424,ENSG00000069812,ENSG00000097021,ENSG00000116237,ENSG00000158292,ENSG00000173673,ENSG00000187017,ENSG00000215788,ENSG00000102935,ENSG00000178882,ENSG00000179195,ENSG00000137486,ENSG00000158555,ENSG00000261594,ENSG00000151640,ENSG00000165752,ENSG00000171813,ENSG00000188385,ENSG00000125089,ENSG00000163995,ENSG00000170801,ENSG00000148288,ENSG00000148290,ENSG00000148291,ENSG00000148308,ENSG00000160271,ENSG00000160325,ENSG00000160326,ENSG00000171102,ENSG00000175164,ENSG00000285245,ENSG00000188636,ENSG00000188677,ENSG00000096395,ENSG00000096433,ENSG00000161904,ENSG00000114554,ENSG00000214324,ENSG00000239620,ENSG00000085117,ENSG00000157570,ENSG00000175274,ENSG00000112787,ENSG00000182870,ENSG00000183495,ENSG00000184967,ENSG00000185163,ENSG00000131149,ENSG00000135709,ENSG00000101152,ENSG00000101161,ENSG00000101213,ENSG00000125520,ENSG00000125531,ENSG00000125534,ENSG00000130584,ENSG00000130589,ENSG00000130590,ENSG00000196700,ENSG00000197457,ENSG00000198276,ENSG00000243509,ENSG00000273047,ENSG00000273154,ENSG00000129009,ENSG00000137868,ENSG00000138623,ENSG00000138629,ENSG00000140459,ENSG00000140464,ENSG00000159289,ENSG00000167178,ENSG00000146540,ENSG00000164849,ENSG00000164853,ENSG00000164877,ENSG00000164880,ENSG00000178381,ENSG00000090316,ENSG00000127418,ENSG00000159674,ENSG00000163945,ENSG00000178222,ENSG00000073350,ENSG00000092929,ENSG00000108479,ENSG00000132470,ENSG00000132471,ENSG00000132481,ENSG00000177303,ENSG00000182173,ENSG00000204323,ENSG00000259120,ENSG00000266714,ENSG00000267426,ENSG00000004660,ENSG00000040531,ENSG00000074356,ENSG00000074370,ENSG00000083454,ENSG00000108405,ENSG00000127774,ENSG00000141255,ENSG00000167723,ENSG00000197417,ENSG00000213977,ENSG00000257950,ENSG00000262304,ENSG00000108175,ENSG00000108179,ENSG00000165424,ENSG00000068831,ENSG00000068971,ENSG00000068976,ENSG00000110046,ENSG00000110047,ENSG00000110076,ENSG00000133895,ENSG00000168062,ENSG00000168065,ENSG00000168066,ENSG00000168067,ENSG00000171219,ENSG00000197891,ENSG00000004776,ENSG00000004777,ENSG00000011600,ENSG00000105290,ENSG00000105672,ENSG00000105679,ENSG00000126246,ENSG00000126259,ENSG00000167595,ENSG00000167604,ENSG00000189001,ENSG00000272333,ENSG00000015413,ENSG00000075399,ENSG00000131165,ENSG00000140995,ENSG00000158792,ENSG00000158805,ENSG00000167523,ENSG00000178773,ENSG00000187741,ENSG00000204991,ENSG00000258947,ENSG00000123358,ENSG00000135443,ENSG00000161835,ENSG00000167767,ENSG00000170454,ENSG00000170465,ENSG00000170523,ENSG00000185479,ENSG00000205420,ENSG00000284791
1	TF	Factor: Zic3; motif: NGGGKGGTC; match class: 1	TF:M00450_1	FALSE	5.1e-24	23.292	8092	838	491	20044	ENSG00000037637,ENSG00000055070,ENSG00000132881,ENSG00000142627,ENSG00000142632,ENSG00000157191,ENSG00000173641,ENSG00000184908,ENSG00000185519,ENSG00000186510,ENSG00000187144,ENSG00000226490,ENSG00000226807,ENSG00000111249,ENSG00000198324,ENSG00000083444,ENSG00000116661,ENSG00000116663,ENSG00000116670,ENSG00000116685,ENSG00000120937,ENSG00000132879,ENSG00000162490,ENSG00000204624,ENSG00000215910,ENSG00000071564,ENSG00000071655,ENSG00000079313,ENSG00000127540,ENSG00000129911,ENSG00000129968,ENSG00000130270,ENSG00000133243,ENSG00000133275,ENSG00000185761,ENSG00000205922,ENSG00000213638,ENSG00000227500,ENSG00000267059,ENSG00000107147,ENSG00000122133,ENSG00000122136,ENSG00000122140,ENSG00000130560,ENSG00000148386,ENSG00000160345,ENSG00000165643,ENSG00000204007,ENSG00000169925,ENSG00000186350,ENSG00000196363,ENSG00000109519,ENSG00000178597,ENSG00000104499,ENSG00000126233,ENSG00000130193,ENSG00000160882,ENSG00000179142,ENSG00000181790,ENSG00000197353,ENSG00000198576,ENSG00000234616,ENSG00000283992,ENSG00000163873,ENSG00000163874,ENSG00000163875,ENSG00000105426,ENSG00000105428,ENSG00000127663,ENSG00000091622,ENSG00000129221,ENSG00000179314,ENSG00000174137,ENSG00000185049,ENSG00000095319,ENSG00000119383,ENSG00000148341,ENSG00000148343,ENSG00000032444,ENSG00000076826,ENSG00000076924,ENSG00000076944,ENSG00000076984,ENSG00000104918,ENSG00000142459,ENSG00000174788,ENSG00000178531,ENSG00000181029,ENSG00000183019,ENSG00000198723,ENSG00000198816,ENSG00000229833,ENSG00000260001,ENSG00000267952,ENSG00000268400,ENSG00000269711,ENSG00000056487,ENSG00000241484,ENSG00000182771,ENSG00000101182,ENSG00000130699,ENSG00000130701,ENSG00000130702,ENSG00000149657,ENSG00000149679,ENSG00000184402,ENSG00000100266,ENSG00000100290,ENSG00000100300,ENSG00000159307,ENSG00000186732,ENSG00000099985,ENSG00000099999,ENSG00000100012,ENSG00000100330,ENSG00000128342,ENSG00000133488,ENSG00000176635,ENSG00000239282,ENSG00000248751,ENSG00000109501,ENSG00000152969,ENSG00000181215,ENSG00000125337,ENSG00000164488,ENSG00000040487,ENSG00000053371,ENSG00000077549,ENSG00000173436,ENSG00000141570,ENSG00000167291,ENSG00000182156,ENSG00000105472,ENSG00000131409,ENSG00000142513,ENSG00000161677,ENSG00000167748,ENSG00000167754,ENSG00000213023,ENSG00000074047,ENSG00000067606,ENSG00000116151,ENSG00000149527,ENSG00000157911,ENSG00000157916,ENSG00000162585,ENSG00000187730,ENSG00000127884,ENSG00000148803,ENSG00000151650,ENSG00000151651,ENSG00000171794,ENSG00000171798,ENSG00000214279,ENSG00000283496,ENSG00000219438,ENSG00000167632,ENSG00000124507,ENSG00000137309,ENSG00000186577,ENSG00000124126,ENSG00000124198,ENSG00000172927,ENSG00000172935,ENSG00000287725,ENSG00000100055,ENSG00000100060,ENSG00000100065,ENSG00000100379,ENSG00000128311,ENSG00000128340,ENSG00000133466,ENSG00000166897,ENSG00000185264,ENSG00000116604,ENSG00000132688,ENSG00000132692,ENSG00000143314,ENSG00000143320,ENSG00000143321,ENSG00000160838,ENSG00000163382,ENSG00000187800,ENSG00000187862,ENSG00000066322,ENSG00000159479,ENSG00000178922,ENSG00000179178,ENSG00000198198,ENSG00000253313,ENSG00000082014,ENSG00000127377,ENSG00000133612,ENSG00000146926,ENSG00000164867,ENSG00000164889,ENSG00000164900,ENSG00000187260,ENSG00000197150,ENSG00000213199,ENSG00000136828,ENSG00000177125,ENSG00000196814,ENSG00000095981,ENSG00000112164,ENSG00000124780,ENSG00000188488,ENSG00000130762,ENSG00000142611,ENSG00000160255,ENSG00000175894,ENSG00000184787,ENSG00000184900,ENSG00000188155,ENSG00000189169,ENSG00000205439,ENSG00000205445,ENSG00000212933,ENSG00000212935,ENSG00000221859,ENSG00000241123,ENSG00000123453,ENSG00000160293,ENSG00000187616,ENSG00000197859,ENSG00000127415,ENSG00000133256,ENSG00000145217,ENSG00000168993,ENSG00000169026,ENSG00000178950,ENSG00000185619,ENSG00000215375,ENSG00000171302,ENSG00000054148,ENSG00000107317,ENSG00000148400,ENSG00000165716,ENSG00000169583,ENSG00000169692,ENSG00000172889,ENSG00000177943,ENSG00000177984,ENSG00000184925,ENSG00000187922,ENSG00000204001,ENSG00000204003,ENSG00000213213,ENSG00000214402,ENSG00000284341,ENSG00000171621,ENSG00000180758,ENSG00000107719,ENSG00000166228,ENSG00000106003,ENSG00000106009,ENSG00000146535,ENSG00000174945,ENSG00000198286,ENSG00000077984,ENSG00000101463,ENSG00000101474,ENSG00000144504,ENSG00000172428,ENSG00000178602,ENSG00000143761,ENSG00000154358,ENSG00000154370,ENSG00000181218,ENSG00000181873,ENSG00000196890,ENSG00000198835,ENSG00000103257,ENSG00000104731,ENSG00000172530,ENSG00000109065,ENSG00000109066,ENSG00000161509,ENSG00000161513,ENSG00000172782,ENSG00000172794,ENSG00000178789,ENSG00000182040,ENSG00000182938,ENSG00000183034,ENSG00000186074,ENSG00000110400,ENSG00000107187,ENSG00000148384,ENSG00000148411,ENSG00000160360,ENSG00000165661,ENSG00000165688,ENSG00000165689,ENSG00000187796,ENSG00000213221,ENSG00000260220,ENSG00000289701,ENSG00000051523,ENSG00000103335,ENSG00000124391,ENSG00000129993,ENSG00000158545,ENSG00000167508,ENSG00000167513,ENSG00000185669,ENSG00000198931,ENSG00000205022,ENSG00000065154,ENSG00000107902,ENSG00000107331,ENSG00000165802,ENSG00000176101,ENSG00000176248,ENSG00000176884,ENSG00000176978,ENSG00000180549,ENSG00000185863,ENSG00000187609,ENSG00000187713,ENSG00000188229,ENSG00000188566,ENSG00000188747,ENSG00000188833,ENSG00000188986,ENSG00000197768,ENSG00000198113,ENSG00000198435,ENSG00000198569,ENSG00000212864,ENSG00000233198,ENSG00000261793,ENSG00000279073,ENSG00000284976,ENSG00000179776,ENSG00000075043,ENSG00000101197,ENSG00000101199,ENSG00000101203,ENSG00000101204,ENSG00000101210,ENSG00000125533,ENSG00000196581,ENSG00000069424,ENSG00000069812,ENSG00000116254,ENSG00000158292,ENSG00000171680,ENSG00000173673,ENSG00000285629,ENSG00000178882,ENSG00000179195,ENSG00000137486,ENSG00000137491,ENSG00000261594,ENSG00000148814,ENSG00000151640,ENSG00000171813,ENSG00000188385,ENSG00000125089,ENSG00000155275,ENSG00000170801,ENSG00000148248,ENSG00000148290,ENSG00000148291,ENSG00000148297,ENSG00000148300,ENSG00000148303,ENSG00000160271,ENSG00000160323,ENSG00000160325,ENSG00000160326,ENSG00000170835,ENSG00000171102,ENSG00000198870,ENSG00000100347,ENSG00000138964,ENSG00000188636,ENSG00000030110,ENSG00000096433,ENSG00000161896,ENSG00000161904,ENSG00000114554,ENSG00000239620,ENSG00000085117,ENSG00000157570,ENSG00000175274,ENSG00000112787,ENSG00000182870,ENSG00000183495,ENSG00000184967,ENSG00000185163,ENSG00000131149,ENSG00000153786,ENSG00000153789,ENSG00000101161,ENSG00000101213,ENSG00000101216,ENSG00000101246,ENSG00000125508,ENSG00000125520,ENSG00000125531,ENSG00000125534,ENSG00000130590,ENSG00000183260,ENSG00000196700,ENSG00000197114,ENSG00000197457,ENSG00000198276,ENSG00000203896,ENSG00000129009,ENSG00000137868,ENSG00000140481,ENSG00000159289,ENSG00000164853,ENSG00000164877,ENSG00000164880,ENSG00000178381,ENSG00000090316,ENSG00000127418,ENSG00000159674,ENSG00000163945,ENSG00000178222,ENSG00000092929,ENSG00000108479,ENSG00000132470,ENSG00000132471,ENSG00000132478,ENSG00000132481,ENSG00000177303,ENSG00000182173,ENSG00000204323,ENSG00000259120,ENSG00000040531,ENSG00000074356,ENSG00000074370,ENSG00000083454,ENSG00000083457,ENSG00000108405,ENSG00000141255,ENSG00000167723,ENSG00000197417,ENSG00000257950,ENSG00000262304,ENSG00000108179,ENSG00000068831,ENSG00000068976,ENSG00000110046,ENSG00000110047,ENSG00000133895,ENSG00000149735,ENSG00000168062,ENSG00000168065,ENSG00000168067,ENSG00000197891,ENSG00000004776,ENSG00000011600,ENSG00000105290,ENSG00000105675,ENSG00000105677,ENSG00000105679,ENSG00000126254,ENSG00000126259,ENSG00000126264,ENSG00000161265,ENSG00000188223,ENSG00000205155,ENSG00000249115,ENSG00000250799,ENSG00000267120,ENSG00000015413,ENSG00000075399,ENSG00000141002,ENSG00000158792,ENSG00000158805,ENSG00000178773,ENSG00000185324,ENSG00000197912,ENSG00000198211,ENSG00000204991,ENSG00000258839,ENSG00000258947,ENSG00000135443,ENSG00000161835,ENSG00000167767,ENSG00000170442,ENSG00000170465,ENSG00000185479,ENSG00000205420,ENSG00000205426,ENSG00000284791
1	TF	Factor: Sp1; motif: GGGGCGGGGT; match class: 1	TF:M00008_1	FALSE	7.29e-24	23.1371	5124	838	355	20044	ENSG00000185519,ENSG00000226490,ENSG00000111252,ENSG00000204842,ENSG00000011021,ENSG00000116661,ENSG00000116670,ENSG00000132879,ENSG00000162490,ENSG00000177000,ENSG00000177674,ENSG00000071564,ENSG00000071655,ENSG00000129911,ENSG00000130270,ENSG00000133275,ENSG00000181588,ENSG00000185761,ENSG00000213638,ENSG00000227500,ENSG00000107147,ENSG00000122136,ENSG00000122140,ENSG00000130559,ENSG00000130560,ENSG00000160345,ENSG00000169925,ENSG00000132405,ENSG00000184985,ENSG00000140543,ENSG00000173867,ENSG00000104499,ENSG00000126233,ENSG00000180155,ENSG00000181790,ENSG00000197353,ENSG00000198576,ENSG00000234616,ENSG00000284505,ENSG00000163874,ENSG00000129195,ENSG00000068078,ENSG00000163950,ENSG00000174137,ENSG00000185049,ENSG00000095319,ENSG00000095321,ENSG00000119383,ENSG00000148341,ENSG00000148343,ENSG00000167130,ENSG00000188483,ENSG00000076826,ENSG00000076944,ENSG00000076984,ENSG00000104976,ENSG00000142459,ENSG00000171017,ENSG00000178531,ENSG00000198816,ENSG00000229833,ENSG00000267952,ENSG00000268400,ENSG00000269711,ENSG00000186654,ENSG00000241484,ENSG00000248405,ENSG00000101180,ENSG00000130699,ENSG00000130701,ENSG00000130702,ENSG00000130703,ENSG00000149657,ENSG00000100271,ENSG00000100290,ENSG00000100300,ENSG00000100304,ENSG00000159307,ENSG00000099992,ENSG00000099999,ENSG00000100003,ENSG00000100330,ENSG00000239282,ENSG00000074211,ENSG00000109501,ENSG00000152969,ENSG00000181215,ENSG00000153303,ENSG00000164488,ENSG00000040487,ENSG00000053371,ENSG00000077549,ENSG00000141570,ENSG00000141582,ENSG00000167291,ENSG00000173894,ENSG00000105472,ENSG00000131409,ENSG00000161681,ENSG00000167751,ENSG00000261341,ENSG00000067606,ENSG00000116151,ENSG00000157911,ENSG00000157933,ENSG00000162585,ENSG00000187730,ENSG00000127884,ENSG00000130640,ENSG00000148803,ENSG00000148832,ENSG00000151650,ENSG00000151651,ENSG00000171794,ENSG00000171798,ENSG00000198546,ENSG00000254536,ENSG00000283496,ENSG00000169427,ENSG00000124507,ENSG00000137309,ENSG00000124126,ENSG00000172935,ENSG00000100060,ENSG00000100065,ENSG00000100379,ENSG00000128309,ENSG00000132688,ENSG00000143303,ENSG00000143319,ENSG00000143320,ENSG00000163382,ENSG00000198400,ENSG00000117395,ENSG00000117400,ENSG00000179178,ENSG00000186973,ENSG00000243710,ENSG00000013374,ENSG00000033050,ENSG00000033100,ENSG00000106615,ENSG00000164896,ENSG00000164897,ENSG00000187260,ENSG00000285292,ENSG00000136828,ENSG00000177125,ENSG00000196814,ENSG00000124780,ENSG00000164627,ENSG00000188488,ENSG00000130762,ENSG00000142611,ENSG00000162591,ENSG00000183255,ENSG00000184900,ENSG00000160293,ENSG00000197859,ENSG00000127415,ENSG00000145214,ENSG00000168993,ENSG00000169020,ENSG00000185619,ENSG00000215375,ENSG00000273238,ENSG00000167280,ENSG00000054148,ENSG00000107317,ENSG00000148362,ENSG00000148400,ENSG00000159069,ENSG00000165716,ENSG00000169583,ENSG00000169692,ENSG00000172889,ENSG00000176919,ENSG00000177943,ENSG00000187922,ENSG00000244187,ENSG00000272896,ENSG00000284341,ENSG00000049239,ENSG00000180758,ENSG00000138316,ENSG00000166228,ENSG00000106003,ENSG00000106009,ENSG00000136295,ENSG00000146535,ENSG00000101463,ENSG00000063660,ENSG00000130414,ENSG00000143761,ENSG00000143793,ENSG00000154370,ENSG00000168159,ENSG00000198835,ENSG00000103257,ENSG00000154118,ENSG00000109062,ENSG00000109065,ENSG00000109066,ENSG00000161509,ENSG00000161513,ENSG00000167861,ENSG00000172782,ENSG00000172794,ENSG00000182040,ENSG00000183034,ENSG00000110400,ENSG00000107187,ENSG00000148384,ENSG00000148396,ENSG00000148411,ENSG00000160360,ENSG00000165661,ENSG00000165684,ENSG00000213221,ENSG00000260220,ENSG00000051523,ENSG00000141012,ENSG00000167508,ENSG00000167513,ENSG00000167515,ENSG00000179588,ENSG00000185669,ENSG00000198931,ENSG00000205022,ENSG00000107902,ENSG00000229544,ENSG00000107331,ENSG00000165802,ENSG00000176058,ENSG00000176978,ENSG00000186193,ENSG00000187609,ENSG00000188229,ENSG00000188747,ENSG00000188833,ENSG00000188986,ENSG00000197191,ENSG00000197355,ENSG00000198113,ENSG00000198435,ENSG00000198569,ENSG00000212864,ENSG00000166546,ENSG00000101199,ENSG00000101210,ENSG00000149658,ENSG00000196581,ENSG00000069812,ENSG00000116254,ENSG00000158292,ENSG00000187017,ENSG00000215788,ENSG00000178882,ENSG00000261594,ENSG00000148814,ENSG00000151640,ENSG00000165752,ENSG00000087008,ENSG00000155275,ENSG00000148248,ENSG00000148297,ENSG00000148303,ENSG00000160271,ENSG00000160325,ENSG00000171102,ENSG00000198870,ENSG00000188636,ENSG00000096433,ENSG00000114554,ENSG00000085117,ENSG00000157570,ENSG00000112787,ENSG00000182870,ENSG00000183495,ENSG00000131149,ENSG00000153786,ENSG00000101213,ENSG00000125508,ENSG00000125520,ENSG00000125534,ENSG00000130584,ENSG00000130589,ENSG00000130590,ENSG00000183260,ENSG00000197457,ENSG00000198276,ENSG00000273047,ENSG00000138623,ENSG00000159289,ENSG00000146540,ENSG00000164849,ENSG00000164853,ENSG00000164877,ENSG00000164880,ENSG00000178381,ENSG00000127418,ENSG00000163945,ENSG00000073350,ENSG00000092929,ENSG00000108479,ENSG00000132471,ENSG00000141569,ENSG00000161533,ENSG00000177303,ENSG00000182173,ENSG00000204316,ENSG00000257949,ENSG00000261408,ENSG00000004660,ENSG00000040531,ENSG00000074356,ENSG00000108405,ENSG00000127774,ENSG00000197417,ENSG00000213977,ENSG00000257950,ENSG00000262304,ENSG00000108179,ENSG00000165424,ENSG00000068831,ENSG00000110047,ENSG00000168067,ENSG00000004776,ENSG00000004777,ENSG00000011590,ENSG00000105672,ENSG00000105675,ENSG00000126246,ENSG00000126254,ENSG00000161265,ENSG00000167595,ENSG00000167604,ENSG00000188223,ENSG00000205155,ENSG00000267120,ENSG00000272333,ENSG00000075399,ENSG00000131165,ENSG00000140995,ENSG00000141002,ENSG00000158792,ENSG00000158805,ENSG00000167523,ENSG00000178773,ENSG00000185324,ENSG00000197912,ENSG00000204991,ENSG00000258947,ENSG00000123358,ENSG00000161835
1	TF	Factor: TFAP2C; motif: NGCCCNNRGGCA	TF:M04152	FALSE	1.72e-23	22.7647	7897	838	481	20044	ENSG00000142627,ENSG00000157191,ENSG00000173641,ENSG00000184908,ENSG00000185519,ENSG00000186510,ENSG00000226807,ENSG00000111249,ENSG00000111252,ENSG00000204842,ENSG00000116663,ENSG00000116670,ENSG00000116685,ENSG00000162490,ENSG00000175206,ENSG00000204624,ENSG00000215910,ENSG00000071564,ENSG00000071655,ENSG00000079313,ENSG00000129911,ENSG00000129968,ENSG00000130270,ENSG00000133243,ENSG00000133275,ENSG00000181588,ENSG00000185761,ENSG00000185988,ENSG00000205922,ENSG00000122133,ENSG00000122140,ENSG00000148386,ENSG00000160345,ENSG00000160349,ENSG00000165643,ENSG00000236543,ENSG00000186350,ENSG00000109519,ENSG00000132405,ENSG00000178597,ENSG00000184985,ENSG00000140543,ENSG00000173867,ENSG00000104499,ENSG00000126233,ENSG00000130193,ENSG00000160886,ENSG00000167653,ENSG00000167656,ENSG00000197353,ENSG00000198576,ENSG00000163873,ENSG00000163875,ENSG00000105428,ENSG00000091622,ENSG00000129221,ENSG00000068078,ENSG00000109685,ENSG00000174137,ENSG00000095319,ENSG00000095321,ENSG00000119383,ENSG00000148343,ENSG00000188483,ENSG00000235007,ENSG00000066044,ENSG00000076826,ENSG00000076984,ENSG00000090674,ENSG00000104976,ENSG00000104980,ENSG00000142459,ENSG00000174788,ENSG00000178531,ENSG00000181029,ENSG00000183248,ENSG00000198816,ENSG00000260001,ENSG00000267952,ENSG00000268614,ENSG00000056487,ENSG00000186654,ENSG00000248405,ENSG00000062650,ENSG00000101181,ENSG00000101182,ENSG00000130699,ENSG00000130702,ENSG00000149657,ENSG00000149679,ENSG00000171858,ENSG00000184402,ENSG00000100304,ENSG00000159307,ENSG00000186732,ENSG00000099985,ENSG00000099995,ENSG00000100003,ENSG00000100330,ENSG00000133488,ENSG00000187860,ENSG00000109501,ENSG00000152969,ENSG00000181215,ENSG00000284684,ENSG00000125337,ENSG00000153303,ENSG00000164488,ENSG00000077549,ENSG00000162482,ENSG00000141570,ENSG00000141582,ENSG00000167291,ENSG00000173894,ENSG00000129455,ENSG00000131409,ENSG00000142513,ENSG00000161677,ENSG00000167748,ENSG00000167749,ENSG00000167755,ENSG00000169035,ENSG00000204653,ENSG00000213023,ENSG00000269741,ENSG00000067606,ENSG00000116151,ENSG00000142609,ENSG00000149527,ENSG00000157911,ENSG00000157916,ENSG00000157933,ENSG00000162585,ENSG00000187730,ENSG00000127884,ENSG00000148803,ENSG00000148832,ENSG00000151651,ENSG00000165828,ENSG00000171798,ENSG00000197177,ENSG00000203772,ENSG00000214279,ENSG00000254536,ENSG00000167632,ENSG00000124493,ENSG00000137309,ENSG00000186577,ENSG00000272325,ENSG00000172927,ENSG00000100060,ENSG00000100065,ENSG00000100379,ENSG00000100385,ENSG00000128309,ENSG00000128340,ENSG00000166897,ENSG00000187045,ENSG00000278195,ENSG00000027869,ENSG00000132692,ENSG00000132694,ENSG00000143294,ENSG00000143320,ENSG00000160838,ENSG00000163382,ENSG00000187800,ENSG00000198400,ENSG00000066056,ENSG00000178922,ENSG00000253313,ENSG00000033100,ENSG00000082014,ENSG00000106615,ENSG00000146926,ENSG00000164867,ENSG00000164885,ENSG00000164889,ENSG00000164896,ENSG00000164897,ENSG00000164900,ENSG00000187260,ENSG00000197150,ENSG00000213199,ENSG00000278685,ENSG00000285480,ENSG00000136828,ENSG00000136944,ENSG00000196814,ENSG00000112164,ENSG00000112167,ENSG00000124721,ENSG00000164626,ENSG00000100665,ENSG00000133937,ENSG00000188488,ENSG00000196136,ENSG00000273259,ENSG00000142611,ENSG00000162591,ENSG00000169717,ENSG00000221866,ENSG00000183255,ENSG00000184900,ENSG00000187766,ENSG00000189169,ENSG00000205445,ENSG00000212935,ENSG00000221837,ENSG00000221864,ENSG00000241123,ENSG00000123453,ENSG00000160293,ENSG00000196990,ENSG00000133256,ENSG00000145217,ENSG00000168993,ENSG00000169026,ENSG00000174227,ENSG00000273238,ENSG00000167280,ENSG00000171302,ENSG00000173918,ENSG00000054148,ENSG00000107317,ENSG00000127191,ENSG00000148362,ENSG00000148400,ENSG00000159069,ENSG00000165716,ENSG00000169583,ENSG00000169692,ENSG00000172889,ENSG00000176919,ENSG00000177943,ENSG00000177984,ENSG00000184925,ENSG00000204001,ENSG00000204003,ENSG00000214402,ENSG00000232434,ENSG00000244187,ENSG00000267206,ENSG00000272896,ENSG00000284341,ENSG00000142583,ENSG00000171621,ENSG00000180758,ENSG00000197241,ENSG00000107719,ENSG00000138316,ENSG00000180644,ENSG00000106009,ENSG00000106012,ENSG00000136295,ENSG00000146535,ENSG00000198286,ENSG00000077984,ENSG00000101463,ENSG00000169021,ENSG00000063660,ENSG00000130414,ENSG00000144504,ENSG00000172428,ENSG00000178586,ENSG00000182083,ENSG00000143761,ENSG00000143793,ENSG00000154342,ENSG00000154358,ENSG00000154370,ENSG00000162910,ENSG00000181873,ENSG00000198835,ENSG00000103257,ENSG00000154118,ENSG00000174990,ENSG00000109089,ENSG00000161509,ENSG00000167850,ENSG00000167861,ENSG00000172794,ENSG00000182040,ENSG00000182938,ENSG00000183034,ENSG00000186074,ENSG00000284690,ENSG00000107187,ENSG00000148384,ENSG00000148396,ENSG00000148411,ENSG00000160360,ENSG00000165684,ENSG00000187796,ENSG00000213221,ENSG00000238227,ENSG00000260220,ENSG00000289701,ENSG00000051523,ENSG00000103335,ENSG00000124391,ENSG00000129993,ENSG00000158545,ENSG00000158717,ENSG00000167508,ENSG00000174177,ENSG00000179588,ENSG00000185669,ENSG00000065154,ENSG00000182022,ENSG00000229544,ENSG00000054179,ENSG00000107281,ENSG00000107331,ENSG00000130653,ENSG00000165802,ENSG00000176058,ENSG00000176101,ENSG00000176248,ENSG00000176884,ENSG00000176978,ENSG00000177239,ENSG00000180549,ENSG00000184709,ENSG00000185863,ENSG00000186193,ENSG00000187609,ENSG00000188229,ENSG00000188747,ENSG00000197191,ENSG00000197768,ENSG00000198113,ENSG00000198435,ENSG00000198569,ENSG00000233198,ENSG00000261793,ENSG00000279073,ENSG00000284976,ENSG00000166546,ENSG00000179776,ENSG00000075043,ENSG00000101197,ENSG00000101198,ENSG00000101199,ENSG00000101210,ENSG00000125533,ENSG00000196581,ENSG00000069812,ENSG00000097021,ENSG00000116237,ENSG00000116251,ENSG00000158286,ENSG00000158292,ENSG00000171680,ENSG00000187017,ENSG00000215788,ENSG00000102935,ENSG00000178882,ENSG00000179195,ENSG00000196498,ENSG00000137491,ENSG00000158555,ENSG00000162139,ENSG00000148814,ENSG00000151640,ENSG00000171813,ENSG00000125089,ENSG00000148248,ENSG00000148288,ENSG00000148296,ENSG00000148297,ENSG00000148303,ENSG00000160325,ENSG00000170835,ENSG00000175164,ENSG00000198870,ENSG00000285245,ENSG00000138944,ENSG00000188636,ENSG00000188677,ENSG00000096433,ENSG00000161896,ENSG00000161904,ENSG00000114554,ENSG00000214324,ENSG00000085117,ENSG00000157570,ENSG00000112787,ENSG00000183495,ENSG00000184967,ENSG00000185163,ENSG00000131149,ENSG00000101150,ENSG00000101213,ENSG00000101216,ENSG00000101246,ENSG00000125508,ENSG00000125520,ENSG00000125531,ENSG00000125534,ENSG00000130584,ENSG00000130590,ENSG00000197114,ENSG00000197457,ENSG00000198276,ENSG00000203896,ENSG00000243509,ENSG00000258366,ENSG00000273047,ENSG00000273154,ENSG00000137868,ENSG00000146540,ENSG00000164850,ENSG00000164877,ENSG00000090316,ENSG00000127418,ENSG00000163945,ENSG00000178222,ENSG00000235608,ENSG00000073350,ENSG00000092929,ENSG00000132470,ENSG00000132475,ENSG00000132481,ENSG00000141569,ENSG00000161533,ENSG00000177728,ENSG00000182173,ENSG00000204316,ENSG00000257949,ENSG00000259120,ENSG00000261408,ENSG00000266714,ENSG00000004660,ENSG00000040531,ENSG00000074356,ENSG00000074370,ENSG00000083454,ENSG00000083457,ENSG00000108405,ENSG00000196689,ENSG00000197417,ENSG00000257950,ENSG00000262304,ENSG00000108179,ENSG00000068831,ENSG00000068971,ENSG00000110046,ENSG00000133895,ENSG00000168066,ENSG00000168067,ENSG00000197891,ENSG00000004776,ENSG00000011590,ENSG00000105290,ENSG00000105677,ENSG00000126259,ENSG00000161265,ENSG00000167604,ENSG00000188223,ENSG00000205138,ENSG00000205155,ENSG00000267120,ENSG00000075399,ENSG00000131165,ENSG00000140995,ENSG00000158805,ENSG00000167523,ENSG00000167526,ENSG00000185324,ENSG00000198211,ENSG00000258839,ENSG00000258947,ENSG00000087116,ENSG00000123358,ENSG00000123395,ENSG00000135480,ENSG00000161850,ENSG00000167767,ENSG00000170523,ENSG00000284791
1	TF	Factor: ZGPAT; motif: GRGGCWGNGGNG	TF:M09739	FALSE	3.06e-23	22.5147	8427	838	503	20044	ENSG00000037637,ENSG00000055070,ENSG00000142627,ENSG00000157191,ENSG00000185519,ENSG00000226490,ENSG00000111249,ENSG00000111252,ENSG00000204842,ENSG00000116661,ENSG00000116688,ENSG00000132879,ENSG00000162490,ENSG00000177000,ENSG00000204624,ENSG00000215910,ENSG00000071564,ENSG00000071655,ENSG00000079313,ENSG00000129911,ENSG00000130270,ENSG00000181588,ENSG00000185761,ENSG00000185988,ENSG00000205922,ENSG00000213638,ENSG00000227500,ENSG00000107147,ENSG00000122133,ENSG00000130559,ENSG00000130560,ENSG00000148386,ENSG00000160345,ENSG00000160349,ENSG00000236543,ENSG00000169925,ENSG00000186350,ENSG00000196363,ENSG00000235106,ENSG00000132405,ENSG00000173011,ENSG00000173013,ENSG00000178597,ENSG00000184985,ENSG00000140538,ENSG00000140543,ENSG00000173867,ENSG00000104499,ENSG00000126233,ENSG00000130193,ENSG00000167653,ENSG00000167656,ENSG00000179142,ENSG00000180155,ENSG00000181790,ENSG00000197353,ENSG00000198576,ENSG00000234616,ENSG00000283992,ENSG00000284505,ENSG00000163873,ENSG00000105426,ENSG00000105428,ENSG00000127663,ENSG00000091622,ENSG00000129221,ENSG00000179314,ENSG00000013810,ENSG00000068078,ENSG00000109685,ENSG00000163950,ENSG00000174137,ENSG00000185049,ENSG00000095319,ENSG00000095321,ENSG00000148341,ENSG00000148343,ENSG00000167130,ENSG00000076826,ENSG00000090659,ENSG00000104918,ENSG00000104921,ENSG00000104976,ENSG00000142459,ENSG00000174788,ENSG00000178531,ENSG00000181029,ENSG00000182566,ENSG00000183019,ENSG00000183248,ENSG00000198723,ENSG00000198816,ENSG00000260001,ENSG00000269711,ENSG00000241484,ENSG00000062650,ENSG00000182771,ENSG00000101180,ENSG00000101182,ENSG00000130700,ENSG00000130701,ENSG00000130702,ENSG00000130703,ENSG00000171858,ENSG00000184402,ENSG00000100266,ENSG00000100271,ENSG00000100290,ENSG00000100300,ENSG00000100304,ENSG00000159307,ENSG00000186732,ENSG00000099985,ENSG00000099992,ENSG00000099999,ENSG00000100003,ENSG00000100012,ENSG00000128342,ENSG00000176635,ENSG00000187860,ENSG00000239282,ENSG00000248751,ENSG00000249590,ENSG00000074211,ENSG00000109501,ENSG00000152969,ENSG00000181215,ENSG00000112562,ENSG00000125337,ENSG00000153303,ENSG00000164488,ENSG00000077549,ENSG00000127481,ENSG00000141582,ENSG00000167291,ENSG00000173894,ENSG00000182156,ENSG00000105472,ENSG00000129455,ENSG00000131409,ENSG00000142511,ENSG00000142515,ENSG00000161677,ENSG00000167748,ENSG00000167751,ENSG00000167755,ENSG00000169035,ENSG00000204653,ENSG00000213023,ENSG00000235034,ENSG00000261341,ENSG00000269741,ENSG00000067606,ENSG00000149527,ENSG00000157911,ENSG00000157933,ENSG00000162585,ENSG00000127884,ENSG00000130640,ENSG00000130643,ENSG00000148803,ENSG00000148832,ENSG00000151650,ENSG00000151651,ENSG00000165828,ENSG00000171794,ENSG00000197177,ENSG00000198546,ENSG00000203772,ENSG00000214279,ENSG00000254536,ENSG00000283496,ENSG00000169427,ENSG00000124493,ENSG00000124507,ENSG00000124614,ENSG00000137309,ENSG00000270800,ENSG00000272325,ENSG00000124198,ENSG00000162341,ENSG00000172927,ENSG00000172935,ENSG00000287725,ENSG00000100065,ENSG00000128309,ENSG00000128340,ENSG00000166897,ENSG00000278195,ENSG00000027644,ENSG00000132688,ENSG00000132692,ENSG00000143321,ENSG00000163382,ENSG00000187862,ENSG00000198400,ENSG00000066322,ENSG00000117399,ENSG00000178922,ENSG00000179178,ENSG00000186973,ENSG00000013374,ENSG00000106615,ENSG00000133612,ENSG00000164885,ENSG00000164889,ENSG00000164896,ENSG00000164897,ENSG00000164900,ENSG00000181652,ENSG00000187260,ENSG00000213199,ENSG00000278685,ENSG00000285480,ENSG00000136828,ENSG00000169155,ENSG00000177125,ENSG00000196814,ENSG00000095981,ENSG00000112164,ENSG00000124721,ENSG00000164626,ENSG00000130762,ENSG00000142611,ENSG00000221866,ENSG00000160255,ENSG00000160256,ENSG00000183255,ENSG00000184787,ENSG00000184900,ENSG00000187766,ENSG00000188155,ENSG00000205445,ENSG00000212933,ENSG00000212935,ENSG00000215455,ENSG00000221859,ENSG00000241123,ENSG00000243489,ENSG00000123453,ENSG00000160293,ENSG00000196990,ENSG00000197859,ENSG00000127415,ENSG00000145214,ENSG00000145217,ENSG00000168993,ENSG00000169026,ENSG00000185619,ENSG00000167280,ENSG00000054148,ENSG00000107223,ENSG00000107317,ENSG00000127191,ENSG00000148362,ENSG00000148400,ENSG00000165716,ENSG00000172889,ENSG00000176919,ENSG00000177943,ENSG00000177984,ENSG00000184925,ENSG00000187922,ENSG00000204003,ENSG00000213213,ENSG00000214402,ENSG00000244187,ENSG00000267206,ENSG00000272896,ENSG00000284341,ENSG00000049239,ENSG00000171621,ENSG00000180758,ENSG00000197241,ENSG00000107719,ENSG00000166228,ENSG00000106003,ENSG00000106009,ENSG00000174945,ENSG00000198286,ENSG00000077984,ENSG00000101463,ENSG00000101474,ENSG00000130414,ENSG00000144504,ENSG00000178586,ENSG00000178602,ENSG00000143761,ENSG00000143793,ENSG00000154342,ENSG00000154358,ENSG00000162910,ENSG00000162931,ENSG00000181873,ENSG00000198835,ENSG00000103257,ENSG00000154118,ENSG00000172530,ENSG00000109062,ENSG00000167850,ENSG00000178789,ENSG00000182938,ENSG00000110400,ENSG00000148396,ENSG00000148411,ENSG00000160360,ENSG00000165684,ENSG00000165688,ENSG00000165689,ENSG00000187796,ENSG00000260220,ENSG00000289701,ENSG00000051523,ENSG00000103335,ENSG00000124391,ENSG00000129993,ENSG00000141012,ENSG00000158717,ENSG00000167508,ENSG00000167513,ENSG00000167515,ENSG00000174177,ENSG00000179588,ENSG00000185669,ENSG00000198931,ENSG00000205022,ENSG00000065154,ENSG00000107902,ENSG00000182022,ENSG00000107281,ENSG00000130653,ENSG00000165802,ENSG00000176058,ENSG00000176101,ENSG00000176248,ENSG00000176978,ENSG00000180549,ENSG00000184709,ENSG00000185863,ENSG00000186193,ENSG00000187609,ENSG00000187713,ENSG00000188229,ENSG00000188566,ENSG00000188747,ENSG00000188833,ENSG00000188986,ENSG00000197355,ENSG00000197768,ENSG00000198569,ENSG00000212864,ENSG00000261793,ENSG00000279073,ENSG00000166546,ENSG00000179776,ENSG00000260851,ENSG00000075043,ENSG00000101197,ENSG00000101199,ENSG00000101204,ENSG00000101210,ENSG00000069812,ENSG00000097021,ENSG00000158292,ENSG00000173673,ENSG00000187017,ENSG00000215788,ENSG00000285629,ENSG00000178882,ENSG00000179195,ENSG00000196498,ENSG00000149243,ENSG00000158555,ENSG00000165752,ENSG00000188385,ENSG00000125089,ENSG00000163995,ENSG00000170801,ENSG00000148288,ENSG00000148290,ENSG00000148291,ENSG00000148296,ENSG00000148297,ENSG00000148303,ENSG00000148308,ENSG00000160271,ENSG00000160326,ENSG00000171102,ENSG00000175164,ENSG00000285245,ENSG00000100347,ENSG00000138944,ENSG00000188636,ENSG00000188677,ENSG00000137288,ENSG00000161896,ENSG00000161904,ENSG00000114554,ENSG00000214324,ENSG00000239620,ENSG00000085117,ENSG00000157570,ENSG00000175274,ENSG00000112787,ENSG00000182870,ENSG00000183495,ENSG00000184967,ENSG00000185163,ENSG00000131149,ENSG00000135709,ENSG00000153789,ENSG00000026036,ENSG00000101152,ENSG00000101213,ENSG00000125508,ENSG00000125520,ENSG00000125531,ENSG00000125534,ENSG00000130584,ENSG00000130589,ENSG00000130590,ENSG00000196700,ENSG00000197457,ENSG00000203896,ENSG00000243509,ENSG00000258366,ENSG00000273047,ENSG00000137868,ENSG00000140459,ENSG00000140464,ENSG00000140481,ENSG00000159289,ENSG00000167178,ENSG00000164849,ENSG00000164853,ENSG00000164877,ENSG00000090316,ENSG00000127418,ENSG00000159674,ENSG00000163945,ENSG00000178222,ENSG00000235608,ENSG00000073350,ENSG00000092929,ENSG00000132470,ENSG00000132471,ENSG00000161533,ENSG00000177303,ENSG00000182173,ENSG00000204316,ENSG00000204323,ENSG00000257949,ENSG00000261408,ENSG00000267426,ENSG00000004660,ENSG00000040531,ENSG00000074356,ENSG00000074370,ENSG00000083454,ENSG00000108405,ENSG00000127774,ENSG00000141255,ENSG00000167723,ENSG00000197417,ENSG00000213977,ENSG00000257950,ENSG00000262304,ENSG00000108175,ENSG00000068831,ENSG00000068976,ENSG00000110046,ENSG00000133895,ENSG00000168062,ENSG00000168065,ENSG00000171219,ENSG00000197891,ENSG00000004776,ENSG00000004777,ENSG00000011600,ENSG00000105672,ENSG00000105679,ENSG00000126259,ENSG00000126267,ENSG00000161249,ENSG00000161270,ENSG00000167595,ENSG00000188223,ENSG00000205155,ENSG00000249115,ENSG00000272333,ENSG00000015413,ENSG00000131165,ENSG00000140995,ENSG00000141002,ENSG00000167523,ENSG00000178773,ENSG00000187741,ENSG00000198211,ENSG00000258839,ENSG00000123358,ENSG00000123395,ENSG00000167767,ENSG00000284791
1	TF	Factor: ER-beta; motif: RGGTCASCNTGMCCY	TF:M09910	FALSE	3.57e-23	22.4473	9733	838	557	20044	ENSG00000037637,ENSG00000132881,ENSG00000142627,ENSG00000142632,ENSG00000157191,ENSG00000184908,ENSG00000185519,ENSG00000186510,ENSG00000187144,ENSG00000226807,ENSG00000111252,ENSG00000198324,ENSG00000204842,ENSG00000011021,ENSG00000083444,ENSG00000116661,ENSG00000116663,ENSG00000116685,ENSG00000116688,ENSG00000120937,ENSG00000132879,ENSG00000162490,ENSG00000177000,ENSG00000177674,ENSG00000204624,ENSG00000071564,ENSG00000127540,ENSG00000129911,ENSG00000129968,ENSG00000130270,ENSG00000133243,ENSG00000133275,ENSG00000181588,ENSG00000185761,ENSG00000205922,ENSG00000267059,ENSG00000122133,ENSG00000122136,ENSG00000122140,ENSG00000130560,ENSG00000148386,ENSG00000160345,ENSG00000165643,ENSG00000236543,ENSG00000169925,ENSG00000186350,ENSG00000235106,ENSG00000109519,ENSG00000132405,ENSG00000173011,ENSG00000173013,ENSG00000178597,ENSG00000184985,ENSG00000140538,ENSG00000126233,ENSG00000130193,ENSG00000160886,ENSG00000167656,ENSG00000181790,ENSG00000197353,ENSG00000198576,ENSG00000234616,ENSG00000283992,ENSG00000163873,ENSG00000163874,ENSG00000163875,ENSG00000105426,ENSG00000105428,ENSG00000127663,ENSG00000091622,ENSG00000129195,ENSG00000013810,ENSG00000068078,ENSG00000109685,ENSG00000168924,ENSG00000168936,ENSG00000174137,ENSG00000185049,ENSG00000095321,ENSG00000119383,ENSG00000148341,ENSG00000148343,ENSG00000167130,ENSG00000188483,ENSG00000076924,ENSG00000076984,ENSG00000104976,ENSG00000104980,ENSG00000142459,ENSG00000171017,ENSG00000174788,ENSG00000178531,ENSG00000181029,ENSG00000198816,ENSG00000229833,ENSG00000260001,ENSG00000268400,ENSG00000288669,ENSG00000056487,ENSG00000186654,ENSG00000248405,ENSG00000182771,ENSG00000101180,ENSG00000101181,ENSG00000101182,ENSG00000130699,ENSG00000130700,ENSG00000130702,ENSG00000130703,ENSG00000130706,ENSG00000184402,ENSG00000100266,ENSG00000100290,ENSG00000100300,ENSG00000100304,ENSG00000159307,ENSG00000186732,ENSG00000099985,ENSG00000099992,ENSG00000099999,ENSG00000100012,ENSG00000133488,ENSG00000176635,ENSG00000242114,ENSG00000248751,ENSG00000249590,ENSG00000074211,ENSG00000109501,ENSG00000152969,ENSG00000181215,ENSG00000112562,ENSG00000125337,ENSG00000153303,ENSG00000164488,ENSG00000040487,ENSG00000053371,ENSG00000162482,ENSG00000173436,ENSG00000211454,ENSG00000141570,ENSG00000141582,ENSG00000167281,ENSG00000167291,ENSG00000173894,ENSG00000182156,ENSG00000105472,ENSG00000129455,ENSG00000131409,ENSG00000142513,ENSG00000161677,ENSG00000161681,ENSG00000167751,ENSG00000169035,ENSG00000213023,ENSG00000235034,ENSG00000261341,ENSG00000067606,ENSG00000116151,ENSG00000142609,ENSG00000149527,ENSG00000157911,ENSG00000157916,ENSG00000157933,ENSG00000162585,ENSG00000187730,ENSG00000122965,ENSG00000130640,ENSG00000130643,ENSG00000148803,ENSG00000148824,ENSG00000148832,ENSG00000151650,ENSG00000151651,ENSG00000165828,ENSG00000171794,ENSG00000171798,ENSG00000197177,ENSG00000198546,ENSG00000203772,ENSG00000214279,ENSG00000254536,ENSG00000219438,ENSG00000169427,ENSG00000137309,ENSG00000186577,ENSG00000124126,ENSG00000162341,ENSG00000172927,ENSG00000172935,ENSG00000284713,ENSG00000287725,ENSG00000100055,ENSG00000100060,ENSG00000100065,ENSG00000128309,ENSG00000128311,ENSG00000187045,ENSG00000027644,ENSG00000027869,ENSG00000116604,ENSG00000132688,ENSG00000143314,ENSG00000143321,ENSG00000160818,ENSG00000198400,ENSG00000066322,ENSG00000117400,ENSG00000179178,ENSG00000186973,ENSG00000253313,ENSG00000013374,ENSG00000033050,ENSG00000033100,ENSG00000082014,ENSG00000127377,ENSG00000133612,ENSG00000146926,ENSG00000164867,ENSG00000164885,ENSG00000164889,ENSG00000164896,ENSG00000164897,ENSG00000164900,ENSG00000187260,ENSG00000213199,ENSG00000285292,ENSG00000285480,ENSG00000288608,ENSG00000136828,ENSG00000136944,ENSG00000177125,ENSG00000196814,ENSG00000112164,ENSG00000124780,ENSG00000164626,ENSG00000130762,ENSG00000142611,ENSG00000221866,ENSG00000160255,ENSG00000175894,ENSG00000183255,ENSG00000184900,ENSG00000187175,ENSG00000188155,ENSG00000212935,ENSG00000241123,ENSG00000123453,ENSG00000123454,ENSG00000160293,ENSG00000196990,ENSG00000197859,ENSG00000127415,ENSG00000133256,ENSG00000145214,ENSG00000145217,ENSG00000168993,ENSG00000169020,ENSG00000169026,ENSG00000215375,ENSG00000171302,ENSG00000107223,ENSG00000107317,ENSG00000127191,ENSG00000148362,ENSG00000148400,ENSG00000159069,ENSG00000165716,ENSG00000169583,ENSG00000169692,ENSG00000172889,ENSG00000176919,ENSG00000177943,ENSG00000177984,ENSG00000184925,ENSG00000196642,ENSG00000204001,ENSG00000204003,ENSG00000214402,ENSG00000232434,ENSG00000244187,ENSG00000267206,ENSG00000272896,ENSG00000284341,ENSG00000049239,ENSG00000180758,ENSG00000107719,ENSG00000138316,ENSG00000166220,ENSG00000166224,ENSG00000166228,ENSG00000180644,ENSG00000106003,ENSG00000106012,ENSG00000136295,ENSG00000146535,ENSG00000174945,ENSG00000198286,ENSG00000101463,ENSG00000169021,ENSG00000063660,ENSG00000130414,ENSG00000144504,ENSG00000172428,ENSG00000178586,ENSG00000178602,ENSG00000182083,ENSG00000143761,ENSG00000143793,ENSG00000154342,ENSG00000154358,ENSG00000162910,ENSG00000162931,ENSG00000168148,ENSG00000181218,ENSG00000181873,ENSG00000196890,ENSG00000198835,ENSG00000154118,ENSG00000109062,ENSG00000161509,ENSG00000161513,ENSG00000167861,ENSG00000172782,ENSG00000172794,ENSG00000178789,ENSG00000182040,ENSG00000182938,ENSG00000183034,ENSG00000186074,ENSG00000204345,ENSG00000107187,ENSG00000148396,ENSG00000148411,ENSG00000160360,ENSG00000165661,ENSG00000187796,ENSG00000213221,ENSG00000238227,ENSG00000260220,ENSG00000289701,ENSG00000051523,ENSG00000103335,ENSG00000124391,ENSG00000129993,ENSG00000141012,ENSG00000158545,ENSG00000158717,ENSG00000167508,ENSG00000167513,ENSG00000167515,ENSG00000174177,ENSG00000179588,ENSG00000185669,ENSG00000198931,ENSG00000205022,ENSG00000065154,ENSG00000107902,ENSG00000182022,ENSG00000054179,ENSG00000107281,ENSG00000107331,ENSG00000165802,ENSG00000176058,ENSG00000176101,ENSG00000176248,ENSG00000176884,ENSG00000176978,ENSG00000184709,ENSG00000185863,ENSG00000186193,ENSG00000187609,ENSG00000187713,ENSG00000188163,ENSG00000188229,ENSG00000188566,ENSG00000188747,ENSG00000188833,ENSG00000188986,ENSG00000197191,ENSG00000197355,ENSG00000197768,ENSG00000198113,ENSG00000198435,ENSG00000198569,ENSG00000212864,ENSG00000261793,ENSG00000284976,ENSG00000166546,ENSG00000179776,ENSG00000075043,ENSG00000101197,ENSG00000101198,ENSG00000101199,ENSG00000101203,ENSG00000101204,ENSG00000101210,ENSG00000125533,ENSG00000149658,ENSG00000196581,ENSG00000069424,ENSG00000069812,ENSG00000116237,ENSG00000116251,ENSG00000116254,ENSG00000158286,ENSG00000158292,ENSG00000173673,ENSG00000187017,ENSG00000215788,ENSG00000102935,ENSG00000179195,ENSG00000137486,ENSG00000137491,ENSG00000149243,ENSG00000261594,ENSG00000151640,ENSG00000165752,ENSG00000171813,ENSG00000188385,ENSG00000087008,ENSG00000125089,ENSG00000155275,ENSG00000163995,ENSG00000170801,ENSG00000148248,ENSG00000148297,ENSG00000148300,ENSG00000148303,ENSG00000160271,ENSG00000160323,ENSG00000160326,ENSG00000170835,ENSG00000171102,ENSG00000175164,ENSG00000198870,ENSG00000138944,ENSG00000138964,ENSG00000188636,ENSG00000188677,ENSG00000096433,ENSG00000161896,ENSG00000114554,ENSG00000214324,ENSG00000157570,ENSG00000112787,ENSG00000182870,ENSG00000183495,ENSG00000184967,ENSG00000185163,ENSG00000131149,ENSG00000153789,ENSG00000101150,ENSG00000101152,ENSG00000101161,ENSG00000101213,ENSG00000101246,ENSG00000125508,ENSG00000125520,ENSG00000125531,ENSG00000125534,ENSG00000130584,ENSG00000130589,ENSG00000130590,ENSG00000183260,ENSG00000196700,ENSG00000197114,ENSG00000197457,ENSG00000198276,ENSG00000203896,ENSG00000273047,ENSG00000273154,ENSG00000138623,ENSG00000140459,ENSG00000140464,ENSG00000140481,ENSG00000159289,ENSG00000167178,ENSG00000164849,ENSG00000164850,ENSG00000164853,ENSG00000164877,ENSG00000178381,ENSG00000127418,ENSG00000159674,ENSG00000159692,ENSG00000178222,ENSG00000235608,ENSG00000073350,ENSG00000092929,ENSG00000108479,ENSG00000141569,ENSG00000177303,ENSG00000182173,ENSG00000188878,ENSG00000204316,ENSG00000204323,ENSG00000259120,ENSG00000004660,ENSG00000074356,ENSG00000083454,ENSG00000108405,ENSG00000127774,ENSG00000167723,ENSG00000213977,ENSG00000257950,ENSG00000165424,ENSG00000068831,ENSG00000068971,ENSG00000068976,ENSG00000110046,ENSG00000133895,ENSG00000168065,ENSG00000168067,ENSG00000171219,ENSG00000197891,ENSG00000004776,ENSG00000011590,ENSG00000105290,ENSG00000105668,ENSG00000105675,ENSG00000105677,ENSG00000105679,ENSG00000126254,ENSG00000126259,ENSG00000126264,ENSG00000161249,ENSG00000161265,ENSG00000167604,ENSG00000188223,ENSG00000189001,ENSG00000205155,ENSG00000267120,ENSG00000267796,ENSG00000272333,ENSG00000283758,ENSG00000131165,ENSG00000140995,ENSG00000141002,ENSG00000158792,ENSG00000158805,ENSG00000167526,ENSG00000187741,ENSG00000197912,ENSG00000198211,ENSG00000204991,ENSG00000258839,ENSG00000258947,ENSG00000087116,ENSG00000177932,ENSG00000135443,ENSG00000135480,ENSG00000161835,ENSG00000161850,ENSG00000167767,ENSG00000170442,ENSG00000170454,ENSG00000284791
1	TF	Factor: GKLF; motif: NNNRGGNGNGGSN; match class: 1	TF:M07289_1	FALSE	4.58e-23	22.3393	10876	838	602	20044	ENSG00000037637,ENSG00000055070,ENSG00000132881,ENSG00000142627,ENSG00000142632,ENSG00000173641,ENSG00000183888,ENSG00000184908,ENSG00000185519,ENSG00000186510,ENSG00000226490,ENSG00000226807,ENSG00000111245,ENSG00000111249,ENSG00000111252,ENSG00000198324,ENSG00000204842,ENSG00000011021,ENSG00000083444,ENSG00000116661,ENSG00000116663,ENSG00000116670,ENSG00000132879,ENSG00000162490,ENSG00000175206,ENSG00000177000,ENSG00000204624,ENSG00000215910,ENSG00000071564,ENSG00000071655,ENSG00000127540,ENSG00000129911,ENSG00000129968,ENSG00000130270,ENSG00000133243,ENSG00000133275,ENSG00000181588,ENSG00000185761,ENSG00000185988,ENSG00000205922,ENSG00000267059,ENSG00000107147,ENSG00000122133,ENSG00000122136,ENSG00000130559,ENSG00000130560,ENSG00000148386,ENSG00000165643,ENSG00000236543,ENSG00000169925,ENSG00000186350,ENSG00000196363,ENSG00000235106,ENSG00000109519,ENSG00000178597,ENSG00000184985,ENSG00000140538,ENSG00000140543,ENSG00000173867,ENSG00000104499,ENSG00000130193,ENSG00000167656,ENSG00000181790,ENSG00000197353,ENSG00000198576,ENSG00000234616,ENSG00000283992,ENSG00000163873,ENSG00000163875,ENSG00000105426,ENSG00000091622,ENSG00000129195,ENSG00000129221,ENSG00000179314,ENSG00000013810,ENSG00000068078,ENSG00000109685,ENSG00000163950,ENSG00000168936,ENSG00000185049,ENSG00000095321,ENSG00000119383,ENSG00000148341,ENSG00000148343,ENSG00000167130,ENSG00000235007,ENSG00000032444,ENSG00000066044,ENSG00000076826,ENSG00000076984,ENSG00000104918,ENSG00000104921,ENSG00000104938,ENSG00000104976,ENSG00000142459,ENSG00000171017,ENSG00000174788,ENSG00000178531,ENSG00000181029,ENSG00000182566,ENSG00000183019,ENSG00000183248,ENSG00000198816,ENSG00000229833,ENSG00000260001,ENSG00000267952,ENSG00000268400,ENSG00000268614,ENSG00000269711,ENSG00000288669,ENSG00000056487,ENSG00000186654,ENSG00000241484,ENSG00000248405,ENSG00000182771,ENSG00000101180,ENSG00000101182,ENSG00000130699,ENSG00000130701,ENSG00000130702,ENSG00000130703,ENSG00000130706,ENSG00000149657,ENSG00000149679,ENSG00000171858,ENSG00000184402,ENSG00000100266,ENSG00000100271,ENSG00000100290,ENSG00000100304,ENSG00000159307,ENSG00000186732,ENSG00000099985,ENSG00000099992,ENSG00000099999,ENSG00000100003,ENSG00000100012,ENSG00000100330,ENSG00000128342,ENSG00000133488,ENSG00000187860,ENSG00000239282,ENSG00000242114,ENSG00000248751,ENSG00000249590,ENSG00000074211,ENSG00000109501,ENSG00000152969,ENSG00000181215,ENSG00000125337,ENSG00000153303,ENSG00000164488,ENSG00000077549,ENSG00000162482,ENSG00000211454,ENSG00000141570,ENSG00000141582,ENSG00000167291,ENSG00000173894,ENSG00000182156,ENSG00000105472,ENSG00000131409,ENSG00000142513,ENSG00000142515,ENSG00000161677,ENSG00000161681,ENSG00000167748,ENSG00000167751,ENSG00000167754,ENSG00000169035,ENSG00000174562,ENSG00000204653,ENSG00000235034,ENSG00000269741,ENSG00000067606,ENSG00000116151,ENSG00000142609,ENSG00000149527,ENSG00000157911,ENSG00000157916,ENSG00000162585,ENSG00000187730,ENSG00000122965,ENSG00000127884,ENSG00000130640,ENSG00000130643,ENSG00000148803,ENSG00000148832,ENSG00000151650,ENSG00000151651,ENSG00000165828,ENSG00000171794,ENSG00000171798,ENSG00000197177,ENSG00000198546,ENSG00000203772,ENSG00000283496,ENSG00000219438,ENSG00000167632,ENSG00000169427,ENSG00000124493,ENSG00000124507,ENSG00000124614,ENSG00000137309,ENSG00000186577,ENSG00000270800,ENSG00000272325,ENSG00000124126,ENSG00000124198,ENSG00000162341,ENSG00000172927,ENSG00000172935,ENSG00000284713,ENSG00000287725,ENSG00000100065,ENSG00000100379,ENSG00000128309,ENSG00000128311,ENSG00000133466,ENSG00000166897,ENSG00000278195,ENSG00000027644,ENSG00000027869,ENSG00000132688,ENSG00000132692,ENSG00000132702,ENSG00000143294,ENSG00000143303,ENSG00000143314,ENSG00000143319,ENSG00000143320,ENSG00000143321,ENSG00000160838,ENSG00000183856,ENSG00000187800,ENSG00000198400,ENSG00000066056,ENSG00000066322,ENSG00000117395,ENSG00000117399,ENSG00000117400,ENSG00000178922,ENSG00000179178,ENSG00000243710,ENSG00000253313,ENSG00000013374,ENSG00000033050,ENSG00000033100,ENSG00000082014,ENSG00000106615,ENSG00000127377,ENSG00000133612,ENSG00000146926,ENSG00000164889,ENSG00000164896,ENSG00000164897,ENSG00000164900,ENSG00000181652,ENSG00000187260,ENSG00000278685,ENSG00000285292,ENSG00000285480,ENSG00000288608,ENSG00000136828,ENSG00000136944,ENSG00000169155,ENSG00000177125,ENSG00000196814,ENSG00000095981,ENSG00000112164,ENSG00000124780,ENSG00000164626,ENSG00000133937,ENSG00000188488,ENSG00000130762,ENSG00000142611,ENSG00000162591,ENSG00000221866,ENSG00000160255,ENSG00000175894,ENSG00000183255,ENSG00000184900,ENSG00000188155,ENSG00000215454,ENSG00000123453,ENSG00000123454,ENSG00000160293,ENSG00000196990,ENSG00000197859,ENSG00000127419,ENSG00000133256,ENSG00000168993,ENSG00000169020,ENSG00000169026,ENSG00000178950,ENSG00000185619,ENSG00000215375,ENSG00000273238,ENSG00000167280,ENSG00000054148,ENSG00000107223,ENSG00000107317,ENSG00000148362,ENSG00000148400,ENSG00000159069,ENSG00000165716,ENSG00000169583,ENSG00000169692,ENSG00000172889,ENSG00000176919,ENSG00000184925,ENSG00000187922,ENSG00000204001,ENSG00000204003,ENSG00000213213,ENSG00000214402,ENSG00000232434,ENSG00000244187,ENSG00000267206,ENSG00000272896,ENSG00000284341,ENSG00000049239,ENSG00000180758,ENSG00000197241,ENSG00000107719,ENSG00000166224,ENSG00000166228,ENSG00000106003,ENSG00000106009,ENSG00000106012,ENSG00000136295,ENSG00000146535,ENSG00000198286,ENSG00000077984,ENSG00000101463,ENSG00000169021,ENSG00000063660,ENSG00000178602,ENSG00000143761,ENSG00000143793,ENSG00000154358,ENSG00000154370,ENSG00000162931,ENSG00000168159,ENSG00000181873,ENSG00000198835,ENSG00000103257,ENSG00000104731,ENSG00000154118,ENSG00000172530,ENSG00000109065,ENSG00000109066,ENSG00000161509,ENSG00000167850,ENSG00000167861,ENSG00000172782,ENSG00000172794,ENSG00000178789,ENSG00000182040,ENSG00000182938,ENSG00000183034,ENSG00000110400,ENSG00000107187,ENSG00000148384,ENSG00000148396,ENSG00000148411,ENSG00000160360,ENSG00000165661,ENSG00000165684,ENSG00000165688,ENSG00000165689,ENSG00000187796,ENSG00000213221,ENSG00000238227,ENSG00000260220,ENSG00000289701,ENSG00000051523,ENSG00000103335,ENSG00000124391,ENSG00000129993,ENSG00000141012,ENSG00000158717,ENSG00000167513,ENSG00000167515,ENSG00000174177,ENSG00000179588,ENSG00000198931,ENSG00000205022,ENSG00000182022,ENSG00000229544,ENSG00000054179,ENSG00000107281,ENSG00000107331,ENSG00000130653,ENSG00000176058,ENSG00000176884,ENSG00000176978,ENSG00000177239,ENSG00000180549,ENSG00000184709,ENSG00000185863,ENSG00000187609,ENSG00000187713,ENSG00000188229,ENSG00000188566,ENSG00000188747,ENSG00000188833,ENSG00000188986,ENSG00000197191,ENSG00000197355,ENSG00000197768,ENSG00000198113,ENSG00000198435,ENSG00000198569,ENSG00000212864,ENSG00000233198,ENSG00000261793,ENSG00000279073,ENSG00000284976,ENSG00000166546,ENSG00000075043,ENSG00000101197,ENSG00000101198,ENSG00000101199,ENSG00000101203,ENSG00000101204,ENSG00000101210,ENSG00000125533,ENSG00000196581,ENSG00000069812,ENSG00000097021,ENSG00000116237,ENSG00000116254,ENSG00000158292,ENSG00000171680,ENSG00000173673,ENSG00000187017,ENSG00000215788,ENSG00000102935,ENSG00000178882,ENSG00000179195,ENSG00000196498,ENSG00000137486,ENSG00000137491,ENSG00000149243,ENSG00000158555,ENSG00000261594,ENSG00000148814,ENSG00000151640,ENSG00000165752,ENSG00000171813,ENSG00000188385,ENSG00000163995,ENSG00000148248,ENSG00000148288,ENSG00000148290,ENSG00000148291,ENSG00000148296,ENSG00000148297,ENSG00000148303,ENSG00000160271,ENSG00000160325,ENSG00000160326,ENSG00000170835,ENSG00000171102,ENSG00000175164,ENSG00000198870,ENSG00000285245,ENSG00000138944,ENSG00000188636,ENSG00000096433,ENSG00000161896,ENSG00000114554,ENSG00000214324,ENSG00000239620,ENSG00000085117,ENSG00000157570,ENSG00000175274,ENSG00000112787,ENSG00000182870,ENSG00000183495,ENSG00000131149,ENSG00000153789,ENSG00000101152,ENSG00000101161,ENSG00000101213,ENSG00000101246,ENSG00000125508,ENSG00000125520,ENSG00000125531,ENSG00000125534,ENSG00000130584,ENSG00000130589,ENSG00000130590,ENSG00000196700,ENSG00000197114,ENSG00000197457,ENSG00000203896,ENSG00000243509,ENSG00000273047,ENSG00000129009,ENSG00000138623,ENSG00000138629,ENSG00000140459,ENSG00000140464,ENSG00000159289,ENSG00000167178,ENSG00000164850,ENSG00000164853,ENSG00000164877,ENSG00000164880,ENSG00000178381,ENSG00000090316,ENSG00000127418,ENSG00000159674,ENSG00000163945,ENSG00000178222,ENSG00000235608,ENSG00000073350,ENSG00000092929,ENSG00000108479,ENSG00000132470,ENSG00000132471,ENSG00000132475,ENSG00000132478,ENSG00000141569,ENSG00000161533,ENSG00000177303,ENSG00000177728,ENSG00000182173,ENSG00000204316,ENSG00000257949,ENSG00000261408,ENSG00000267426,ENSG00000004660,ENSG00000040531,ENSG00000074356,ENSG00000074370,ENSG00000083454,ENSG00000083457,ENSG00000108405,ENSG00000127774,ENSG00000167723,ENSG00000197417,ENSG00000213977,ENSG00000257950,ENSG00000262304,ENSG00000108175,ENSG00000165424,ENSG00000068831,ENSG00000068971,ENSG00000068976,ENSG00000110047,ENSG00000110076,ENSG00000133895,ENSG00000149735,ENSG00000168065,ENSG00000168066,ENSG00000168067,ENSG00000171219,ENSG00000004776,ENSG00000004777,ENSG00000011590,ENSG00000011600,ENSG00000105290,ENSG00000105672,ENSG00000105675,ENSG00000105679,ENSG00000126243,ENSG00000126246,ENSG00000126254,ENSG00000126259,ENSG00000161249,ENSG00000161265,ENSG00000167595,ENSG00000167604,ENSG00000188223,ENSG00000205155,ENSG00000249115,ENSG00000267120,ENSG00000272333,ENSG00000075399,ENSG00000131165,ENSG00000141002,ENSG00000158792,ENSG00000158805,ENSG00000178773,ENSG00000185324,ENSG00000197912,ENSG00000198211,ENSG00000204991,ENSG00000258839,ENSG00000258947,ENSG00000087116,ENSG00000135480,ENSG00000161835,ENSG00000167767,ENSG00000170442,ENSG00000170454,ENSG00000170523,ENSG00000205426,ENSG00000284791
1	TF	Factor: SP1; motif: GGCCCCGCCCCCN; match class: 1	TF:M12666_1	FALSE	6.55e-23	22.1837	4530	838	323	20044	ENSG00000185519,ENSG00000111252,ENSG00000204842,ENSG00000116661,ENSG00000116670,ENSG00000116685,ENSG00000116688,ENSG00000132879,ENSG00000162490,ENSG00000177674,ENSG00000215910,ENSG00000071564,ENSG00000129911,ENSG00000129968,ENSG00000130270,ENSG00000133275,ENSG00000181588,ENSG00000185988,ENSG00000122140,ENSG00000130559,ENSG00000130560,ENSG00000160345,ENSG00000165643,ENSG00000169925,ENSG00000196363,ENSG00000235106,ENSG00000109519,ENSG00000132405,ENSG00000173011,ENSG00000173013,ENSG00000140543,ENSG00000173867,ENSG00000130193,ENSG00000180155,ENSG00000198576,ENSG00000284505,ENSG00000163874,ENSG00000105426,ENSG00000091622,ENSG00000129195,ENSG00000013810,ENSG00000068078,ENSG00000109685,ENSG00000163950,ENSG00000168924,ENSG00000168936,ENSG00000174137,ENSG00000095321,ENSG00000119383,ENSG00000148341,ENSG00000148343,ENSG00000188483,ENSG00000076826,ENSG00000076924,ENSG00000076944,ENSG00000076984,ENSG00000104976,ENSG00000104980,ENSG00000142459,ENSG00000171017,ENSG00000178531,ENSG00000181029,ENSG00000198816,ENSG00000229833,ENSG00000267952,ENSG00000268400,ENSG00000056487,ENSG00000186654,ENSG00000241484,ENSG00000248405,ENSG00000101180,ENSG00000130699,ENSG00000130700,ENSG00000130702,ENSG00000130703,ENSG00000149657,ENSG00000100266,ENSG00000100271,ENSG00000100290,ENSG00000100300,ENSG00000100304,ENSG00000159307,ENSG00000099992,ENSG00000099999,ENSG00000100330,ENSG00000133488,ENSG00000239282,ENSG00000109501,ENSG00000152969,ENSG00000181215,ENSG00000040487,ENSG00000053371,ENSG00000077549,ENSG00000141570,ENSG00000141582,ENSG00000167291,ENSG00000173894,ENSG00000129455,ENSG00000131409,ENSG00000067606,ENSG00000116151,ENSG00000157911,ENSG00000157916,ENSG00000157933,ENSG00000162585,ENSG00000187730,ENSG00000127884,ENSG00000130640,ENSG00000148803,ENSG00000148824,ENSG00000148832,ENSG00000151650,ENSG00000151651,ENSG00000171794,ENSG00000171798,ENSG00000198546,ENSG00000254536,ENSG00000283496,ENSG00000169427,ENSG00000137309,ENSG00000124198,ENSG00000162341,ENSG00000100060,ENSG00000100065,ENSG00000100379,ENSG00000128340,ENSG00000132688,ENSG00000132692,ENSG00000132694,ENSG00000160838,ENSG00000163382,ENSG00000117399,ENSG00000178922,ENSG00000179178,ENSG00000186973,ENSG00000013374,ENSG00000106615,ENSG00000164885,ENSG00000164896,ENSG00000288608,ENSG00000136828,ENSG00000136944,ENSG00000177125,ENSG00000196814,ENSG00000112164,ENSG00000164627,ENSG00000130762,ENSG00000162591,ENSG00000183255,ENSG00000184900,ENSG00000123453,ENSG00000160293,ENSG00000127415,ENSG00000145214,ENSG00000168993,ENSG00000169020,ENSG00000169026,ENSG00000185619,ENSG00000215375,ENSG00000167280,ENSG00000171302,ENSG00000054148,ENSG00000107223,ENSG00000107317,ENSG00000127191,ENSG00000148362,ENSG00000148400,ENSG00000165716,ENSG00000169583,ENSG00000169692,ENSG00000172889,ENSG00000176919,ENSG00000244187,ENSG00000272896,ENSG00000284341,ENSG00000049239,ENSG00000180758,ENSG00000138316,ENSG00000166224,ENSG00000166228,ENSG00000180644,ENSG00000106003,ENSG00000106009,ENSG00000136295,ENSG00000101463,ENSG00000169021,ENSG00000063660,ENSG00000143774,ENSG00000154342,ENSG00000154358,ENSG00000154370,ENSG00000162910,ENSG00000168159,ENSG00000103257,ENSG00000154118,ENSG00000109062,ENSG00000109065,ENSG00000109066,ENSG00000161513,ENSG00000167861,ENSG00000172782,ENSG00000172794,ENSG00000107187,ENSG00000148396,ENSG00000148411,ENSG00000160360,ENSG00000165661,ENSG00000213221,ENSG00000051523,ENSG00000141012,ENSG00000167508,ENSG00000167513,ENSG00000167515,ENSG00000179588,ENSG00000198931,ENSG00000065154,ENSG00000107902,ENSG00000229544,ENSG00000054179,ENSG00000107331,ENSG00000165802,ENSG00000177239,ENSG00000186193,ENSG00000187609,ENSG00000188229,ENSG00000188747,ENSG00000188833,ENSG00000197191,ENSG00000197355,ENSG00000198435,ENSG00000212864,ENSG00000166546,ENSG00000075043,ENSG00000101198,ENSG00000101204,ENSG00000101210,ENSG00000069812,ENSG00000158286,ENSG00000158292,ENSG00000187017,ENSG00000179195,ENSG00000148814,ENSG00000151640,ENSG00000165752,ENSG00000171813,ENSG00000148248,ENSG00000148288,ENSG00000148308,ENSG00000160271,ENSG00000160325,ENSG00000198870,ENSG00000285245,ENSG00000188636,ENSG00000114554,ENSG00000239620,ENSG00000085117,ENSG00000157570,ENSG00000112787,ENSG00000182870,ENSG00000183495,ENSG00000101152,ENSG00000101161,ENSG00000125520,ENSG00000125531,ENSG00000125534,ENSG00000130584,ENSG00000130589,ENSG00000130590,ENSG00000196700,ENSG00000197457,ENSG00000273047,ENSG00000138623,ENSG00000159289,ENSG00000164849,ENSG00000164877,ENSG00000090316,ENSG00000127418,ENSG00000163945,ENSG00000073350,ENSG00000092929,ENSG00000108479,ENSG00000132471,ENSG00000132481,ENSG00000141569,ENSG00000161533,ENSG00000177303,ENSG00000182173,ENSG00000204316,ENSG00000257949,ENSG00000261408,ENSG00000004660,ENSG00000040531,ENSG00000074370,ENSG00000127774,ENSG00000197417,ENSG00000213977,ENSG00000262304,ENSG00000165424,ENSG00000068831,ENSG00000110046,ENSG00000110047,ENSG00000110076,ENSG00000133895,ENSG00000168066,ENSG00000168067,ENSG00000171219,ENSG00000004777,ENSG00000105290,ENSG00000105672,ENSG00000272333,ENSG00000075399,ENSG00000131165,ENSG00000141002,ENSG00000158792,ENSG00000158805,ENSG00000167523,ENSG00000178773,ENSG00000204991,ENSG00000258947,ENSG00000087116,ENSG00000123358,ENSG00000123395,ENSG00000161835
1	TF	Factor: AP-2; motif: SNNNCCNCAGGCN; match class: 1	TF:M00915_1	FALSE	6.61e-23	22.1795	4691	838	331	20044	ENSG00000142627,ENSG00000173641,ENSG00000185519,ENSG00000111249,ENSG00000111252,ENSG00000204842,ENSG00000011021,ENSG00000116663,ENSG00000116685,ENSG00000120937,ENSG00000204624,ENSG00000071564,ENSG00000071655,ENSG00000129911,ENSG00000129968,ENSG00000130270,ENSG00000133243,ENSG00000133275,ENSG00000205922,ENSG00000107147,ENSG00000122133,ENSG00000122140,ENSG00000130559,ENSG00000130560,ENSG00000165643,ENSG00000169925,ENSG00000196363,ENSG00000173011,ENSG00000173013,ENSG00000184985,ENSG00000130193,ENSG00000160886,ENSG00000180155,ENSG00000181790,ENSG00000197353,ENSG00000198576,ENSG00000284505,ENSG00000163873,ENSG00000163875,ENSG00000105428,ENSG00000091622,ENSG00000129195,ENSG00000179314,ENSG00000013810,ENSG00000068078,ENSG00000109685,ENSG00000168936,ENSG00000095321,ENSG00000119383,ENSG00000148341,ENSG00000167130,ENSG00000188483,ENSG00000066044,ENSG00000076826,ENSG00000076984,ENSG00000104976,ENSG00000104980,ENSG00000142459,ENSG00000171017,ENSG00000178531,ENSG00000182566,ENSG00000183248,ENSG00000198816,ENSG00000260001,ENSG00000056487,ENSG00000186654,ENSG00000241484,ENSG00000248405,ENSG00000062650,ENSG00000182771,ENSG00000101180,ENSG00000130699,ENSG00000130702,ENSG00000130703,ENSG00000149657,ENSG00000149679,ENSG00000100290,ENSG00000100300,ENSG00000100304,ENSG00000186732,ENSG00000099985,ENSG00000099992,ENSG00000099995,ENSG00000099999,ENSG00000100330,ENSG00000187860,ENSG00000242114,ENSG00000074211,ENSG00000109501,ENSG00000152969,ENSG00000181215,ENSG00000153303,ENSG00000040487,ENSG00000053371,ENSG00000053372,ENSG00000127463,ENSG00000141570,ENSG00000141582,ENSG00000167291,ENSG00000173894,ENSG00000182156,ENSG00000131409,ENSG00000161677,ENSG00000161681,ENSG00000167748,ENSG00000169035,ENSG00000116151,ENSG00000142609,ENSG00000149527,ENSG00000157916,ENSG00000157933,ENSG00000162585,ENSG00000127884,ENSG00000130643,ENSG00000148803,ENSG00000151650,ENSG00000151651,ENSG00000171794,ENSG00000171798,ENSG00000197177,ENSG00000203772,ENSG00000219438,ENSG00000169427,ENSG00000137309,ENSG00000272325,ENSG00000124126,ENSG00000172935,ENSG00000100065,ENSG00000128309,ENSG00000128311,ENSG00000132694,ENSG00000143320,ENSG00000163382,ENSG00000183856,ENSG00000187800,ENSG00000066056,ENSG00000066322,ENSG00000117400,ENSG00000178922,ENSG00000082014,ENSG00000133612,ENSG00000164885,ENSG00000164889,ENSG00000164896,ENSG00000181652,ENSG00000136944,ENSG00000196814,ENSG00000112164,ENSG00000164626,ENSG00000130762,ENSG00000142611,ENSG00000162591,ENSG00000221866,ENSG00000183255,ENSG00000205445,ENSG00000215454,ENSG00000160293,ENSG00000196990,ENSG00000127419,ENSG00000145214,ENSG00000168993,ENSG00000169026,ENSG00000178950,ENSG00000185619,ENSG00000273238,ENSG00000127191,ENSG00000148400,ENSG00000159069,ENSG00000165716,ENSG00000169583,ENSG00000169692,ENSG00000172889,ENSG00000176919,ENSG00000196642,ENSG00000204001,ENSG00000214402,ENSG00000232434,ENSG00000244187,ENSG00000272896,ENSG00000049239,ENSG00000138316,ENSG00000106009,ENSG00000136295,ENSG00000146535,ENSG00000198286,ENSG00000101463,ENSG00000063660,ENSG00000144504,ENSG00000172428,ENSG00000143761,ENSG00000143793,ENSG00000154342,ENSG00000154370,ENSG00000162910,ENSG00000162931,ENSG00000181873,ENSG00000103257,ENSG00000154118,ENSG00000109089,ENSG00000161509,ENSG00000167861,ENSG00000172782,ENSG00000172794,ENSG00000182040,ENSG00000182938,ENSG00000183034,ENSG00000107187,ENSG00000148384,ENSG00000148396,ENSG00000148411,ENSG00000160360,ENSG00000187796,ENSG00000213221,ENSG00000238227,ENSG00000289701,ENSG00000051523,ENSG00000103335,ENSG00000124391,ENSG00000129993,ENSG00000158717,ENSG00000167508,ENSG00000174177,ENSG00000179588,ENSG00000182022,ENSG00000054179,ENSG00000165802,ENSG00000176101,ENSG00000176248,ENSG00000176978,ENSG00000177239,ENSG00000184709,ENSG00000186193,ENSG00000187609,ENSG00000188163,ENSG00000188229,ENSG00000188747,ENSG00000188833,ENSG00000197191,ENSG00000197355,ENSG00000197768,ENSG00000198113,ENSG00000198435,ENSG00000198569,ENSG00000212864,ENSG00000279073,ENSG00000179776,ENSG00000101198,ENSG00000101199,ENSG00000101204,ENSG00000101210,ENSG00000196581,ENSG00000069424,ENSG00000097021,ENSG00000116237,ENSG00000116254,ENSG00000158286,ENSG00000158292,ENSG00000215788,ENSG00000102935,ENSG00000179195,ENSG00000137491,ENSG00000165752,ENSG00000171813,ENSG00000125089,ENSG00000170801,ENSG00000148248,ENSG00000148290,ENSG00000148291,ENSG00000160325,ENSG00000160326,ENSG00000198870,ENSG00000161896,ENSG00000161904,ENSG00000114554,ENSG00000157570,ENSG00000112787,ENSG00000183495,ENSG00000153786,ENSG00000101152,ENSG00000101213,ENSG00000101246,ENSG00000125508,ENSG00000125520,ENSG00000125531,ENSG00000125534,ENSG00000130584,ENSG00000197114,ENSG00000203896,ENSG00000243509,ENSG00000138623,ENSG00000164849,ENSG00000164853,ENSG00000164877,ENSG00000178381,ENSG00000127418,ENSG00000163945,ENSG00000178222,ENSG00000235608,ENSG00000073350,ENSG00000132475,ENSG00000177303,ENSG00000204323,ENSG00000004660,ENSG00000040531,ENSG00000074370,ENSG00000197417,ENSG00000262304,ENSG00000108175,ENSG00000068831,ENSG00000068971,ENSG00000068976,ENSG00000110076,ENSG00000168066,ENSG00000168067,ENSG00000004776,ENSG00000105290,ENSG00000167595,ENSG00000272333,ENSG00000075399,ENSG00000131165,ENSG00000141002,ENSG00000158792,ENSG00000158805,ENSG00000167523,ENSG00000178773,ENSG00000187741,ENSG00000197912,ENSG00000198211,ENSG00000204991,ENSG00000258839,ENSG00000123358
1	TF	Factor: LF-A1; motif: GGGSTCWR; match class: 1	TF:M00646_1	FALSE	8.54e-23	22.0686	6463	838	415	20044	ENSG00000142632,ENSG00000183888,ENSG00000184908,ENSG00000185519,ENSG00000186510,ENSG00000187144,ENSG00000226490,ENSG00000226807,ENSG00000111252,ENSG00000204842,ENSG00000083444,ENSG00000116688,ENSG00000177674,ENSG00000215910,ENSG00000129911,ENSG00000129968,ENSG00000133243,ENSG00000133275,ENSG00000185988,ENSG00000205922,ENSG00000107147,ENSG00000122133,ENSG00000122136,ENSG00000122140,ENSG00000130559,ENSG00000148386,ENSG00000160345,ENSG00000160349,ENSG00000165643,ENSG00000236543,ENSG00000169925,ENSG00000186350,ENSG00000235106,ENSG00000140538,ENSG00000140543,ENSG00000173867,ENSG00000181991,ENSG00000259494,ENSG00000126233,ENSG00000160886,ENSG00000167653,ENSG00000167656,ENSG00000197353,ENSG00000198576,ENSG00000234616,ENSG00000283992,ENSG00000163873,ENSG00000105426,ENSG00000105428,ENSG00000091622,ENSG00000129195,ENSG00000129221,ENSG00000013810,ENSG00000068078,ENSG00000168936,ENSG00000185049,ENSG00000148341,ENSG00000167130,ENSG00000235007,ENSG00000066044,ENSG00000076826,ENSG00000076924,ENSG00000076944,ENSG00000076984,ENSG00000090674,ENSG00000104918,ENSG00000104921,ENSG00000104938,ENSG00000104976,ENSG00000142459,ENSG00000174788,ENSG00000178531,ENSG00000182566,ENSG00000183019,ENSG00000183248,ENSG00000198816,ENSG00000260001,ENSG00000269711,ENSG00000288669,ENSG00000186654,ENSG00000248405,ENSG00000182771,ENSG00000101181,ENSG00000101182,ENSG00000130701,ENSG00000130702,ENSG00000130703,ENSG00000130706,ENSG00000149657,ENSG00000149679,ENSG00000171858,ENSG00000184402,ENSG00000100266,ENSG00000100290,ENSG00000100300,ENSG00000159307,ENSG00000186732,ENSG00000099985,ENSG00000100003,ENSG00000100012,ENSG00000100330,ENSG00000128342,ENSG00000239282,ENSG00000242114,ENSG00000248751,ENSG00000249590,ENSG00000074211,ENSG00000284684,ENSG00000112562,ENSG00000164488,ENSG00000141570,ENSG00000167281,ENSG00000182156,ENSG00000105472,ENSG00000129455,ENSG00000142513,ENSG00000142515,ENSG00000161677,ENSG00000167748,ENSG00000167751,ENSG00000169035,ENSG00000174562,ENSG00000204653,ENSG00000235034,ENSG00000261341,ENSG00000269741,ENSG00000149527,ENSG00000157911,ENSG00000162585,ENSG00000187730,ENSG00000127884,ENSG00000148832,ENSG00000151651,ENSG00000165828,ENSG00000171798,ENSG00000203772,ENSG00000214279,ENSG00000254536,ENSG00000283496,ENSG00000167632,ENSG00000124493,ENSG00000124507,ENSG00000124614,ENSG00000270800,ENSG00000124126,ENSG00000162341,ENSG00000172927,ENSG00000172935,ENSG00000287725,ENSG00000100060,ENSG00000100065,ENSG00000100385,ENSG00000128309,ENSG00000128311,ENSG00000133466,ENSG00000185264,ENSG00000027644,ENSG00000116604,ENSG00000132702,ENSG00000143320,ENSG00000143321,ENSG00000187800,ENSG00000187862,ENSG00000159479,ENSG00000178922,ENSG00000198198,ENSG00000253313,ENSG00000033100,ENSG00000082014,ENSG00000146926,ENSG00000164867,ENSG00000164885,ENSG00000164889,ENSG00000164896,ENSG00000164897,ENSG00000164900,ENSG00000187260,ENSG00000278685,ENSG00000136944,ENSG00000169155,ENSG00000177125,ENSG00000196814,ENSG00000112164,ENSG00000164627,ENSG00000100665,ENSG00000188488,ENSG00000130762,ENSG00000162591,ENSG00000169717,ENSG00000175894,ENSG00000205439,ENSG00000205445,ENSG00000215455,ENSG00000221837,ENSG00000221859,ENSG00000123453,ENSG00000123454,ENSG00000160293,ENSG00000187616,ENSG00000197859,ENSG00000145214,ENSG00000145217,ENSG00000168993,ENSG00000169020,ENSG00000185619,ENSG00000215375,ENSG00000167280,ENSG00000054148,ENSG00000148362,ENSG00000148400,ENSG00000159069,ENSG00000165716,ENSG00000169583,ENSG00000169692,ENSG00000172889,ENSG00000176919,ENSG00000177943,ENSG00000177984,ENSG00000184925,ENSG00000187922,ENSG00000204003,ENSG00000214402,ENSG00000232434,ENSG00000244187,ENSG00000267206,ENSG00000272896,ENSG00000049239,ENSG00000180758,ENSG00000166220,ENSG00000166228,ENSG00000106003,ENSG00000106009,ENSG00000136295,ENSG00000198286,ENSG00000178602,ENSG00000154358,ENSG00000162931,ENSG00000168159,ENSG00000198835,ENSG00000161509,ENSG00000161513,ENSG00000172782,ENSG00000172794,ENSG00000182040,ENSG00000183034,ENSG00000186074,ENSG00000284690,ENSG00000160360,ENSG00000165661,ENSG00000260220,ENSG00000051523,ENSG00000103335,ENSG00000129993,ENSG00000167508,ENSG00000179588,ENSG00000185669,ENSG00000198931,ENSG00000205022,ENSG00000065154,ENSG00000054179,ENSG00000107331,ENSG00000130653,ENSG00000165802,ENSG00000176058,ENSG00000176248,ENSG00000176978,ENSG00000177239,ENSG00000180549,ENSG00000187609,ENSG00000187713,ENSG00000188566,ENSG00000188747,ENSG00000197191,ENSG00000197355,ENSG00000197768,ENSG00000198113,ENSG00000198569,ENSG00000212864,ENSG00000233198,ENSG00000284976,ENSG00000166546,ENSG00000179776,ENSG00000075043,ENSG00000101197,ENSG00000101198,ENSG00000101199,ENSG00000101204,ENSG00000101210,ENSG00000125533,ENSG00000149658,ENSG00000069424,ENSG00000069812,ENSG00000116237,ENSG00000158286,ENSG00000158292,ENSG00000171680,ENSG00000173673,ENSG00000187017,ENSG00000215788,ENSG00000149243,ENSG00000151640,ENSG00000188385,ENSG00000125089,ENSG00000163995,ENSG00000148248,ENSG00000148288,ENSG00000148290,ENSG00000148291,ENSG00000148297,ENSG00000148303,ENSG00000160271,ENSG00000160323,ENSG00000160325,ENSG00000160326,ENSG00000198870,ENSG00000285245,ENSG00000188677,ENSG00000137288,ENSG00000161896,ENSG00000114554,ENSG00000085117,ENSG00000157570,ENSG00000112787,ENSG00000184967,ENSG00000185163,ENSG00000153789,ENSG00000026036,ENSG00000101150,ENSG00000101161,ENSG00000101213,ENSG00000101246,ENSG00000125531,ENSG00000130584,ENSG00000130590,ENSG00000183260,ENSG00000196700,ENSG00000197114,ENSG00000197457,ENSG00000198276,ENSG00000203896,ENSG00000243509,ENSG00000258366,ENSG00000273047,ENSG00000273154,ENSG00000137868,ENSG00000138623,ENSG00000140481,ENSG00000167178,ENSG00000146540,ENSG00000164849,ENSG00000178381,ENSG00000127418,ENSG00000159674,ENSG00000159692,ENSG00000163945,ENSG00000178222,ENSG00000092929,ENSG00000108469,ENSG00000161526,ENSG00000177303,ENSG00000182173,ENSG00000074356,ENSG00000074370,ENSG00000083454,ENSG00000083457,ENSG00000108405,ENSG00000127774,ENSG00000213977,ENSG00000257950,ENSG00000108179,ENSG00000165424,ENSG00000068831,ENSG00000068976,ENSG00000110046,ENSG00000110047,ENSG00000168062,ENSG00000168065,ENSG00000168067,ENSG00000168070,ENSG00000171219,ENSG00000197891,ENSG00000004776,ENSG00000004777,ENSG00000011590,ENSG00000011600,ENSG00000105290,ENSG00000105668,ENSG00000105672,ENSG00000105679,ENSG00000126246,ENSG00000126264,ENSG00000161270,ENSG00000188223,ENSG00000189001,ENSG00000205138,ENSG00000205155,ENSG00000250799,ENSG00000272333,ENSG00000158792,ENSG00000178773,ENSG00000185324,ENSG00000187741,ENSG00000197912,ENSG00000198211,ENSG00000258839,ENSG00000258947,ENSG00000135480,ENSG00000161835,ENSG00000161849,ENSG00000170465,ENSG00000170523,ENSG00000185479,ENSG00000205420,ENSG00000205426,ENSG00000284791
1	TF	Factor: RORA; motif: CCYTGNCCTN; match class: 1	TF:M12659_1	FALSE	8.54e-23	22.0684	2314	838	204	20044	ENSG00000132881,ENSG00000226490,ENSG00000116685,ENSG00000162490,ENSG00000177674,ENSG00000205922,ENSG00000213638,ENSG00000227500,ENSG00000122136,ENSG00000160349,ENSG00000165643,ENSG00000236543,ENSG00000184985,ENSG00000104499,ENSG00000160882,ENSG00000160886,ENSG00000167656,ENSG00000179142,ENSG00000197353,ENSG00000091622,ENSG00000163950,ENSG00000076924,ENSG00000076984,ENSG00000104918,ENSG00000104980,ENSG00000229833,ENSG00000260001,ENSG00000268400,ENSG00000269711,ENSG00000288669,ENSG00000130703,ENSG00000130706,ENSG00000171858,ENSG00000100266,ENSG00000100003,ENSG00000100330,ENSG00000133488,ENSG00000176635,ENSG00000152969,ENSG00000181215,ENSG00000141570,ENSG00000142513,ENSG00000142515,ENSG00000161677,ENSG00000167748,ENSG00000204653,ENSG00000213023,ENSG00000148803,ENSG00000151650,ENSG00000151651,ENSG00000165828,ENSG00000197177,ENSG00000124493,ENSG00000124507,ENSG00000186577,ENSG00000172927,ENSG00000287725,ENSG00000128309,ENSG00000128311,ENSG00000027644,ENSG00000116604,ENSG00000143294,ENSG00000198400,ENSG00000066322,ENSG00000117399,ENSG00000159479,ENSG00000179178,ENSG00000198198,ENSG00000127377,ENSG00000164885,ENSG00000187260,ENSG00000169155,ENSG00000124780,ENSG00000100665,ENSG00000196136,ENSG00000130762,ENSG00000169717,ENSG00000160255,ENSG00000205445,ENSG00000212933,ENSG00000221837,ENSG00000221859,ENSG00000169020,ENSG00000185619,ENSG00000215375,ENSG00000107223,ENSG00000107317,ENSG00000169583,ENSG00000169692,ENSG00000177943,ENSG00000177984,ENSG00000204003,ENSG00000214402,ENSG00000232434,ENSG00000244187,ENSG00000267206,ENSG00000272896,ENSG00000284341,ENSG00000142583,ENSG00000197241,ENSG00000180644,ENSG00000174945,ENSG00000144504,ENSG00000178586,ENSG00000178602,ENSG00000154358,ENSG00000154370,ENSG00000198835,ENSG00000103257,ENSG00000172530,ENSG00000174990,ENSG00000109065,ENSG00000109066,ENSG00000109089,ENSG00000161509,ENSG00000167850,ENSG00000182040,ENSG00000183034,ENSG00000107187,ENSG00000213221,ENSG00000238227,ENSG00000260220,ENSG00000051523,ENSG00000124391,ENSG00000129993,ENSG00000167513,ENSG00000198931,ENSG00000107281,ENSG00000107331,ENSG00000165802,ENSG00000176978,ENSG00000177239,ENSG00000184709,ENSG00000185863,ENSG00000187609,ENSG00000187713,ENSG00000188229,ENSG00000188566,ENSG00000188747,ENSG00000197355,ENSG00000197768,ENSG00000198569,ENSG00000212864,ENSG00000233198,ENSG00000261793,ENSG00000279073,ENSG00000284976,ENSG00000166546,ENSG00000179776,ENSG00000260851,ENSG00000101199,ENSG00000101203,ENSG00000101210,ENSG00000125533,ENSG00000069424,ENSG00000158292,ENSG00000196498,ENSG00000137491,ENSG00000158555,ENSG00000171813,ENSG00000125089,ENSG00000148290,ENSG00000148291,ENSG00000148300,ENSG00000160323,ENSG00000160325,ENSG00000171102,ENSG00000175164,ENSG00000138944,ENSG00000188636,ENSG00000114554,ENSG00000239620,ENSG00000175274,ENSG00000153789,ENSG00000125520,ENSG00000196700,ENSG00000198276,ENSG00000243509,ENSG00000273047,ENSG00000129009,ENSG00000137868,ENSG00000140459,ENSG00000164849,ENSG00000178222,ENSG00000092929,ENSG00000132481,ENSG00000182173,ENSG00000204323,ENSG00000083454,ENSG00000083457,ENSG00000167723,ENSG00000257950,ENSG00000110046,ENSG00000171219,ENSG00000197891,ENSG00000004777,ENSG00000011590,ENSG00000011600,ENSG00000105679,ENSG00000126246,ENSG00000161270,ENSG00000189001,ENSG00000283758,ENSG00000167767
1	TF	Factor: ZIC4; motif: NNCCNCCCRYNGYGN; match class: 1	TF:M12227_1	FALSE	1.03e-22	21.9856	6100	838	398	20044	ENSG00000142627,ENSG00000184908,ENSG00000185519,ENSG00000186510,ENSG00000111245,ENSG00000111249,ENSG00000111252,ENSG00000204842,ENSG00000011021,ENSG00000116661,ENSG00000116663,ENSG00000116670,ENSG00000116685,ENSG00000120937,ENSG00000132879,ENSG00000162490,ENSG00000177674,ENSG00000071564,ENSG00000071655,ENSG00000079313,ENSG00000129911,ENSG00000133243,ENSG00000133275,ENSG00000181588,ENSG00000185761,ENSG00000205922,ENSG00000213638,ENSG00000227500,ENSG00000107147,ENSG00000122136,ENSG00000122140,ENSG00000160345,ENSG00000165643,ENSG00000169925,ENSG00000196363,ENSG00000109519,ENSG00000132405,ENSG00000173011,ENSG00000173013,ENSG00000184985,ENSG00000140538,ENSG00000130193,ENSG00000160886,ENSG00000167656,ENSG00000180155,ENSG00000198576,ENSG00000234616,ENSG00000284505,ENSG00000163873,ENSG00000163874,ENSG00000105426,ENSG00000105428,ENSG00000091622,ENSG00000179314,ENSG00000013810,ENSG00000068078,ENSG00000109685,ENSG00000168936,ENSG00000174137,ENSG00000185049,ENSG00000148341,ENSG00000188483,ENSG00000066044,ENSG00000076984,ENSG00000090674,ENSG00000104976,ENSG00000178531,ENSG00000183248,ENSG00000269711,ENSG00000056487,ENSG00000186654,ENSG00000241484,ENSG00000248405,ENSG00000182771,ENSG00000101180,ENSG00000101182,ENSG00000130699,ENSG00000130700,ENSG00000130703,ENSG00000149657,ENSG00000149679,ENSG00000184402,ENSG00000100266,ENSG00000100290,ENSG00000100294,ENSG00000100304,ENSG00000159307,ENSG00000186732,ENSG00000100330,ENSG00000128342,ENSG00000133488,ENSG00000176635,ENSG00000239282,ENSG00000074211,ENSG00000109501,ENSG00000152969,ENSG00000181215,ENSG00000125337,ENSG00000153303,ENSG00000040487,ENSG00000053371,ENSG00000053372,ENSG00000077549,ENSG00000127463,ENSG00000127481,ENSG00000162482,ENSG00000173436,ENSG00000141570,ENSG00000141582,ENSG00000167291,ENSG00000173894,ENSG00000131409,ENSG00000161681,ENSG00000067606,ENSG00000116151,ENSG00000157911,ENSG00000157916,ENSG00000157933,ENSG00000162585,ENSG00000187730,ENSG00000130640,ENSG00000130643,ENSG00000148803,ENSG00000171794,ENSG00000171798,ENSG00000197177,ENSG00000203772,ENSG00000219438,ENSG00000167632,ENSG00000169427,ENSG00000124493,ENSG00000137309,ENSG00000124126,ENSG00000124198,ENSG00000172927,ENSG00000172935,ENSG00000100379,ENSG00000166897,ENSG00000132692,ENSG00000132694,ENSG00000143321,ENSG00000183856,ENSG00000198400,ENSG00000117399,ENSG00000178922,ENSG00000082014,ENSG00000133612,ENSG00000164885,ENSG00000164889,ENSG00000164896,ENSG00000164897,ENSG00000164900,ENSG00000187260,ENSG00000136828,ENSG00000136944,ENSG00000177125,ENSG00000095981,ENSG00000112164,ENSG00000124780,ENSG00000133937,ENSG00000130762,ENSG00000142611,ENSG00000162591,ENSG00000221866,ENSG00000160256,ENSG00000175894,ENSG00000183255,ENSG00000184900,ENSG00000188155,ENSG00000189169,ENSG00000212935,ENSG00000215455,ENSG00000221837,ENSG00000221859,ENSG00000243489,ENSG00000272804,ENSG00000123453,ENSG00000160293,ENSG00000127415,ENSG00000145214,ENSG00000145217,ENSG00000168993,ENSG00000169020,ENSG00000174227,ENSG00000185619,ENSG00000215375,ENSG00000273238,ENSG00000054148,ENSG00000107223,ENSG00000107317,ENSG00000127191,ENSG00000148362,ENSG00000148400,ENSG00000159069,ENSG00000165716,ENSG00000169583,ENSG00000169692,ENSG00000172889,ENSG00000176919,ENSG00000184925,ENSG00000232434,ENSG00000244187,ENSG00000272896,ENSG00000284341,ENSG00000049239,ENSG00000138316,ENSG00000166224,ENSG00000106003,ENSG00000106009,ENSG00000106012,ENSG00000136295,ENSG00000146535,ENSG00000174945,ENSG00000198286,ENSG00000101463,ENSG00000169021,ENSG00000063660,ENSG00000130414,ENSG00000172428,ENSG00000143761,ENSG00000143793,ENSG00000154342,ENSG00000154358,ENSG00000162931,ENSG00000168159,ENSG00000181218,ENSG00000181873,ENSG00000196890,ENSG00000198835,ENSG00000103257,ENSG00000154118,ENSG00000109062,ENSG00000109089,ENSG00000161509,ENSG00000161513,ENSG00000167861,ENSG00000110400,ENSG00000107187,ENSG00000148384,ENSG00000148396,ENSG00000148411,ENSG00000160360,ENSG00000165661,ENSG00000213221,ENSG00000238227,ENSG00000260220,ENSG00000103335,ENSG00000124391,ENSG00000141012,ENSG00000158545,ENSG00000158717,ENSG00000167513,ENSG00000167515,ENSG00000174177,ENSG00000179588,ENSG00000205022,ENSG00000065154,ENSG00000107902,ENSG00000182022,ENSG00000107281,ENSG00000107331,ENSG00000165802,ENSG00000176058,ENSG00000176101,ENSG00000176248,ENSG00000176884,ENSG00000176978,ENSG00000184709,ENSG00000186193,ENSG00000187609,ENSG00000188229,ENSG00000188747,ENSG00000188833,ENSG00000188986,ENSG00000197191,ENSG00000197355,ENSG00000198113,ENSG00000198435,ENSG00000198569,ENSG00000212864,ENSG00000279073,ENSG00000166546,ENSG00000075043,ENSG00000101198,ENSG00000101199,ENSG00000101204,ENSG00000101210,ENSG00000125533,ENSG00000196581,ENSG00000069424,ENSG00000069812,ENSG00000097021,ENSG00000116254,ENSG00000158286,ENSG00000158292,ENSG00000173673,ENSG00000187017,ENSG00000102935,ENSG00000179195,ENSG00000137486,ENSG00000261594,ENSG00000148814,ENSG00000151640,ENSG00000165752,ENSG00000171813,ENSG00000170801,ENSG00000148248,ENSG00000148290,ENSG00000148291,ENSG00000148297,ENSG00000148303,ENSG00000160271,ENSG00000160326,ENSG00000171102,ENSG00000175164,ENSG00000198870,ENSG00000138964,ENSG00000188636,ENSG00000161904,ENSG00000114554,ENSG00000175274,ENSG00000112787,ENSG00000182870,ENSG00000183495,ENSG00000184967,ENSG00000185163,ENSG00000131149,ENSG00000026036,ENSG00000101152,ENSG00000101246,ENSG00000125508,ENSG00000125520,ENSG00000125531,ENSG00000125534,ENSG00000130584,ENSG00000183260,ENSG00000196700,ENSG00000197114,ENSG00000197457,ENSG00000203896,ENSG00000273047,ENSG00000273154,ENSG00000164853,ENSG00000164877,ENSG00000164880,ENSG00000178381,ENSG00000090316,ENSG00000127418,ENSG00000178222,ENSG00000235608,ENSG00000073350,ENSG00000132471,ENSG00000132475,ENSG00000132481,ENSG00000177303,ENSG00000266714,ENSG00000004660,ENSG00000040531,ENSG00000074370,ENSG00000083454,ENSG00000127774,ENSG00000141255,ENSG00000197417,ENSG00000213977,ENSG00000257950,ENSG00000262304,ENSG00000108175,ENSG00000108179,ENSG00000165424,ENSG00000068831,ENSG00000110046,ENSG00000110076,ENSG00000168066,ENSG00000197891,ENSG00000105290,ENSG00000105672,ENSG00000126259,ENSG00000205138,ENSG00000267796,ENSG00000272333,ENSG00000015413,ENSG00000075399,ENSG00000131165,ENSG00000140995,ENSG00000141002,ENSG00000158792,ENSG00000158805,ENSG00000178773,ENSG00000185324,ENSG00000187741,ENSG00000197912,ENSG00000204991,ENSG00000258839,ENSG00000258947,ENSG00000087116,ENSG00000234284,ENSG00000123358,ENSG00000161835
1	TF	Factor: TIEG1; motif: NCCCNSNCCCCGCCCCC	TF:M12351	FALSE	1.08e-22	21.9664	12696	838	669	20044	ENSG00000037637,ENSG00000055070,ENSG00000142632,ENSG00000157191,ENSG00000173641,ENSG00000184908,ENSG00000185519,ENSG00000226807,ENSG00000111245,ENSG00000111249,ENSG00000111252,ENSG00000198324,ENSG00000204842,ENSG00000011021,ENSG00000083444,ENSG00000116661,ENSG00000116663,ENSG00000116670,ENSG00000116685,ENSG00000116688,ENSG00000120937,ENSG00000132879,ENSG00000162490,ENSG00000175206,ENSG00000177000,ENSG00000177674,ENSG00000204624,ENSG00000215910,ENSG00000071564,ENSG00000071655,ENSG00000079313,ENSG00000127540,ENSG00000129911,ENSG00000129968,ENSG00000130270,ENSG00000133243,ENSG00000133275,ENSG00000181588,ENSG00000185761,ENSG00000185988,ENSG00000205922,ENSG00000213638,ENSG00000227500,ENSG00000267059,ENSG00000107147,ENSG00000122136,ENSG00000122140,ENSG00000130559,ENSG00000130560,ENSG00000160345,ENSG00000165643,ENSG00000236543,ENSG00000169925,ENSG00000186350,ENSG00000196363,ENSG00000235106,ENSG00000109519,ENSG00000132405,ENSG00000173011,ENSG00000173013,ENSG00000184985,ENSG00000140538,ENSG00000140543,ENSG00000173867,ENSG00000181991,ENSG00000259494,ENSG00000104499,ENSG00000130193,ENSG00000160886,ENSG00000167656,ENSG00000180155,ENSG00000181790,ENSG00000197353,ENSG00000198576,ENSG00000234616,ENSG00000283992,ENSG00000284505,ENSG00000163873,ENSG00000163874,ENSG00000163875,ENSG00000105426,ENSG00000127663,ENSG00000091622,ENSG00000129195,ENSG00000129221,ENSG00000179314,ENSG00000013810,ENSG00000068078,ENSG00000109685,ENSG00000163950,ENSG00000168936,ENSG00000174137,ENSG00000185049,ENSG00000095319,ENSG00000095321,ENSG00000119383,ENSG00000148341,ENSG00000148343,ENSG00000188483,ENSG00000235007,ENSG00000032444,ENSG00000066044,ENSG00000076826,ENSG00000076924,ENSG00000076944,ENSG00000076984,ENSG00000090659,ENSG00000090674,ENSG00000104976,ENSG00000104980,ENSG00000142459,ENSG00000171017,ENSG00000174788,ENSG00000178531,ENSG00000181029,ENSG00000182566,ENSG00000183019,ENSG00000183248,ENSG00000198816,ENSG00000229833,ENSG00000260001,ENSG00000267952,ENSG00000268400,ENSG00000268614,ENSG00000269711,ENSG00000056487,ENSG00000186654,ENSG00000241484,ENSG00000248405,ENSG00000062650,ENSG00000182771,ENSG00000101180,ENSG00000101181,ENSG00000101182,ENSG00000130699,ENSG00000130700,ENSG00000130701,ENSG00000130702,ENSG00000130703,ENSG00000149657,ENSG00000149679,ENSG00000184402,ENSG00000100266,ENSG00000100271,ENSG00000100290,ENSG00000100300,ENSG00000100304,ENSG00000159307,ENSG00000186732,ENSG00000099985,ENSG00000099992,ENSG00000099995,ENSG00000099999,ENSG00000100003,ENSG00000100330,ENSG00000128342,ENSG00000176635,ENSG00000187860,ENSG00000239282,ENSG00000074211,ENSG00000109501,ENSG00000152969,ENSG00000181215,ENSG00000125337,ENSG00000153303,ENSG00000164488,ENSG00000040487,ENSG00000053371,ENSG00000053372,ENSG00000077549,ENSG00000127463,ENSG00000127481,ENSG00000162482,ENSG00000141570,ENSG00000141582,ENSG00000167291,ENSG00000173894,ENSG00000105472,ENSG00000129455,ENSG00000131409,ENSG00000142513,ENSG00000161677,ENSG00000161681,ENSG00000167751,ENSG00000167754,ENSG00000167755,ENSG00000169035,ENSG00000174562,ENSG00000204653,ENSG00000235034,ENSG00000261341,ENSG00000269741,ENSG00000067606,ENSG00000116151,ENSG00000142609,ENSG00000149527,ENSG00000157911,ENSG00000157916,ENSG00000157933,ENSG00000162585,ENSG00000187730,ENSG00000122965,ENSG00000127884,ENSG00000130640,ENSG00000130643,ENSG00000148803,ENSG00000148824,ENSG00000148832,ENSG00000151650,ENSG00000151651,ENSG00000165828,ENSG00000171794,ENSG00000171798,ENSG00000197177,ENSG00000198546,ENSG00000203772,ENSG00000254536,ENSG00000283496,ENSG00000219438,ENSG00000167632,ENSG00000169427,ENSG00000124507,ENSG00000124614,ENSG00000137309,ENSG00000186577,ENSG00000270800,ENSG00000272325,ENSG00000124126,ENSG00000124198,ENSG00000172927,ENSG00000172935,ENSG00000284713,ENSG00000287725,ENSG00000100060,ENSG00000100065,ENSG00000100379,ENSG00000100385,ENSG00000128309,ENSG00000128311,ENSG00000128340,ENSG00000133466,ENSG00000166897,ENSG00000278195,ENSG00000027644,ENSG00000027869,ENSG00000132688,ENSG00000132692,ENSG00000132694,ENSG00000132702,ENSG00000143294,ENSG00000143303,ENSG00000143314,ENSG00000143319,ENSG00000143320,ENSG00000143321,ENSG00000160838,ENSG00000163382,ENSG00000187800,ENSG00000198400,ENSG00000066056,ENSG00000066322,ENSG00000117395,ENSG00000117399,ENSG00000117400,ENSG00000178922,ENSG00000179178,ENSG00000186973,ENSG00000243710,ENSG00000253313,ENSG00000013374,ENSG00000033050,ENSG00000033100,ENSG00000082014,ENSG00000106615,ENSG00000127377,ENSG00000133612,ENSG00000146926,ENSG00000164885,ENSG00000164889,ENSG00000164896,ENSG00000164897,ENSG00000164900,ENSG00000187260,ENSG00000197150,ENSG00000213199,ENSG00000278685,ENSG00000285292,ENSG00000285480,ENSG00000288608,ENSG00000136828,ENSG00000136944,ENSG00000169155,ENSG00000177125,ENSG00000196814,ENSG00000112164,ENSG00000112167,ENSG00000164626,ENSG00000164627,ENSG00000133937,ENSG00000188488,ENSG00000130762,ENSG00000142611,ENSG00000162591,ENSG00000169717,ENSG00000221866,ENSG00000160256,ENSG00000175894,ENSG00000183255,ENSG00000184787,ENSG00000184900,ENSG00000187766,ENSG00000188155,ENSG00000189169,ENSG00000205445,ENSG00000212935,ENSG00000215454,ENSG00000215455,ENSG00000221837,ENSG00000221859,ENSG00000241123,ENSG00000243489,ENSG00000272804,ENSG00000123453,ENSG00000160293,ENSG00000187616,ENSG00000196990,ENSG00000197859,ENSG00000127415,ENSG00000145214,ENSG00000145217,ENSG00000168993,ENSG00000169020,ENSG00000169026,ENSG00000185619,ENSG00000215375,ENSG00000273238,ENSG00000167280,ENSG00000171302,ENSG00000173918,ENSG00000054148,ENSG00000107223,ENSG00000107317,ENSG00000127191,ENSG00000148362,ENSG00000148400,ENSG00000159069,ENSG00000165716,ENSG00000169583,ENSG00000169692,ENSG00000172889,ENSG00000176919,ENSG00000177943,ENSG00000177984,ENSG00000184925,ENSG00000187922,ENSG00000196642,ENSG00000204003,ENSG00000213213,ENSG00000232434,ENSG00000244187,ENSG00000267206,ENSG00000272896,ENSG00000284341,ENSG00000049239,ENSG00000180758,ENSG00000107719,ENSG00000138316,ENSG00000166224,ENSG00000166228,ENSG00000180644,ENSG00000106003,ENSG00000106009,ENSG00000106012,ENSG00000136295,ENSG00000146535,ENSG00000198286,ENSG00000077984,ENSG00000101463,ENSG00000101474,ENSG00000169021,ENSG00000063660,ENSG00000130414,ENSG00000144504,ENSG00000172428,ENSG00000178586,ENSG00000178602,ENSG00000143761,ENSG00000143774,ENSG00000143793,ENSG00000154342,ENSG00000154358,ENSG00000154370,ENSG00000162910,ENSG00000162931,ENSG00000168159,ENSG00000181218,ENSG00000181873,ENSG00000196890,ENSG00000198835,ENSG00000103257,ENSG00000104731,ENSG00000154118,ENSG00000174990,ENSG00000109062,ENSG00000109065,ENSG00000109066,ENSG00000109089,ENSG00000161509,ENSG00000161513,ENSG00000167850,ENSG00000167861,ENSG00000172782,ENSG00000172794,ENSG00000182040,ENSG00000182938,ENSG00000183034,ENSG00000110400,ENSG00000107187,ENSG00000148384,ENSG00000148396,ENSG00000148411,ENSG00000160360,ENSG00000165661,ENSG00000165684,ENSG00000165688,ENSG00000165689,ENSG00000187796,ENSG00000213221,ENSG00000238227,ENSG00000260220,ENSG00000289701,ENSG00000051523,ENSG00000103335,ENSG00000141012,ENSG00000158545,ENSG00000158717,ENSG00000167508,ENSG00000167513,ENSG00000167515,ENSG00000174177,ENSG00000179588,ENSG00000185669,ENSG00000198931,ENSG00000205022,ENSG00000065154,ENSG00000107902,ENSG00000182022,ENSG00000229544,ENSG00000054179,ENSG00000107281,ENSG00000107331,ENSG00000165802,ENSG00000176058,ENSG00000176101,ENSG00000176248,ENSG00000176884,ENSG00000176978,ENSG00000177239,ENSG00000180549,ENSG00000184709,ENSG00000185863,ENSG00000186193,ENSG00000187609,ENSG00000188229,ENSG00000188747,ENSG00000188833,ENSG00000188986,ENSG00000197191,ENSG00000197355,ENSG00000197768,ENSG00000198113,ENSG00000198435,ENSG00000198569,ENSG00000212864,ENSG00000233198,ENSG00000261793,ENSG00000279073,ENSG00000284976,ENSG00000166546,ENSG00000179776,ENSG00000260851,ENSG00000075043,ENSG00000101197,ENSG00000101198,ENSG00000101199,ENSG00000101203,ENSG00000101204,ENSG00000101210,ENSG00000125533,ENSG00000149658,ENSG00000196581,ENSG00000069424,ENSG00000069812,ENSG00000097021,ENSG00000116237,ENSG00000116254,ENSG00000158286,ENSG00000158292,ENSG00000187017,ENSG00000215788,ENSG00000102935,ENSG00000178882,ENSG00000179195,ENSG00000137486,ENSG00000137491,ENSG00000162139,ENSG00000261594,ENSG00000148814,ENSG00000151640,ENSG00000165752,ENSG00000171813,ENSG00000188385,ENSG00000087008,ENSG00000125089,ENSG00000155275,ENSG00000170801,ENSG00000148248,ENSG00000148288,ENSG00000148290,ENSG00000148291,ENSG00000148297,ENSG00000148300,ENSG00000148303,ENSG00000148308,ENSG00000160271,ENSG00000160325,ENSG00000160326,ENSG00000171102,ENSG00000175164,ENSG00000198870,ENSG00000285245,ENSG00000100347,ENSG00000188636,ENSG00000096433,ENSG00000137288,ENSG00000161896,ENSG00000161904,ENSG00000114554,ENSG00000214324,ENSG00000239620,ENSG00000085117,ENSG00000157570,ENSG00000175274,ENSG00000112787,ENSG00000182870,ENSG00000183495,ENSG00000131149,ENSG00000101150,ENSG00000101152,ENSG00000101161,ENSG00000101213,ENSG00000101246,ENSG00000125508,ENSG00000125520,ENSG00000125531,ENSG00000125534,ENSG00000130584,ENSG00000130589,ENSG00000130590,ENSG00000183260,ENSG00000196700,ENSG00000197114,ENSG00000197457,ENSG00000198276,ENSG00000203896,ENSG00000273047,ENSG00000273154,ENSG00000129009,ENSG00000138623,ENSG00000138629,ENSG00000140459,ENSG00000159289,ENSG00000167178,ENSG00000146540,ENSG00000164849,ENSG00000164850,ENSG00000164853,ENSG00000164877,ENSG00000164880,ENSG00000178381,ENSG00000090316,ENSG00000127418,ENSG00000163945,ENSG00000178222,ENSG00000235608,ENSG00000073350,ENSG00000092929,ENSG00000108479,ENSG00000132470,ENSG00000132471,ENSG00000132481,ENSG00000141569,ENSG00000161533,ENSG00000177303,ENSG00000182173,ENSG00000204316,ENSG00000257949,ENSG00000261408,ENSG00000267426,ENSG00000004660,ENSG00000040531,ENSG00000074356,ENSG00000074370,ENSG00000083454,ENSG00000083457,ENSG00000108405,ENSG00000127774,ENSG00000197417,ENSG00000213977,ENSG00000257950,ENSG00000262304,ENSG00000108175,ENSG00000108179,ENSG00000165424,ENSG00000068831,ENSG00000068976,ENSG00000110046,ENSG00000110047,ENSG00000110076,ENSG00000133895,ENSG00000168065,ENSG00000168066,ENSG00000168067,ENSG00000171219,ENSG00000004776,ENSG00000004777,ENSG00000011590,ENSG00000011600,ENSG00000105290,ENSG00000105672,ENSG00000105675,ENSG00000105677,ENSG00000105679,ENSG00000126243,ENSG00000126246,ENSG00000126254,ENSG00000126259,ENSG00000126267,ENSG00000161265,ENSG00000167604,ENSG00000188223,ENSG00000205155,ENSG00000267120,ENSG00000272333,ENSG00000283758,ENSG00000075399,ENSG00000131165,ENSG00000140995,ENSG00000141002,ENSG00000158792,ENSG00000158805,ENSG00000167523,ENSG00000178773,ENSG00000187741,ENSG00000198211,ENSG00000204991,ENSG00000258839,ENSG00000258947,ENSG00000087116,ENSG00000234284,ENSG00000123358,ENSG00000123395,ENSG00000135443,ENSG00000135480,ENSG00000161835,ENSG00000167767,ENSG00000170442,ENSG00000170454,ENSG00000170523
1	TF	Factor: AP-2gamma; motif: GCCYNCRGSN	TF:M03811	FALSE	2.28e-22	21.6416	9061	838	527	20044	ENSG00000142627,ENSG00000142632,ENSG00000173641,ENSG00000184908,ENSG00000185519,ENSG00000186510,ENSG00000187144,ENSG00000226490,ENSG00000226807,ENSG00000111249,ENSG00000111252,ENSG00000204842,ENSG00000011021,ENSG00000116661,ENSG00000116663,ENSG00000116670,ENSG00000116685,ENSG00000120937,ENSG00000132879,ENSG00000162490,ENSG00000175206,ENSG00000177000,ENSG00000177674,ENSG00000204624,ENSG00000071564,ENSG00000071655,ENSG00000079313,ENSG00000129911,ENSG00000129968,ENSG00000130270,ENSG00000133243,ENSG00000133275,ENSG00000181588,ENSG00000185761,ENSG00000185988,ENSG00000205922,ENSG00000213638,ENSG00000227500,ENSG00000107147,ENSG00000122133,ENSG00000122140,ENSG00000130559,ENSG00000148386,ENSG00000160345,ENSG00000160349,ENSG00000165643,ENSG00000169925,ENSG00000186350,ENSG00000196363,ENSG00000235106,ENSG00000109519,ENSG00000173011,ENSG00000173013,ENSG00000184985,ENSG00000126233,ENSG00000130193,ENSG00000160886,ENSG00000167653,ENSG00000167656,ENSG00000197353,ENSG00000198576,ENSG00000163873,ENSG00000163875,ENSG00000105426,ENSG00000105428,ENSG00000127663,ENSG00000091622,ENSG00000129195,ENSG00000129221,ENSG00000179314,ENSG00000013810,ENSG00000109685,ENSG00000163950,ENSG00000168936,ENSG00000174137,ENSG00000185049,ENSG00000095321,ENSG00000119383,ENSG00000148343,ENSG00000188483,ENSG00000235007,ENSG00000032444,ENSG00000066044,ENSG00000076826,ENSG00000076944,ENSG00000076984,ENSG00000090674,ENSG00000104918,ENSG00000104976,ENSG00000104980,ENSG00000142459,ENSG00000178531,ENSG00000181029,ENSG00000182566,ENSG00000183248,ENSG00000198816,ENSG00000260001,ENSG00000267952,ENSG00000268614,ENSG00000056487,ENSG00000186654,ENSG00000248405,ENSG00000062650,ENSG00000101180,ENSG00000101182,ENSG00000130699,ENSG00000130700,ENSG00000130703,ENSG00000130706,ENSG00000149657,ENSG00000171858,ENSG00000184402,ENSG00000100271,ENSG00000100290,ENSG00000100304,ENSG00000159307,ENSG00000186732,ENSG00000099985,ENSG00000099992,ENSG00000099995,ENSG00000099999,ENSG00000133488,ENSG00000187860,ENSG00000239282,ENSG00000248751,ENSG00000109501,ENSG00000112562,ENSG00000164488,ENSG00000040487,ENSG00000053371,ENSG00000077549,ENSG00000141570,ENSG00000141582,ENSG00000167291,ENSG00000173894,ENSG00000182156,ENSG00000105472,ENSG00000161681,ENSG00000167748,ENSG00000167749,ENSG00000167755,ENSG00000169035,ENSG00000204653,ENSG00000213023,ENSG00000261341,ENSG00000067606,ENSG00000116151,ENSG00000149527,ENSG00000157916,ENSG00000157933,ENSG00000162585,ENSG00000187730,ENSG00000127884,ENSG00000130643,ENSG00000148803,ENSG00000148824,ENSG00000148832,ENSG00000151650,ENSG00000151651,ENSG00000165828,ENSG00000171794,ENSG00000197177,ENSG00000219438,ENSG00000167632,ENSG00000169427,ENSG00000124493,ENSG00000124507,ENSG00000137309,ENSG00000272325,ENSG00000124198,ENSG00000172927,ENSG00000172935,ENSG00000284713,ENSG00000100060,ENSG00000100065,ENSG00000100379,ENSG00000128309,ENSG00000128311,ENSG00000128340,ENSG00000166897,ENSG00000278195,ENSG00000027644,ENSG00000116604,ENSG00000132688,ENSG00000132694,ENSG00000143320,ENSG00000143321,ENSG00000163382,ENSG00000198400,ENSG00000066322,ENSG00000117399,ENSG00000178922,ENSG00000253313,ENSG00000033050,ENSG00000033100,ENSG00000082014,ENSG00000106615,ENSG00000127377,ENSG00000146926,ENSG00000164885,ENSG00000164896,ENSG00000164900,ENSG00000187260,ENSG00000197150,ENSG00000278685,ENSG00000285292,ENSG00000285480,ENSG00000288608,ENSG00000136828,ENSG00000136944,ENSG00000177125,ENSG00000196814,ENSG00000112164,ENSG00000112167,ENSG00000100665,ENSG00000133937,ENSG00000188488,ENSG00000142611,ENSG00000162591,ENSG00000169717,ENSG00000221866,ENSG00000175894,ENSG00000183255,ENSG00000184900,ENSG00000187766,ENSG00000189169,ENSG00000215454,ENSG00000215455,ENSG00000221837,ENSG00000221864,ENSG00000272804,ENSG00000123453,ENSG00000160293,ENSG00000196990,ENSG00000133256,ENSG00000145214,ENSG00000145217,ENSG00000168993,ENSG00000169020,ENSG00000169026,ENSG00000185619,ENSG00000215375,ENSG00000273238,ENSG00000171302,ENSG00000054148,ENSG00000107317,ENSG00000127191,ENSG00000148362,ENSG00000148400,ENSG00000159069,ENSG00000165716,ENSG00000169583,ENSG00000172889,ENSG00000176919,ENSG00000177943,ENSG00000177984,ENSG00000184925,ENSG00000187922,ENSG00000204001,ENSG00000204003,ENSG00000232434,ENSG00000244187,ENSG00000267206,ENSG00000272896,ENSG00000284341,ENSG00000197241,ENSG00000107719,ENSG00000138316,ENSG00000180644,ENSG00000106003,ENSG00000106009,ENSG00000106012,ENSG00000136295,ENSG00000146535,ENSG00000198286,ENSG00000101463,ENSG00000169021,ENSG00000063660,ENSG00000144504,ENSG00000178586,ENSG00000178602,ENSG00000143761,ENSG00000143793,ENSG00000154342,ENSG00000154358,ENSG00000154370,ENSG00000162910,ENSG00000162931,ENSG00000168148,ENSG00000168159,ENSG00000181873,ENSG00000198835,ENSG00000103257,ENSG00000154118,ENSG00000172530,ENSG00000109062,ENSG00000109089,ENSG00000161509,ENSG00000167861,ENSG00000172794,ENSG00000182040,ENSG00000182938,ENSG00000183034,ENSG00000107187,ENSG00000148384,ENSG00000148396,ENSG00000148411,ENSG00000160360,ENSG00000165684,ENSG00000187796,ENSG00000213221,ENSG00000238227,ENSG00000260220,ENSG00000289701,ENSG00000051523,ENSG00000103335,ENSG00000124391,ENSG00000129993,ENSG00000141012,ENSG00000158545,ENSG00000158717,ENSG00000167508,ENSG00000167513,ENSG00000167515,ENSG00000174177,ENSG00000179588,ENSG00000185669,ENSG00000198931,ENSG00000205022,ENSG00000107902,ENSG00000182022,ENSG00000229544,ENSG00000054179,ENSG00000107281,ENSG00000130653,ENSG00000165802,ENSG00000176058,ENSG00000176101,ENSG00000176248,ENSG00000176884,ENSG00000176978,ENSG00000177239,ENSG00000180549,ENSG00000184709,ENSG00000186193,ENSG00000187713,ENSG00000188163,ENSG00000188229,ENSG00000188566,ENSG00000188833,ENSG00000188986,ENSG00000197191,ENSG00000197355,ENSG00000197768,ENSG00000198113,ENSG00000198435,ENSG00000198569,ENSG00000212864,ENSG00000233198,ENSG00000279073,ENSG00000284976,ENSG00000166546,ENSG00000179776,ENSG00000260851,ENSG00000075043,ENSG00000101198,ENSG00000101203,ENSG00000101204,ENSG00000101210,ENSG00000125533,ENSG00000149658,ENSG00000196581,ENSG00000069812,ENSG00000097021,ENSG00000116237,ENSG00000116251,ENSG00000116254,ENSG00000158286,ENSG00000158292,ENSG00000171680,ENSG00000173673,ENSG00000187017,ENSG00000215788,ENSG00000102935,ENSG00000178882,ENSG00000179195,ENSG00000196498,ENSG00000137491,ENSG00000149273,ENSG00000158555,ENSG00000162139,ENSG00000148814,ENSG00000165752,ENSG00000171813,ENSG00000188385,ENSG00000087008,ENSG00000125089,ENSG00000155275,ENSG00000163995,ENSG00000148248,ENSG00000148288,ENSG00000148290,ENSG00000148291,ENSG00000160271,ENSG00000160325,ENSG00000160326,ENSG00000171102,ENSG00000175164,ENSG00000198870,ENSG00000285245,ENSG00000100347,ENSG00000188636,ENSG00000161904,ENSG00000114554,ENSG00000214324,ENSG00000239620,ENSG00000085117,ENSG00000175274,ENSG00000112787,ENSG00000182870,ENSG00000183495,ENSG00000131149,ENSG00000135709,ENSG00000153789,ENSG00000101150,ENSG00000101152,ENSG00000101161,ENSG00000101213,ENSG00000101246,ENSG00000125508,ENSG00000125520,ENSG00000125531,ENSG00000125534,ENSG00000130584,ENSG00000130590,ENSG00000183260,ENSG00000196700,ENSG00000197114,ENSG00000197457,ENSG00000198276,ENSG00000243509,ENSG00000258366,ENSG00000273154,ENSG00000137868,ENSG00000138623,ENSG00000140459,ENSG00000140481,ENSG00000164849,ENSG00000164850,ENSG00000164853,ENSG00000164877,ENSG00000178381,ENSG00000090316,ENSG00000127418,ENSG00000159674,ENSG00000159692,ENSG00000163945,ENSG00000178222,ENSG00000235608,ENSG00000073350,ENSG00000132470,ENSG00000132481,ENSG00000141569,ENSG00000177303,ENSG00000182173,ENSG00000204316,ENSG00000204323,ENSG00000259120,ENSG00000004660,ENSG00000040531,ENSG00000074356,ENSG00000074370,ENSG00000108405,ENSG00000196689,ENSG00000197417,ENSG00000262304,ENSG00000108175,ENSG00000108179,ENSG00000165424,ENSG00000068831,ENSG00000068971,ENSG00000068976,ENSG00000110047,ENSG00000110076,ENSG00000149735,ENSG00000168065,ENSG00000168066,ENSG00000168067,ENSG00000171219,ENSG00000004777,ENSG00000011590,ENSG00000105290,ENSG00000105672,ENSG00000105677,ENSG00000105679,ENSG00000126254,ENSG00000161249,ENSG00000161265,ENSG00000167604,ENSG00000205138,ENSG00000250799,ENSG00000267120,ENSG00000272333,ENSG00000075399,ENSG00000131165,ENSG00000140995,ENSG00000141002,ENSG00000158792,ENSG00000158805,ENSG00000167523,ENSG00000167526,ENSG00000187741,ENSG00000197912,ENSG00000204991,ENSG00000258947,ENSG00000087116,ENSG00000177932,ENSG00000123358,ENSG00000135443,ENSG00000135480,ENSG00000161835,ENSG00000161850,ENSG00000167767,ENSG00000170442,ENSG00000170523,ENSG00000205426,ENSG00000284791
1	TF	Factor: ZNF692; motif: SYNGGSCCCASCCNC	TF:M09734	FALSE	4.01e-22	21.3967	12027	838	643	20044	ENSG00000037637,ENSG00000055070,ENSG00000142627,ENSG00000142632,ENSG00000157191,ENSG00000173641,ENSG00000183888,ENSG00000184908,ENSG00000185519,ENSG00000186510,ENSG00000226490,ENSG00000226807,ENSG00000111249,ENSG00000111252,ENSG00000198324,ENSG00000204842,ENSG00000011021,ENSG00000083444,ENSG00000116661,ENSG00000116663,ENSG00000116685,ENSG00000116688,ENSG00000120937,ENSG00000132879,ENSG00000162490,ENSG00000177000,ENSG00000204624,ENSG00000215910,ENSG00000071564,ENSG00000079313,ENSG00000127540,ENSG00000129911,ENSG00000129968,ENSG00000130270,ENSG00000133243,ENSG00000133275,ENSG00000181588,ENSG00000185761,ENSG00000185988,ENSG00000205922,ENSG00000213638,ENSG00000227500,ENSG00000267059,ENSG00000107147,ENSG00000122133,ENSG00000122136,ENSG00000122140,ENSG00000130559,ENSG00000130560,ENSG00000148386,ENSG00000160345,ENSG00000160349,ENSG00000165643,ENSG00000236543,ENSG00000169925,ENSG00000186350,ENSG00000196363,ENSG00000235106,ENSG00000109519,ENSG00000132405,ENSG00000173011,ENSG00000173013,ENSG00000178597,ENSG00000184985,ENSG00000140538,ENSG00000140543,ENSG00000181991,ENSG00000259494,ENSG00000104499,ENSG00000126233,ENSG00000130193,ENSG00000160882,ENSG00000167656,ENSG00000179142,ENSG00000180155,ENSG00000181790,ENSG00000197353,ENSG00000198576,ENSG00000283992,ENSG00000284505,ENSG00000163873,ENSG00000163875,ENSG00000105426,ENSG00000105428,ENSG00000091622,ENSG00000129221,ENSG00000179314,ENSG00000285471,ENSG00000013810,ENSG00000068078,ENSG00000109685,ENSG00000163950,ENSG00000168936,ENSG00000174137,ENSG00000185049,ENSG00000095319,ENSG00000095321,ENSG00000119383,ENSG00000148341,ENSG00000148343,ENSG00000188483,ENSG00000032444,ENSG00000066044,ENSG00000076826,ENSG00000076944,ENSG00000076984,ENSG00000090659,ENSG00000090674,ENSG00000104918,ENSG00000104921,ENSG00000104938,ENSG00000104976,ENSG00000142459,ENSG00000171017,ENSG00000174788,ENSG00000178531,ENSG00000181029,ENSG00000183019,ENSG00000183248,ENSG00000198816,ENSG00000260001,ENSG00000267952,ENSG00000268614,ENSG00000269711,ENSG00000056487,ENSG00000186654,ENSG00000241484,ENSG00000248405,ENSG00000062650,ENSG00000101180,ENSG00000101181,ENSG00000101182,ENSG00000130699,ENSG00000130700,ENSG00000130701,ENSG00000130702,ENSG00000130703,ENSG00000130706,ENSG00000149657,ENSG00000149679,ENSG00000171858,ENSG00000184402,ENSG00000100266,ENSG00000100290,ENSG00000100300,ENSG00000100304,ENSG00000159307,ENSG00000186732,ENSG00000099985,ENSG00000099992,ENSG00000099999,ENSG00000100003,ENSG00000100012,ENSG00000100330,ENSG00000128342,ENSG00000176635,ENSG00000239282,ENSG00000242114,ENSG00000074211,ENSG00000109501,ENSG00000152969,ENSG00000181215,ENSG00000112562,ENSG00000125337,ENSG00000153303,ENSG00000040487,ENSG00000053371,ENSG00000077549,ENSG00000162482,ENSG00000211454,ENSG00000141570,ENSG00000141582,ENSG00000167291,ENSG00000173894,ENSG00000182156,ENSG00000105472,ENSG00000129455,ENSG00000131409,ENSG00000142511,ENSG00000142513,ENSG00000161677,ENSG00000161681,ENSG00000167748,ENSG00000167751,ENSG00000167755,ENSG00000169035,ENSG00000174562,ENSG00000204653,ENSG00000235034,ENSG00000261341,ENSG00000269741,ENSG00000074047,ENSG00000067606,ENSG00000149527,ENSG00000157911,ENSG00000162585,ENSG00000187730,ENSG00000122965,ENSG00000127884,ENSG00000130640,ENSG00000130643,ENSG00000148803,ENSG00000148832,ENSG00000151650,ENSG00000165828,ENSG00000171794,ENSG00000171798,ENSG00000197177,ENSG00000198546,ENSG00000203772,ENSG00000254536,ENSG00000283496,ENSG00000167632,ENSG00000169427,ENSG00000124493,ENSG00000124507,ENSG00000124614,ENSG00000137309,ENSG00000186577,ENSG00000270800,ENSG00000272325,ENSG00000124198,ENSG00000162341,ENSG00000172927,ENSG00000172935,ENSG00000284713,ENSG00000100065,ENSG00000100379,ENSG00000128309,ENSG00000128311,ENSG00000128340,ENSG00000133466,ENSG00000166897,ENSG00000187045,ENSG00000278195,ENSG00000027644,ENSG00000027869,ENSG00000132692,ENSG00000132702,ENSG00000143294,ENSG00000143303,ENSG00000143319,ENSG00000143320,ENSG00000143321,ENSG00000160838,ENSG00000163382,ENSG00000187800,ENSG00000198400,ENSG00000066056,ENSG00000066322,ENSG00000117395,ENSG00000117399,ENSG00000117400,ENSG00000178922,ENSG00000179178,ENSG00000186973,ENSG00000243710,ENSG00000253313,ENSG00000013374,ENSG00000033100,ENSG00000082014,ENSG00000127377,ENSG00000133612,ENSG00000146926,ENSG00000164889,ENSG00000164897,ENSG00000164900,ENSG00000187260,ENSG00000197150,ENSG00000213199,ENSG00000288608,ENSG00000136828,ENSG00000169155,ENSG00000177125,ENSG00000196814,ENSG00000095981,ENSG00000112164,ENSG00000112167,ENSG00000124721,ENSG00000124780,ENSG00000164627,ENSG00000100665,ENSG00000188488,ENSG00000273259,ENSG00000130762,ENSG00000142611,ENSG00000162591,ENSG00000169717,ENSG00000221866,ENSG00000160255,ENSG00000175894,ENSG00000183255,ENSG00000184787,ENSG00000184900,ENSG00000187175,ENSG00000187766,ENSG00000188155,ENSG00000189169,ENSG00000205445,ENSG00000212933,ENSG00000221837,ENSG00000221859,ENSG00000243489,ENSG00000123453,ENSG00000123454,ENSG00000160293,ENSG00000196990,ENSG00000197859,ENSG00000127415,ENSG00000127419,ENSG00000133256,ENSG00000145214,ENSG00000168993,ENSG00000169026,ENSG00000178950,ENSG00000185619,ENSG00000273238,ENSG00000167280,ENSG00000171302,ENSG00000054148,ENSG00000107223,ENSG00000107317,ENSG00000127191,ENSG00000148362,ENSG00000148400,ENSG00000159069,ENSG00000165716,ENSG00000169583,ENSG00000169692,ENSG00000172889,ENSG00000176919,ENSG00000177943,ENSG00000177984,ENSG00000184925,ENSG00000187922,ENSG00000196642,ENSG00000204001,ENSG00000204003,ENSG00000213213,ENSG00000214402,ENSG00000232434,ENSG00000244187,ENSG00000267206,ENSG00000272896,ENSG00000284341,ENSG00000171621,ENSG00000180758,ENSG00000107719,ENSG00000166220,ENSG00000166224,ENSG00000166228,ENSG00000180644,ENSG00000106003,ENSG00000106009,ENSG00000106012,ENSG00000146535,ENSG00000174945,ENSG00000198286,ENSG00000077984,ENSG00000101463,ENSG00000101474,ENSG00000169021,ENSG00000063660,ENSG00000130414,ENSG00000144504,ENSG00000178586,ENSG00000178602,ENSG00000143761,ENSG00000143774,ENSG00000143793,ENSG00000154358,ENSG00000154370,ENSG00000162931,ENSG00000168159,ENSG00000181873,ENSG00000196890,ENSG00000198835,ENSG00000104731,ENSG00000154118,ENSG00000172530,ENSG00000174990,ENSG00000109062,ENSG00000109065,ENSG00000109066,ENSG00000109089,ENSG00000161509,ENSG00000161513,ENSG00000167850,ENSG00000167861,ENSG00000172782,ENSG00000172794,ENSG00000178789,ENSG00000182938,ENSG00000183034,ENSG00000284690,ENSG00000110400,ENSG00000107187,ENSG00000148396,ENSG00000148411,ENSG00000160360,ENSG00000165661,ENSG00000165684,ENSG00000165688,ENSG00000165689,ENSG00000238227,ENSG00000260220,ENSG00000051523,ENSG00000103335,ENSG00000129993,ENSG00000141012,ENSG00000167508,ENSG00000167513,ENSG00000167515,ENSG00000179588,ENSG00000185669,ENSG00000198931,ENSG00000205022,ENSG00000065154,ENSG00000107902,ENSG00000182022,ENSG00000229544,ENSG00000054179,ENSG00000107331,ENSG00000130653,ENSG00000165802,ENSG00000176058,ENSG00000176101,ENSG00000176248,ENSG00000176884,ENSG00000176978,ENSG00000177239,ENSG00000180549,ENSG00000184709,ENSG00000186193,ENSG00000188163,ENSG00000188229,ENSG00000188747,ENSG00000188833,ENSG00000188986,ENSG00000197355,ENSG00000197768,ENSG00000198113,ENSG00000198435,ENSG00000198569,ENSG00000212864,ENSG00000233198,ENSG00000279073,ENSG00000284976,ENSG00000166546,ENSG00000260851,ENSG00000075043,ENSG00000101197,ENSG00000101198,ENSG00000101199,ENSG00000101203,ENSG00000101204,ENSG00000101210,ENSG00000125533,ENSG00000196581,ENSG00000069424,ENSG00000069812,ENSG00000097021,ENSG00000116237,ENSG00000116254,ENSG00000158286,ENSG00000158292,ENSG00000171680,ENSG00000173673,ENSG00000187017,ENSG00000215788,ENSG00000102935,ENSG00000178882,ENSG00000179195,ENSG00000196498,ENSG00000137486,ENSG00000158555,ENSG00000162139,ENSG00000151640,ENSG00000165752,ENSG00000188385,ENSG00000163995,ENSG00000170801,ENSG00000148248,ENSG00000148288,ENSG00000148296,ENSG00000148297,ENSG00000148300,ENSG00000148303,ENSG00000148308,ENSG00000160271,ENSG00000160325,ENSG00000160326,ENSG00000170835,ENSG00000171102,ENSG00000175164,ENSG00000198870,ENSG00000285245,ENSG00000138944,ENSG00000138964,ENSG00000188636,ENSG00000030110,ENSG00000096395,ENSG00000137288,ENSG00000161896,ENSG00000114554,ENSG00000214324,ENSG00000239620,ENSG00000157570,ENSG00000175274,ENSG00000112787,ENSG00000182870,ENSG00000184967,ENSG00000185163,ENSG00000131149,ENSG00000135709,ENSG00000153789,ENSG00000101150,ENSG00000101152,ENSG00000101161,ENSG00000101213,ENSG00000101246,ENSG00000125508,ENSG00000125520,ENSG00000125531,ENSG00000125534,ENSG00000130584,ENSG00000130589,ENSG00000130590,ENSG00000183260,ENSG00000196700,ENSG00000197114,ENSG00000197457,ENSG00000198276,ENSG00000203896,ENSG00000243509,ENSG00000258366,ENSG00000273047,ENSG00000273154,ENSG00000129009,ENSG00000137868,ENSG00000138623,ENSG00000138629,ENSG00000140459,ENSG00000140464,ENSG00000140481,ENSG00000159289,ENSG00000146540,ENSG00000164849,ENSG00000164853,ENSG00000164877,ENSG00000090316,ENSG00000159674,ENSG00000159692,ENSG00000163945,ENSG00000178222,ENSG00000235608,ENSG00000073350,ENSG00000092929,ENSG00000108479,ENSG00000132470,ENSG00000132471,ENSG00000132475,ENSG00000132481,ENSG00000141569,ENSG00000161533,ENSG00000177303,ENSG00000177728,ENSG00000182173,ENSG00000188878,ENSG00000204316,ENSG00000204323,ENSG00000257949,ENSG00000259120,ENSG00000261408,ENSG00000266714,ENSG00000004660,ENSG00000074356,ENSG00000074370,ENSG00000083454,ENSG00000083457,ENSG00000108405,ENSG00000127774,ENSG00000141255,ENSG00000167723,ENSG00000213977,ENSG00000257950,ENSG00000108175,ENSG00000108179,ENSG00000165424,ENSG00000068831,ENSG00000068971,ENSG00000068976,ENSG00000110046,ENSG00000110076,ENSG00000133895,ENSG00000149735,ENSG00000168065,ENSG00000168066,ENSG00000168067,ENSG00000171219,ENSG00000197891,ENSG00000004776,ENSG00000004777,ENSG00000011600,ENSG00000105290,ENSG00000105668,ENSG00000105672,ENSG00000105675,ENSG00000105677,ENSG00000105679,ENSG00000126243,ENSG00000126259,ENSG00000126267,ENSG00000161265,ENSG00000167604,ENSG00000188223,ENSG00000205155,ENSG00000249115,ENSG00000267120,ENSG00000267796,ENSG00000272333,ENSG00000015413,ENSG00000075399,ENSG00000131165,ENSG00000140995,ENSG00000141002,ENSG00000158792,ENSG00000158805,ENSG00000167523,ENSG00000178773,ENSG00000187741,ENSG00000197912,ENSG00000198211,ENSG00000204991,ENSG00000258839,ENSG00000258947,ENSG00000087116,ENSG00000135480,ENSG00000161850,ENSG00000167767,ENSG00000170442,ENSG00000170454,ENSG00000284791
1	TF	Factor: AP-2gamma; motif: NSCCYNNRGSN	TF:M11482	FALSE	4.52e-22	21.3444	6886	838	432	20044	ENSG00000055070,ENSG00000132881,ENSG00000173641,ENSG00000185519,ENSG00000111249,ENSG00000111252,ENSG00000198324,ENSG00000083444,ENSG00000116670,ENSG00000116685,ENSG00000175206,ENSG00000204624,ENSG00000215910,ENSG00000071564,ENSG00000079313,ENSG00000129911,ENSG00000129968,ENSG00000130270,ENSG00000133243,ENSG00000133275,ENSG00000205922,ENSG00000213638,ENSG00000227500,ENSG00000107147,ENSG00000122133,ENSG00000122136,ENSG00000122140,ENSG00000130559,ENSG00000130560,ENSG00000160345,ENSG00000165643,ENSG00000236543,ENSG00000169925,ENSG00000186350,ENSG00000196363,ENSG00000109519,ENSG00000132405,ENSG00000173011,ENSG00000173013,ENSG00000140543,ENSG00000173867,ENSG00000104499,ENSG00000126233,ENSG00000167656,ENSG00000180155,ENSG00000181790,ENSG00000234616,ENSG00000284505,ENSG00000091622,ENSG00000129195,ENSG00000129221,ENSG00000179314,ENSG00000013810,ENSG00000109685,ENSG00000168924,ENSG00000168936,ENSG00000174137,ENSG00000148341,ENSG00000148343,ENSG00000076826,ENSG00000076924,ENSG00000076984,ENSG00000104976,ENSG00000142459,ENSG00000178531,ENSG00000182566,ENSG00000183248,ENSG00000229833,ENSG00000260001,ENSG00000268400,ENSG00000269711,ENSG00000288669,ENSG00000056487,ENSG00000186654,ENSG00000241484,ENSG00000248405,ENSG00000182771,ENSG00000101180,ENSG00000101181,ENSG00000101182,ENSG00000130699,ENSG00000130701,ENSG00000130706,ENSG00000149657,ENSG00000149679,ENSG00000184402,ENSG00000100266,ENSG00000100271,ENSG00000159307,ENSG00000186732,ENSG00000099992,ENSG00000099999,ENSG00000100003,ENSG00000100012,ENSG00000128342,ENSG00000133488,ENSG00000239282,ENSG00000242114,ENSG00000074211,ENSG00000109501,ENSG00000112562,ENSG00000125337,ENSG00000153303,ENSG00000040487,ENSG00000053371,ENSG00000141570,ENSG00000167291,ENSG00000173894,ENSG00000182156,ENSG00000131409,ENSG00000161677,ENSG00000161681,ENSG00000167748,ENSG00000167751,ENSG00000167755,ENSG00000169035,ENSG00000261341,ENSG00000116151,ENSG00000142609,ENSG00000157911,ENSG00000157916,ENSG00000157933,ENSG00000162585,ENSG00000187730,ENSG00000122965,ENSG00000130640,ENSG00000130643,ENSG00000148803,ENSG00000148824,ENSG00000151650,ENSG00000151651,ENSG00000197177,ENSG00000198546,ENSG00000203772,ENSG00000283496,ENSG00000167632,ENSG00000169427,ENSG00000124507,ENSG00000137309,ENSG00000272325,ENSG00000124126,ENSG00000162341,ENSG00000172935,ENSG00000284713,ENSG00000100055,ENSG00000100065,ENSG00000128309,ENSG00000128311,ENSG00000128340,ENSG00000185264,ENSG00000278195,ENSG00000027869,ENSG00000116604,ENSG00000132694,ENSG00000143303,ENSG00000143319,ENSG00000143320,ENSG00000143321,ENSG00000160838,ENSG00000163382,ENSG00000183856,ENSG00000198400,ENSG00000066056,ENSG00000117395,ENSG00000117399,ENSG00000178922,ENSG00000243710,ENSG00000033100,ENSG00000082014,ENSG00000106615,ENSG00000127377,ENSG00000133612,ENSG00000164867,ENSG00000164885,ENSG00000164889,ENSG00000164896,ENSG00000187260,ENSG00000136828,ENSG00000177125,ENSG00000196814,ENSG00000112164,ENSG00000124780,ENSG00000164626,ENSG00000165953,ENSG00000188488,ENSG00000273259,ENSG00000130762,ENSG00000162591,ENSG00000169717,ENSG00000221866,ENSG00000160256,ENSG00000215454,ENSG00000221837,ENSG00000221859,ENSG00000123454,ENSG00000127415,ENSG00000127419,ENSG00000145214,ENSG00000145217,ENSG00000168993,ENSG00000174227,ENSG00000178950,ENSG00000273238,ENSG00000167280,ENSG00000171302,ENSG00000173918,ENSG00000107223,ENSG00000107317,ENSG00000159069,ENSG00000165716,ENSG00000169583,ENSG00000172889,ENSG00000176919,ENSG00000177984,ENSG00000204001,ENSG00000214402,ENSG00000232434,ENSG00000284341,ENSG00000049239,ENSG00000180758,ENSG00000138316,ENSG00000180644,ENSG00000106003,ENSG00000106009,ENSG00000146535,ENSG00000169021,ENSG00000063660,ENSG00000130414,ENSG00000144504,ENSG00000182083,ENSG00000143761,ENSG00000143774,ENSG00000143793,ENSG00000154342,ENSG00000154358,ENSG00000154370,ENSG00000162910,ENSG00000109065,ENSG00000109066,ENSG00000109089,ENSG00000167861,ENSG00000172794,ENSG00000178789,ENSG00000182040,ENSG00000183034,ENSG00000204345,ENSG00000110400,ENSG00000148384,ENSG00000148396,ENSG00000148411,ENSG00000160360,ENSG00000165688,ENSG00000165689,ENSG00000187796,ENSG00000238227,ENSG00000260220,ENSG00000289701,ENSG00000051523,ENSG00000103335,ENSG00000141012,ENSG00000158717,ENSG00000167508,ENSG00000167513,ENSG00000167515,ENSG00000174177,ENSG00000179588,ENSG00000198931,ENSG00000065154,ENSG00000107902,ENSG00000182022,ENSG00000229544,ENSG00000107281,ENSG00000107331,ENSG00000176058,ENSG00000176101,ENSG00000176248,ENSG00000177239,ENSG00000184709,ENSG00000185863,ENSG00000187609,ENSG00000187713,ENSG00000188229,ENSG00000188566,ENSG00000188747,ENSG00000188833,ENSG00000188986,ENSG00000197191,ENSG00000197355,ENSG00000197768,ENSG00000198435,ENSG00000198569,ENSG00000212864,ENSG00000233198,ENSG00000261793,ENSG00000279073,ENSG00000166546,ENSG00000179776,ENSG00000101197,ENSG00000101198,ENSG00000101199,ENSG00000101210,ENSG00000125533,ENSG00000069812,ENSG00000097021,ENSG00000158292,ENSG00000173673,ENSG00000215788,ENSG00000179195,ENSG00000196498,ENSG00000261594,ENSG00000148814,ENSG00000151640,ENSG00000165752,ENSG00000171813,ENSG00000125089,ENSG00000148290,ENSG00000148291,ENSG00000148297,ENSG00000148300,ENSG00000148303,ENSG00000160271,ENSG00000160325,ENSG00000171102,ENSG00000175164,ENSG00000100347,ENSG00000138944,ENSG00000188636,ENSG00000096433,ENSG00000137288,ENSG00000161896,ENSG00000114554,ENSG00000157570,ENSG00000175274,ENSG00000112787,ENSG00000182870,ENSG00000183495,ENSG00000131149,ENSG00000153786,ENSG00000153789,ENSG00000101150,ENSG00000101161,ENSG00000101213,ENSG00000101246,ENSG00000125508,ENSG00000125520,ENSG00000125534,ENSG00000130584,ENSG00000130589,ENSG00000130590,ENSG00000197114,ENSG00000197457,ENSG00000198276,ENSG00000203896,ENSG00000243509,ENSG00000273047,ENSG00000273154,ENSG00000138623,ENSG00000167178,ENSG00000164849,ENSG00000164877,ENSG00000178381,ENSG00000127418,ENSG00000163945,ENSG00000178222,ENSG00000235608,ENSG00000073350,ENSG00000092929,ENSG00000108479,ENSG00000132470,ENSG00000132478,ENSG00000141569,ENSG00000177303,ENSG00000182173,ENSG00000204316,ENSG00000259120,ENSG00000267426,ENSG00000004660,ENSG00000083457,ENSG00000108405,ENSG00000127774,ENSG00000167723,ENSG00000177602,ENSG00000196689,ENSG00000213977,ENSG00000108175,ENSG00000068831,ENSG00000068971,ENSG00000110076,ENSG00000168065,ENSG00000168066,ENSG00000168067,ENSG00000171219,ENSG00000004776,ENSG00000004777,ENSG00000105672,ENSG00000126246,ENSG00000161265,ENSG00000167604,ENSG00000188223,ENSG00000205138,ENSG00000205155,ENSG00000249115,ENSG00000267120,ENSG00000272333,ENSG00000283758,ENSG00000015413,ENSG00000075399,ENSG00000131165,ENSG00000140995,ENSG00000141002,ENSG00000158792,ENSG00000158805,ENSG00000167523,ENSG00000167526,ENSG00000178773,ENSG00000185324,ENSG00000187741,ENSG00000198211,ENSG00000204991,ENSG00000258839,ENSG00000258947,ENSG00000087116,ENSG00000177932,ENSG00000123358,ENSG00000135480,ENSG00000161835,ENSG00000161850,ENSG00000167767,ENSG00000170465,ENSG00000185479,ENSG00000205420,ENSG00000284791
1	TF	Factor: ZNF253; motif: SNGNSCGNGGNGCKGNN; match class: 1	TF:M13147_1	FALSE	4.61e-22	21.3365	6820	838	429	20044	ENSG00000037637,ENSG00000185519,ENSG00000226490,ENSG00000226807,ENSG00000111249,ENSG00000204842,ENSG00000011021,ENSG00000083444,ENSG00000116661,ENSG00000116685,ENSG00000120937,ENSG00000132879,ENSG00000162490,ENSG00000177000,ENSG00000204624,ENSG00000071564,ENSG00000071655,ENSG00000079313,ENSG00000129911,ENSG00000129968,ENSG00000130270,ENSG00000133243,ENSG00000133275,ENSG00000181588,ENSG00000185761,ENSG00000205922,ENSG00000107147,ENSG00000122140,ENSG00000130559,ENSG00000130560,ENSG00000148386,ENSG00000169925,ENSG00000196363,ENSG00000235106,ENSG00000109519,ENSG00000173011,ENSG00000173013,ENSG00000184985,ENSG00000126233,ENSG00000130193,ENSG00000167656,ENSG00000180155,ENSG00000181790,ENSG00000197353,ENSG00000198576,ENSG00000234616,ENSG00000283992,ENSG00000284505,ENSG00000163873,ENSG00000163874,ENSG00000163875,ENSG00000105426,ENSG00000105428,ENSG00000091622,ENSG00000129195,ENSG00000179314,ENSG00000013810,ENSG00000068078,ENSG00000109685,ENSG00000163950,ENSG00000168936,ENSG00000095319,ENSG00000095321,ENSG00000119383,ENSG00000148341,ENSG00000188483,ENSG00000066044,ENSG00000076826,ENSG00000076944,ENSG00000076984,ENSG00000104976,ENSG00000104980,ENSG00000171017,ENSG00000174788,ENSG00000178531,ENSG00000181029,ENSG00000182566,ENSG00000198816,ENSG00000056487,ENSG00000186654,ENSG00000241484,ENSG00000248405,ENSG00000182771,ENSG00000101180,ENSG00000101181,ENSG00000101182,ENSG00000130699,ENSG00000130700,ENSG00000130702,ENSG00000130703,ENSG00000130706,ENSG00000149679,ENSG00000171858,ENSG00000184402,ENSG00000100304,ENSG00000159307,ENSG00000186732,ENSG00000099999,ENSG00000100003,ENSG00000176635,ENSG00000239282,ENSG00000109501,ENSG00000152969,ENSG00000181215,ENSG00000112562,ENSG00000153303,ENSG00000164488,ENSG00000040487,ENSG00000053371,ENSG00000077549,ENSG00000127481,ENSG00000141582,ENSG00000167291,ENSG00000173894,ENSG00000131409,ENSG00000161677,ENSG00000161681,ENSG00000167755,ENSG00000261341,ENSG00000067606,ENSG00000116151,ENSG00000142609,ENSG00000149527,ENSG00000157911,ENSG00000157916,ENSG00000157933,ENSG00000162585,ENSG00000187730,ENSG00000127884,ENSG00000130640,ENSG00000130643,ENSG00000148803,ENSG00000148832,ENSG00000151650,ENSG00000151651,ENSG00000171794,ENSG00000171798,ENSG00000197177,ENSG00000198546,ENSG00000203772,ENSG00000254536,ENSG00000283496,ENSG00000219438,ENSG00000167632,ENSG00000169427,ENSG00000137309,ENSG00000272325,ENSG00000124126,ENSG00000172935,ENSG00000100060,ENSG00000100379,ENSG00000166897,ENSG00000278195,ENSG00000132688,ENSG00000132692,ENSG00000143321,ENSG00000198400,ENSG00000117395,ENSG00000243710,ENSG00000013374,ENSG00000033100,ENSG00000133612,ENSG00000164889,ENSG00000164896,ENSG00000164900,ENSG00000187260,ENSG00000213199,ENSG00000288608,ENSG00000136828,ENSG00000136944,ENSG00000177125,ENSG00000196814,ENSG00000112164,ENSG00000164626,ENSG00000130762,ENSG00000142611,ENSG00000162591,ENSG00000221866,ENSG00000160256,ENSG00000183255,ENSG00000184787,ENSG00000184900,ENSG00000187175,ENSG00000188155,ENSG00000189169,ENSG00000205445,ENSG00000212935,ENSG00000215455,ENSG00000241123,ENSG00000272804,ENSG00000123454,ENSG00000160293,ENSG00000196990,ENSG00000197859,ENSG00000145214,ENSG00000168993,ENSG00000169020,ENSG00000169026,ENSG00000215375,ENSG00000273238,ENSG00000167280,ENSG00000171302,ENSG00000054148,ENSG00000107223,ENSG00000107317,ENSG00000127191,ENSG00000148362,ENSG00000148400,ENSG00000159069,ENSG00000165716,ENSG00000169692,ENSG00000172889,ENSG00000176919,ENSG00000177984,ENSG00000187922,ENSG00000196642,ENSG00000244187,ENSG00000272896,ENSG00000284341,ENSG00000049239,ENSG00000180758,ENSG00000138316,ENSG00000166224,ENSG00000180644,ENSG00000106003,ENSG00000136295,ENSG00000146535,ENSG00000101463,ENSG00000169021,ENSG00000063660,ENSG00000130414,ENSG00000144504,ENSG00000143761,ENSG00000143793,ENSG00000154342,ENSG00000154370,ENSG00000162931,ENSG00000168159,ENSG00000181218,ENSG00000196890,ENSG00000103257,ENSG00000104731,ENSG00000154118,ENSG00000109062,ENSG00000109089,ENSG00000167861,ENSG00000172782,ENSG00000172794,ENSG00000183034,ENSG00000110400,ENSG00000107187,ENSG00000148384,ENSG00000148396,ENSG00000148411,ENSG00000160360,ENSG00000165661,ENSG00000165688,ENSG00000165689,ENSG00000213221,ENSG00000238227,ENSG00000051523,ENSG00000103335,ENSG00000124391,ENSG00000129993,ENSG00000158717,ENSG00000167508,ENSG00000167513,ENSG00000174177,ENSG00000179588,ENSG00000198931,ENSG00000107902,ENSG00000182022,ENSG00000229544,ENSG00000054179,ENSG00000107281,ENSG00000107331,ENSG00000165802,ENSG00000176058,ENSG00000176101,ENSG00000176248,ENSG00000176884,ENSG00000176978,ENSG00000177239,ENSG00000180549,ENSG00000184709,ENSG00000186193,ENSG00000187609,ENSG00000188229,ENSG00000188747,ENSG00000188986,ENSG00000197355,ENSG00000197768,ENSG00000198113,ENSG00000198435,ENSG00000212864,ENSG00000233198,ENSG00000284976,ENSG00000166546,ENSG00000075043,ENSG00000101198,ENSG00000101199,ENSG00000101204,ENSG00000101210,ENSG00000125533,ENSG00000149658,ENSG00000196581,ENSG00000069812,ENSG00000097021,ENSG00000116237,ENSG00000116254,ENSG00000158292,ENSG00000187017,ENSG00000215788,ENSG00000178882,ENSG00000179195,ENSG00000137486,ENSG00000261594,ENSG00000148814,ENSG00000151640,ENSG00000165752,ENSG00000171813,ENSG00000188385,ENSG00000125089,ENSG00000148248,ENSG00000148288,ENSG00000148290,ENSG00000148291,ENSG00000148297,ENSG00000148300,ENSG00000148303,ENSG00000160271,ENSG00000160325,ENSG00000160326,ENSG00000170835,ENSG00000171102,ENSG00000175164,ENSG00000198870,ENSG00000285245,ENSG00000096433,ENSG00000161904,ENSG00000114554,ENSG00000085117,ENSG00000157570,ENSG00000175274,ENSG00000112787,ENSG00000182870,ENSG00000184967,ENSG00000185163,ENSG00000131149,ENSG00000026036,ENSG00000101152,ENSG00000101213,ENSG00000101246,ENSG00000125508,ENSG00000125520,ENSG00000125531,ENSG00000125534,ENSG00000130584,ENSG00000130589,ENSG00000130590,ENSG00000183260,ENSG00000196700,ENSG00000197114,ENSG00000197457,ENSG00000203896,ENSG00000258366,ENSG00000273047,ENSG00000138623,ENSG00000146540,ENSG00000164849,ENSG00000164853,ENSG00000164880,ENSG00000178381,ENSG00000127418,ENSG00000159674,ENSG00000159692,ENSG00000163945,ENSG00000178222,ENSG00000235608,ENSG00000073350,ENSG00000092929,ENSG00000108479,ENSG00000132470,ENSG00000132478,ENSG00000132481,ENSG00000161533,ENSG00000177303,ENSG00000182173,ENSG00000204316,ENSG00000257949,ENSG00000261408,ENSG00000004660,ENSG00000040531,ENSG00000074370,ENSG00000127774,ENSG00000197417,ENSG00000213977,ENSG00000262304,ENSG00000108175,ENSG00000165424,ENSG00000068831,ENSG00000068971,ENSG00000110047,ENSG00000110076,ENSG00000133895,ENSG00000168066,ENSG00000168067,ENSG00000171219,ENSG00000004777,ENSG00000105290,ENSG00000105672,ENSG00000161270,ENSG00000272333,ENSG00000075399,ENSG00000131165,ENSG00000140995,ENSG00000141002,ENSG00000158792,ENSG00000158805,ENSG00000167523,ENSG00000167526,ENSG00000178773,ENSG00000198211,ENSG00000204991,ENSG00000258947,ENSG00000123395,ENSG00000135480,ENSG00000161835,ENSG00000284791
1	TF	Factor: SALL2; motif: GGGTGGG; match class: 1	TF:M04595_1	FALSE	5.61e-22	21.2512	7613	838	464	20044	ENSG00000037637,ENSG00000055070,ENSG00000142627,ENSG00000173641,ENSG00000183888,ENSG00000184908,ENSG00000185519,ENSG00000186510,ENSG00000226490,ENSG00000111245,ENSG00000111249,ENSG00000111252,ENSG00000204842,ENSG00000011021,ENSG00000083444,ENSG00000116661,ENSG00000116663,ENSG00000116670,ENSG00000120937,ENSG00000132879,ENSG00000215910,ENSG00000071564,ENSG00000071655,ENSG00000079313,ENSG00000129911,ENSG00000129968,ENSG00000130270,ENSG00000133243,ENSG00000133275,ENSG00000181588,ENSG00000185761,ENSG00000185988,ENSG00000107147,ENSG00000122133,ENSG00000122136,ENSG00000122140,ENSG00000130560,ENSG00000148386,ENSG00000160345,ENSG00000160349,ENSG00000165643,ENSG00000236543,ENSG00000186350,ENSG00000109519,ENSG00000184985,ENSG00000140538,ENSG00000104499,ENSG00000160882,ENSG00000167656,ENSG00000179142,ENSG00000181790,ENSG00000197353,ENSG00000198576,ENSG00000234616,ENSG00000283992,ENSG00000163875,ENSG00000105426,ENSG00000091622,ENSG00000129221,ENSG00000179314,ENSG00000285471,ENSG00000068078,ENSG00000109685,ENSG00000163950,ENSG00000174137,ENSG00000095319,ENSG00000095321,ENSG00000119383,ENSG00000148341,ENSG00000148343,ENSG00000167130,ENSG00000235007,ENSG00000032444,ENSG00000076826,ENSG00000090674,ENSG00000104921,ENSG00000104976,ENSG00000142459,ENSG00000171017,ENSG00000174788,ENSG00000178531,ENSG00000181029,ENSG00000183248,ENSG00000198816,ENSG00000229833,ENSG00000260001,ENSG00000267952,ENSG00000268400,ENSG00000268614,ENSG00000269711,ENSG00000186654,ENSG00000241484,ENSG00000248405,ENSG00000062650,ENSG00000101180,ENSG00000101182,ENSG00000130701,ENSG00000130702,ENSG00000130706,ENSG00000149657,ENSG00000149679,ENSG00000184402,ENSG00000100290,ENSG00000159307,ENSG00000099992,ENSG00000100012,ENSG00000128342,ENSG00000239282,ENSG00000248751,ENSG00000074211,ENSG00000152969,ENSG00000181215,ENSG00000153303,ENSG00000040487,ENSG00000053371,ENSG00000077549,ENSG00000162482,ENSG00000173436,ENSG00000141570,ENSG00000141582,ENSG00000173894,ENSG00000182156,ENSG00000105472,ENSG00000131409,ENSG00000142513,ENSG00000161677,ENSG00000161681,ENSG00000167748,ENSG00000167751,ENSG00000167754,ENSG00000167755,ENSG00000174562,ENSG00000204653,ENSG00000213023,ENSG00000235034,ENSG00000261341,ENSG00000149527,ENSG00000157911,ENSG00000162585,ENSG00000187730,ENSG00000127884,ENSG00000130643,ENSG00000148803,ENSG00000148832,ENSG00000151650,ENSG00000151651,ENSG00000165828,ENSG00000171798,ENSG00000197177,ENSG00000203772,ENSG00000167632,ENSG00000169427,ENSG00000124493,ENSG00000124507,ENSG00000186577,ENSG00000272325,ENSG00000124126,ENSG00000162341,ENSG00000172927,ENSG00000172935,ENSG00000287725,ENSG00000100060,ENSG00000100379,ENSG00000100385,ENSG00000128309,ENSG00000128311,ENSG00000128340,ENSG00000133466,ENSG00000166897,ENSG00000278195,ENSG00000027644,ENSG00000027869,ENSG00000132688,ENSG00000132692,ENSG00000132702,ENSG00000143303,ENSG00000143319,ENSG00000143320,ENSG00000143321,ENSG00000163382,ENSG00000187800,ENSG00000066056,ENSG00000066322,ENSG00000117399,ENSG00000178922,ENSG00000186973,ENSG00000253313,ENSG00000033100,ENSG00000082014,ENSG00000106615,ENSG00000146926,ENSG00000164885,ENSG00000164889,ENSG00000164896,ENSG00000164897,ENSG00000164900,ENSG00000181652,ENSG00000187260,ENSG00000197150,ENSG00000285480,ENSG00000169155,ENSG00000177125,ENSG00000196814,ENSG00000095981,ENSG00000112164,ENSG00000124780,ENSG00000133937,ENSG00000273259,ENSG00000130762,ENSG00000142611,ENSG00000169717,ENSG00000221866,ENSG00000175894,ENSG00000184900,ENSG00000187766,ENSG00000188155,ENSG00000205445,ENSG00000212933,ENSG00000221837,ENSG00000221859,ENSG00000123453,ENSG00000187616,ENSG00000127415,ENSG00000127419,ENSG00000145214,ENSG00000168993,ENSG00000169020,ENSG00000169026,ENSG00000178950,ENSG00000185619,ENSG00000215375,ENSG00000273238,ENSG00000171302,ENSG00000054148,ENSG00000107223,ENSG00000107317,ENSG00000148362,ENSG00000148400,ENSG00000165716,ENSG00000169583,ENSG00000169692,ENSG00000176919,ENSG00000177943,ENSG00000177984,ENSG00000184925,ENSG00000204001,ENSG00000204003,ENSG00000213213,ENSG00000214402,ENSG00000232434,ENSG00000244187,ENSG00000267206,ENSG00000272896,ENSG00000284341,ENSG00000171621,ENSG00000180758,ENSG00000197241,ENSG00000107719,ENSG00000138316,ENSG00000166224,ENSG00000166228,ENSG00000180644,ENSG00000106003,ENSG00000106009,ENSG00000106012,ENSG00000146535,ENSG00000174945,ENSG00000198286,ENSG00000063660,ENSG00000130414,ENSG00000144504,ENSG00000178602,ENSG00000143761,ENSG00000143793,ENSG00000154358,ENSG00000154370,ENSG00000162931,ENSG00000168159,ENSG00000181873,ENSG00000198835,ENSG00000172530,ENSG00000109062,ENSG00000109065,ENSG00000109066,ENSG00000109089,ENSG00000161509,ENSG00000167861,ENSG00000172782,ENSG00000172794,ENSG00000178789,ENSG00000182040,ENSG00000182938,ENSG00000183034,ENSG00000110400,ENSG00000107187,ENSG00000148384,ENSG00000148411,ENSG00000160360,ENSG00000238227,ENSG00000260220,ENSG00000051523,ENSG00000129993,ENSG00000141012,ENSG00000167508,ENSG00000167515,ENSG00000185669,ENSG00000198931,ENSG00000205022,ENSG00000054179,ENSG00000107281,ENSG00000107331,ENSG00000176884,ENSG00000180549,ENSG00000184709,ENSG00000185863,ENSG00000188229,ENSG00000188747,ENSG00000188833,ENSG00000188986,ENSG00000197191,ENSG00000197355,ENSG00000197768,ENSG00000198113,ENSG00000198435,ENSG00000198569,ENSG00000212864,ENSG00000233198,ENSG00000261793,ENSG00000279073,ENSG00000284976,ENSG00000166546,ENSG00000075043,ENSG00000101197,ENSG00000101198,ENSG00000101199,ENSG00000101203,ENSG00000101204,ENSG00000101210,ENSG00000125533,ENSG00000069424,ENSG00000069812,ENSG00000097021,ENSG00000116254,ENSG00000158286,ENSG00000158292,ENSG00000173673,ENSG00000187017,ENSG00000215788,ENSG00000178882,ENSG00000179195,ENSG00000196498,ENSG00000137486,ENSG00000137491,ENSG00000261594,ENSG00000151640,ENSG00000165752,ENSG00000188385,ENSG00000163995,ENSG00000148248,ENSG00000148288,ENSG00000148296,ENSG00000148297,ENSG00000148303,ENSG00000160271,ENSG00000160323,ENSG00000160325,ENSG00000160326,ENSG00000170835,ENSG00000175164,ENSG00000198870,ENSG00000285245,ENSG00000138944,ENSG00000188636,ENSG00000030110,ENSG00000096395,ENSG00000161896,ENSG00000214324,ENSG00000239620,ENSG00000157570,ENSG00000175274,ENSG00000112787,ENSG00000182870,ENSG00000183495,ENSG00000184967,ENSG00000185163,ENSG00000131149,ENSG00000153789,ENSG00000026036,ENSG00000101150,ENSG00000101152,ENSG00000101213,ENSG00000101246,ENSG00000125508,ENSG00000125520,ENSG00000125531,ENSG00000125534,ENSG00000130589,ENSG00000130590,ENSG00000197114,ENSG00000197457,ENSG00000198276,ENSG00000203896,ENSG00000243509,ENSG00000273047,ENSG00000137868,ENSG00000138623,ENSG00000140459,ENSG00000140464,ENSG00000140481,ENSG00000159289,ENSG00000146540,ENSG00000164853,ENSG00000159674,ENSG00000163945,ENSG00000178222,ENSG00000235608,ENSG00000092929,ENSG00000108479,ENSG00000132470,ENSG00000132471,ENSG00000141569,ENSG00000266714,ENSG00000074370,ENSG00000083454,ENSG00000108405,ENSG00000141255,ENSG00000167723,ENSG00000257950,ENSG00000108175,ENSG00000165424,ENSG00000068831,ENSG00000068971,ENSG00000133895,ENSG00000168065,ENSG00000168067,ENSG00000004776,ENSG00000004777,ENSG00000011600,ENSG00000105290,ENSG00000105668,ENSG00000105672,ENSG00000105675,ENSG00000105679,ENSG00000126246,ENSG00000126254,ENSG00000126259,ENSG00000161249,ENSG00000161265,ENSG00000188223,ENSG00000205155,ENSG00000249115,ENSG00000267120,ENSG00000283758,ENSG00000140995,ENSG00000141002,ENSG00000158792,ENSG00000178773,ENSG00000258947,ENSG00000087116,ENSG00000123358,ENSG00000167767,ENSG00000170442,ENSG00000170523,ENSG00000284791
1	TF	Factor: AP-2; motif: MKCCCSCNGGCG	TF:M00189	FALSE	6.51e-22	21.1865	10911	838	600	20044	ENSG00000037637,ENSG00000132881,ENSG00000142627,ENSG00000173641,ENSG00000184908,ENSG00000185519,ENSG00000186510,ENSG00000187144,ENSG00000226490,ENSG00000226807,ENSG00000111249,ENSG00000111252,ENSG00000198324,ENSG00000204842,ENSG00000083444,ENSG00000116663,ENSG00000116670,ENSG00000116685,ENSG00000116688,ENSG00000120937,ENSG00000162490,ENSG00000175206,ENSG00000204624,ENSG00000215910,ENSG00000071564,ENSG00000071655,ENSG00000079313,ENSG00000129911,ENSG00000129968,ENSG00000130270,ENSG00000133243,ENSG00000133275,ENSG00000181588,ENSG00000185761,ENSG00000185988,ENSG00000205922,ENSG00000213638,ENSG00000227500,ENSG00000107147,ENSG00000122133,ENSG00000122136,ENSG00000122140,ENSG00000130559,ENSG00000130560,ENSG00000165643,ENSG00000169925,ENSG00000186350,ENSG00000109519,ENSG00000132405,ENSG00000173011,ENSG00000173013,ENSG00000178597,ENSG00000184985,ENSG00000140538,ENSG00000181991,ENSG00000259494,ENSG00000104499,ENSG00000126233,ENSG00000130193,ENSG00000160886,ENSG00000180155,ENSG00000181790,ENSG00000198576,ENSG00000163873,ENSG00000163875,ENSG00000105426,ENSG00000105428,ENSG00000127663,ENSG00000091622,ENSG00000129195,ENSG00000179314,ENSG00000013810,ENSG00000068078,ENSG00000109685,ENSG00000168924,ENSG00000168936,ENSG00000174137,ENSG00000185049,ENSG00000095319,ENSG00000095321,ENSG00000119383,ENSG00000148341,ENSG00000148343,ENSG00000167130,ENSG00000188483,ENSG00000235007,ENSG00000032444,ENSG00000066044,ENSG00000076826,ENSG00000076924,ENSG00000076944,ENSG00000076984,ENSG00000090659,ENSG00000090674,ENSG00000104976,ENSG00000104980,ENSG00000142459,ENSG00000171017,ENSG00000178531,ENSG00000181029,ENSG00000182566,ENSG00000183248,ENSG00000198816,ENSG00000229833,ENSG00000260001,ENSG00000268400,ENSG00000268614,ENSG00000269711,ENSG00000056487,ENSG00000186654,ENSG00000241484,ENSG00000248405,ENSG00000062650,ENSG00000182771,ENSG00000101180,ENSG00000101181,ENSG00000101182,ENSG00000130699,ENSG00000130702,ENSG00000130703,ENSG00000130706,ENSG00000149657,ENSG00000149679,ENSG00000171858,ENSG00000184402,ENSG00000100266,ENSG00000100271,ENSG00000100290,ENSG00000100300,ENSG00000100304,ENSG00000159307,ENSG00000186732,ENSG00000099985,ENSG00000099992,ENSG00000099999,ENSG00000100012,ENSG00000100330,ENSG00000133488,ENSG00000176635,ENSG00000239282,ENSG00000242114,ENSG00000074211,ENSG00000109501,ENSG00000152969,ENSG00000181215,ENSG00000112562,ENSG00000125337,ENSG00000153303,ENSG00000164488,ENSG00000053372,ENSG00000077549,ENSG00000127463,ENSG00000162482,ENSG00000173436,ENSG00000141570,ENSG00000141582,ENSG00000167291,ENSG00000173894,ENSG00000182156,ENSG00000131409,ENSG00000142515,ENSG00000161677,ENSG00000161681,ENSG00000167748,ENSG00000167755,ENSG00000169035,ENSG00000174562,ENSG00000204653,ENSG00000213023,ENSG00000261341,ENSG00000269741,ENSG00000067606,ENSG00000116151,ENSG00000142609,ENSG00000149527,ENSG00000157911,ENSG00000157916,ENSG00000157933,ENSG00000162585,ENSG00000187730,ENSG00000122965,ENSG00000127884,ENSG00000130640,ENSG00000130643,ENSG00000148803,ENSG00000148832,ENSG00000151650,ENSG00000151651,ENSG00000165828,ENSG00000171794,ENSG00000171798,ENSG00000197177,ENSG00000198546,ENSG00000203772,ENSG00000283496,ENSG00000219438,ENSG00000167632,ENSG00000169427,ENSG00000124493,ENSG00000124614,ENSG00000137309,ENSG00000186577,ENSG00000270800,ENSG00000272325,ENSG00000124126,ENSG00000124198,ENSG00000162341,ENSG00000284713,ENSG00000287725,ENSG00000100055,ENSG00000100065,ENSG00000100379,ENSG00000128309,ENSG00000128311,ENSG00000128340,ENSG00000133466,ENSG00000166897,ENSG00000278195,ENSG00000027644,ENSG00000132688,ENSG00000132692,ENSG00000132694,ENSG00000143294,ENSG00000143319,ENSG00000143320,ENSG00000160838,ENSG00000163382,ENSG00000187800,ENSG00000198400,ENSG00000066056,ENSG00000066322,ENSG00000117399,ENSG00000178922,ENSG00000253313,ENSG00000013374,ENSG00000082014,ENSG00000106615,ENSG00000133612,ENSG00000146926,ENSG00000164867,ENSG00000164889,ENSG00000164896,ENSG00000164897,ENSG00000164900,ENSG00000187260,ENSG00000213199,ENSG00000278685,ENSG00000285480,ENSG00000288608,ENSG00000136828,ENSG00000136944,ENSG00000177125,ENSG00000196814,ENSG00000095981,ENSG00000112164,ENSG00000112167,ENSG00000124780,ENSG00000164626,ENSG00000133937,ENSG00000165953,ENSG00000188488,ENSG00000130762,ENSG00000142611,ENSG00000162591,ENSG00000169717,ENSG00000221866,ENSG00000160256,ENSG00000175894,ENSG00000183255,ENSG00000184900,ENSG00000205445,ENSG00000212933,ENSG00000215454,ENSG00000221859,ENSG00000221864,ENSG00000272804,ENSG00000123453,ENSG00000160293,ENSG00000196990,ENSG00000197859,ENSG00000127415,ENSG00000127419,ENSG00000145214,ENSG00000168993,ENSG00000169020,ENSG00000169026,ENSG00000178950,ENSG00000185619,ENSG00000215375,ENSG00000273238,ENSG00000167280,ENSG00000171302,ENSG00000173918,ENSG00000054148,ENSG00000127191,ENSG00000148362,ENSG00000148400,ENSG00000159069,ENSG00000165716,ENSG00000169583,ENSG00000169692,ENSG00000172889,ENSG00000176919,ENSG00000177943,ENSG00000177984,ENSG00000184925,ENSG00000187922,ENSG00000196642,ENSG00000204001,ENSG00000204003,ENSG00000232434,ENSG00000244187,ENSG00000267206,ENSG00000272896,ENSG00000049239,ENSG00000180758,ENSG00000197241,ENSG00000107719,ENSG00000138316,ENSG00000166224,ENSG00000106003,ENSG00000106009,ENSG00000106012,ENSG00000136295,ENSG00000146535,ENSG00000174945,ENSG00000198286,ENSG00000101463,ENSG00000169021,ENSG00000063660,ENSG00000130414,ENSG00000144504,ENSG00000172428,ENSG00000178602,ENSG00000143761,ENSG00000143774,ENSG00000143793,ENSG00000154342,ENSG00000154358,ENSG00000154370,ENSG00000162910,ENSG00000162931,ENSG00000168159,ENSG00000181873,ENSG00000103257,ENSG00000104731,ENSG00000154118,ENSG00000109062,ENSG00000109089,ENSG00000161509,ENSG00000167861,ENSG00000172794,ENSG00000182040,ENSG00000182938,ENSG00000183034,ENSG00000110400,ENSG00000107187,ENSG00000148384,ENSG00000148396,ENSG00000148411,ENSG00000160360,ENSG00000165684,ENSG00000165688,ENSG00000165689,ENSG00000187796,ENSG00000213221,ENSG00000238227,ENSG00000260220,ENSG00000289701,ENSG00000051523,ENSG00000103335,ENSG00000124391,ENSG00000129993,ENSG00000141012,ENSG00000158545,ENSG00000158717,ENSG00000167508,ENSG00000167513,ENSG00000167515,ENSG00000174177,ENSG00000179588,ENSG00000185669,ENSG00000198931,ENSG00000065154,ENSG00000107902,ENSG00000182022,ENSG00000229544,ENSG00000054179,ENSG00000107281,ENSG00000107331,ENSG00000130653,ENSG00000165802,ENSG00000176058,ENSG00000176101,ENSG00000176248,ENSG00000176884,ENSG00000176978,ENSG00000177239,ENSG00000184709,ENSG00000185863,ENSG00000186193,ENSG00000187609,ENSG00000187713,ENSG00000188229,ENSG00000188566,ENSG00000188747,ENSG00000188833,ENSG00000188986,ENSG00000197191,ENSG00000197355,ENSG00000197768,ENSG00000198113,ENSG00000198435,ENSG00000198569,ENSG00000212864,ENSG00000261793,ENSG00000284976,ENSG00000166546,ENSG00000179776,ENSG00000075043,ENSG00000101198,ENSG00000101204,ENSG00000101210,ENSG00000125533,ENSG00000149658,ENSG00000196581,ENSG00000069812,ENSG00000097021,ENSG00000116237,ENSG00000116254,ENSG00000158286,ENSG00000158292,ENSG00000171680,ENSG00000173673,ENSG00000187017,ENSG00000215788,ENSG00000102935,ENSG00000178882,ENSG00000179195,ENSG00000137486,ENSG00000137491,ENSG00000149273,ENSG00000261594,ENSG00000148814,ENSG00000165752,ENSG00000171813,ENSG00000188385,ENSG00000087008,ENSG00000125089,ENSG00000155275,ENSG00000163995,ENSG00000170801,ENSG00000148248,ENSG00000148288,ENSG00000148290,ENSG00000148291,ENSG00000160323,ENSG00000160325,ENSG00000160326,ENSG00000170835,ENSG00000171102,ENSG00000175164,ENSG00000198870,ENSG00000285245,ENSG00000100347,ENSG00000138944,ENSG00000188636,ENSG00000096433,ENSG00000161904,ENSG00000114554,ENSG00000214324,ENSG00000239620,ENSG00000085117,ENSG00000157570,ENSG00000175274,ENSG00000112787,ENSG00000182870,ENSG00000184967,ENSG00000185163,ENSG00000131149,ENSG00000135709,ENSG00000101152,ENSG00000101213,ENSG00000101246,ENSG00000125508,ENSG00000125520,ENSG00000125531,ENSG00000125534,ENSG00000130584,ENSG00000130589,ENSG00000130590,ENSG00000196700,ENSG00000197114,ENSG00000197457,ENSG00000203896,ENSG00000243509,ENSG00000258366,ENSG00000273154,ENSG00000138623,ENSG00000140459,ENSG00000159289,ENSG00000167178,ENSG00000146540,ENSG00000164849,ENSG00000164853,ENSG00000164877,ENSG00000164880,ENSG00000178381,ENSG00000127418,ENSG00000159674,ENSG00000159692,ENSG00000163945,ENSG00000178222,ENSG00000235608,ENSG00000073350,ENSG00000092929,ENSG00000108479,ENSG00000132470,ENSG00000132471,ENSG00000132475,ENSG00000132478,ENSG00000132481,ENSG00000141569,ENSG00000177303,ENSG00000182173,ENSG00000204316,ENSG00000204323,ENSG00000266714,ENSG00000004660,ENSG00000040531,ENSG00000074356,ENSG00000074370,ENSG00000083454,ENSG00000108405,ENSG00000127774,ENSG00000141255,ENSG00000167723,ENSG00000177602,ENSG00000196689,ENSG00000197417,ENSG00000213977,ENSG00000257950,ENSG00000262304,ENSG00000108175,ENSG00000108179,ENSG00000068831,ENSG00000110046,ENSG00000110047,ENSG00000110076,ENSG00000168066,ENSG00000168067,ENSG00000171219,ENSG00000004776,ENSG00000011600,ENSG00000105290,ENSG00000105677,ENSG00000105679,ENSG00000126246,ENSG00000126259,ENSG00000126267,ENSG00000161249,ENSG00000161265,ENSG00000167595,ENSG00000167604,ENSG00000188223,ENSG00000189001,ENSG00000205138,ENSG00000205155,ENSG00000267120,ENSG00000272333,ENSG00000283758,ENSG00000015413,ENSG00000075399,ENSG00000131165,ENSG00000140995,ENSG00000141002,ENSG00000158792,ENSG00000158805,ENSG00000167523,ENSG00000167526,ENSG00000178773,ENSG00000185324,ENSG00000187741,ENSG00000197912,ENSG00000198211,ENSG00000204991,ENSG00000258839,ENSG00000258947,ENSG00000087116,ENSG00000234284,ENSG00000123358,ENSG00000135443,ENSG00000135480,ENSG00000161835,ENSG00000161850,ENSG00000167767,ENSG00000170442,ENSG00000170523,ENSG00000205426,ENSG00000284791
1	TF	Factor: ZNFPT1; motif: YCNNCNCWGCCNY	TF:M12721	FALSE	6.78e-22	21.169	9362	838	538	20044	ENSG00000055070,ENSG00000142627,ENSG00000142632,ENSG00000157191,ENSG00000184908,ENSG00000185519,ENSG00000186510,ENSG00000226490,ENSG00000226807,ENSG00000111245,ENSG00000111249,ENSG00000111252,ENSG00000204842,ENSG00000083444,ENSG00000116661,ENSG00000116663,ENSG00000116670,ENSG00000116685,ENSG00000116688,ENSG00000120937,ENSG00000132879,ENSG00000162490,ENSG00000177674,ENSG00000204624,ENSG00000215910,ENSG00000071564,ENSG00000071655,ENSG00000079313,ENSG00000127540,ENSG00000129911,ENSG00000130270,ENSG00000181588,ENSG00000185761,ENSG00000185988,ENSG00000205922,ENSG00000213638,ENSG00000227500,ENSG00000267059,ENSG00000107147,ENSG00000122133,ENSG00000122136,ENSG00000130559,ENSG00000130560,ENSG00000148386,ENSG00000160349,ENSG00000204007,ENSG00000236543,ENSG00000186350,ENSG00000196363,ENSG00000235106,ENSG00000132405,ENSG00000173011,ENSG00000173013,ENSG00000178597,ENSG00000184985,ENSG00000140538,ENSG00000140543,ENSG00000173867,ENSG00000181991,ENSG00000259494,ENSG00000104499,ENSG00000126233,ENSG00000130193,ENSG00000160886,ENSG00000167653,ENSG00000167656,ENSG00000180155,ENSG00000181790,ENSG00000197353,ENSG00000198576,ENSG00000234616,ENSG00000283992,ENSG00000284505,ENSG00000163873,ENSG00000105426,ENSG00000127663,ENSG00000091622,ENSG00000179314,ENSG00000013810,ENSG00000109685,ENSG00000163950,ENSG00000185049,ENSG00000095319,ENSG00000095321,ENSG00000119383,ENSG00000076826,ENSG00000076924,ENSG00000076944,ENSG00000090659,ENSG00000104918,ENSG00000104921,ENSG00000104938,ENSG00000104976,ENSG00000171017,ENSG00000174788,ENSG00000178531,ENSG00000182566,ENSG00000183019,ENSG00000183248,ENSG00000198723,ENSG00000198816,ENSG00000229833,ENSG00000260001,ENSG00000267952,ENSG00000268400,ENSG00000269711,ENSG00000288669,ENSG00000241484,ENSG00000062650,ENSG00000182771,ENSG00000101180,ENSG00000101182,ENSG00000130700,ENSG00000130701,ENSG00000149679,ENSG00000171858,ENSG00000184402,ENSG00000100271,ENSG00000100304,ENSG00000159307,ENSG00000186732,ENSG00000099985,ENSG00000099992,ENSG00000099999,ENSG00000100003,ENSG00000100012,ENSG00000128342,ENSG00000176635,ENSG00000248751,ENSG00000249590,ENSG00000109501,ENSG00000152969,ENSG00000181215,ENSG00000284684,ENSG00000112562,ENSG00000125337,ENSG00000127481,ENSG00000162482,ENSG00000173436,ENSG00000211454,ENSG00000141582,ENSG00000167291,ENSG00000173894,ENSG00000182156,ENSG00000105472,ENSG00000131409,ENSG00000142511,ENSG00000142513,ENSG00000142515,ENSG00000161677,ENSG00000161681,ENSG00000167748,ENSG00000167751,ENSG00000167754,ENSG00000167755,ENSG00000204653,ENSG00000235034,ENSG00000261341,ENSG00000269741,ENSG00000067606,ENSG00000142609,ENSG00000149527,ENSG00000157911,ENSG00000162585,ENSG00000187730,ENSG00000122965,ENSG00000127884,ENSG00000130640,ENSG00000130643,ENSG00000148803,ENSG00000148824,ENSG00000148832,ENSG00000151651,ENSG00000165828,ENSG00000171794,ENSG00000171798,ENSG00000198546,ENSG00000203772,ENSG00000214279,ENSG00000254536,ENSG00000283496,ENSG00000219438,ENSG00000169427,ENSG00000124507,ENSG00000124614,ENSG00000137309,ENSG00000270800,ENSG00000272325,ENSG00000124198,ENSG00000162341,ENSG00000172927,ENSG00000172935,ENSG00000287725,ENSG00000100055,ENSG00000100060,ENSG00000100379,ENSG00000100385,ENSG00000128309,ENSG00000128311,ENSG00000128340,ENSG00000133466,ENSG00000166897,ENSG00000185264,ENSG00000278195,ENSG00000027644,ENSG00000027869,ENSG00000132692,ENSG00000132694,ENSG00000143314,ENSG00000143320,ENSG00000143321,ENSG00000160818,ENSG00000163382,ENSG00000198400,ENSG00000066056,ENSG00000066322,ENSG00000117399,ENSG00000117400,ENSG00000178922,ENSG00000179178,ENSG00000013374,ENSG00000082014,ENSG00000106615,ENSG00000127377,ENSG00000133612,ENSG00000146926,ENSG00000164867,ENSG00000164885,ENSG00000164896,ENSG00000164900,ENSG00000181652,ENSG00000187260,ENSG00000278685,ENSG00000288608,ENSG00000136944,ENSG00000169155,ENSG00000177125,ENSG00000196814,ENSG00000095981,ENSG00000112164,ENSG00000124721,ENSG00000164626,ENSG00000164627,ENSG00000188488,ENSG00000196136,ENSG00000273259,ENSG00000130762,ENSG00000142611,ENSG00000169717,ENSG00000221866,ENSG00000160255,ENSG00000160256,ENSG00000183255,ENSG00000184787,ENSG00000184900,ENSG00000187766,ENSG00000188155,ENSG00000205439,ENSG00000205445,ENSG00000215455,ENSG00000221859,ENSG00000243489,ENSG00000160293,ENSG00000187616,ENSG00000196990,ENSG00000197859,ENSG00000127415,ENSG00000127419,ENSG00000145214,ENSG00000145217,ENSG00000169026,ENSG00000178950,ENSG00000273238,ENSG00000167280,ENSG00000171302,ENSG00000173918,ENSG00000054148,ENSG00000107223,ENSG00000127191,ENSG00000148362,ENSG00000165716,ENSG00000169692,ENSG00000176919,ENSG00000177943,ENSG00000177984,ENSG00000184925,ENSG00000187922,ENSG00000204001,ENSG00000213213,ENSG00000214402,ENSG00000232434,ENSG00000244187,ENSG00000272896,ENSG00000049239,ENSG00000142583,ENSG00000171621,ENSG00000180758,ENSG00000197241,ENSG00000107719,ENSG00000138316,ENSG00000166220,ENSG00000166224,ENSG00000106009,ENSG00000106012,ENSG00000136295,ENSG00000174945,ENSG00000198286,ENSG00000077984,ENSG00000101463,ENSG00000063660,ENSG00000144504,ENSG00000178586,ENSG00000178602,ENSG00000143761,ENSG00000143793,ENSG00000154342,ENSG00000154358,ENSG00000154370,ENSG00000162910,ENSG00000162931,ENSG00000168159,ENSG00000181873,ENSG00000198835,ENSG00000154118,ENSG00000109062,ENSG00000109065,ENSG00000109066,ENSG00000109089,ENSG00000161513,ENSG00000167850,ENSG00000167861,ENSG00000178789,ENSG00000182938,ENSG00000186074,ENSG00000186407,ENSG00000110400,ENSG00000148396,ENSG00000148411,ENSG00000165688,ENSG00000165689,ENSG00000213221,ENSG00000238227,ENSG00000260220,ENSG00000051523,ENSG00000103335,ENSG00000129993,ENSG00000141012,ENSG00000158717,ENSG00000167508,ENSG00000167513,ENSG00000167515,ENSG00000174177,ENSG00000179588,ENSG00000185669,ENSG00000198931,ENSG00000065154,ENSG00000107902,ENSG00000182022,ENSG00000107331,ENSG00000165802,ENSG00000176058,ENSG00000176978,ENSG00000180549,ENSG00000185863,ENSG00000186193,ENSG00000187609,ENSG00000188229,ENSG00000188747,ENSG00000188833,ENSG00000197191,ENSG00000197355,ENSG00000197768,ENSG00000198113,ENSG00000212864,ENSG00000233198,ENSG00000261793,ENSG00000279073,ENSG00000179776,ENSG00000075043,ENSG00000101198,ENSG00000101199,ENSG00000101203,ENSG00000101210,ENSG00000069424,ENSG00000158292,ENSG00000171680,ENSG00000173673,ENSG00000215788,ENSG00000285629,ENSG00000178882,ENSG00000179195,ENSG00000149273,ENSG00000162139,ENSG00000148814,ENSG00000165752,ENSG00000188385,ENSG00000087008,ENSG00000155275,ENSG00000163995,ENSG00000148248,ENSG00000148290,ENSG00000148291,ENSG00000148296,ENSG00000160325,ENSG00000160326,ENSG00000171102,ENSG00000175164,ENSG00000198870,ENSG00000100347,ENSG00000138944,ENSG00000188636,ENSG00000188677,ENSG00000030110,ENSG00000096395,ENSG00000137288,ENSG00000161896,ENSG00000114554,ENSG00000214324,ENSG00000239620,ENSG00000085117,ENSG00000157570,ENSG00000175274,ENSG00000112787,ENSG00000182870,ENSG00000183495,ENSG00000184967,ENSG00000185163,ENSG00000131149,ENSG00000135709,ENSG00000153789,ENSG00000026036,ENSG00000101152,ENSG00000101161,ENSG00000101213,ENSG00000125508,ENSG00000125520,ENSG00000125531,ENSG00000125534,ENSG00000130584,ENSG00000130589,ENSG00000130590,ENSG00000196700,ENSG00000197457,ENSG00000198276,ENSG00000273047,ENSG00000273154,ENSG00000129009,ENSG00000138629,ENSG00000140459,ENSG00000140464,ENSG00000140481,ENSG00000159289,ENSG00000167178,ENSG00000164877,ENSG00000090316,ENSG00000127418,ENSG00000159674,ENSG00000163945,ENSG00000178222,ENSG00000073350,ENSG00000092929,ENSG00000132470,ENSG00000161533,ENSG00000177303,ENSG00000182173,ENSG00000204316,ENSG00000204323,ENSG00000257949,ENSG00000259120,ENSG00000261408,ENSG00000267426,ENSG00000004660,ENSG00000040531,ENSG00000074356,ENSG00000074370,ENSG00000083454,ENSG00000108405,ENSG00000127774,ENSG00000141255,ENSG00000167723,ENSG00000197417,ENSG00000213977,ENSG00000257950,ENSG00000262304,ENSG00000108175,ENSG00000108179,ENSG00000068831,ENSG00000068971,ENSG00000068976,ENSG00000110046,ENSG00000110047,ENSG00000110076,ENSG00000133895,ENSG00000149735,ENSG00000168062,ENSG00000168065,ENSG00000168066,ENSG00000197891,ENSG00000004777,ENSG00000011590,ENSG00000011600,ENSG00000105290,ENSG00000105668,ENSG00000105672,ENSG00000126246,ENSG00000126259,ENSG00000126267,ENSG00000161249,ENSG00000161270,ENSG00000167595,ENSG00000167604,ENSG00000188223,ENSG00000189001,ENSG00000205155,ENSG00000249115,ENSG00000250799,ENSG00000272333,ENSG00000015413,ENSG00000131165,ENSG00000140995,ENSG00000141002,ENSG00000167523,ENSG00000178773,ENSG00000187741,ENSG00000197912,ENSG00000198211,ENSG00000204991,ENSG00000258839,ENSG00000087116,ENSG00000123358,ENSG00000123395,ENSG00000135480,ENSG00000161835,ENSG00000167767,ENSG00000170465,ENSG00000185479,ENSG00000205420,ENSG00000284791
1	TF	Factor: HDAC1; motif: KGCARGGTC	TF:M07041	FALSE	7.75e-22	21.1108	12760	838	669	20044	ENSG00000055070,ENSG00000132881,ENSG00000142632,ENSG00000173641,ENSG00000185519,ENSG00000187144,ENSG00000226490,ENSG00000226807,ENSG00000111245,ENSG00000111249,ENSG00000111252,ENSG00000198324,ENSG00000011021,ENSG00000083444,ENSG00000116661,ENSG00000116663,ENSG00000116670,ENSG00000116685,ENSG00000120937,ENSG00000162490,ENSG00000177000,ENSG00000177674,ENSG00000204624,ENSG00000215910,ENSG00000071564,ENSG00000071655,ENSG00000079313,ENSG00000127540,ENSG00000129911,ENSG00000129968,ENSG00000130270,ENSG00000133243,ENSG00000133275,ENSG00000181588,ENSG00000185761,ENSG00000185988,ENSG00000205922,ENSG00000213638,ENSG00000227500,ENSG00000267059,ENSG00000107147,ENSG00000122133,ENSG00000122136,ENSG00000122140,ENSG00000130559,ENSG00000130560,ENSG00000160345,ENSG00000160349,ENSG00000165643,ENSG00000236543,ENSG00000169925,ENSG00000186350,ENSG00000196363,ENSG00000235106,ENSG00000109519,ENSG00000178597,ENSG00000184985,ENSG00000140543,ENSG00000173867,ENSG00000181991,ENSG00000259494,ENSG00000104499,ENSG00000126233,ENSG00000160882,ENSG00000160886,ENSG00000167653,ENSG00000167656,ENSG00000179142,ENSG00000180155,ENSG00000181790,ENSG00000197353,ENSG00000198576,ENSG00000234616,ENSG00000283992,ENSG00000284505,ENSG00000163874,ENSG00000163875,ENSG00000105426,ENSG00000105428,ENSG00000127663,ENSG00000091622,ENSG00000129195,ENSG00000129221,ENSG00000179314,ENSG00000013810,ENSG00000068078,ENSG00000109685,ENSG00000163950,ENSG00000168924,ENSG00000168936,ENSG00000174137,ENSG00000185049,ENSG00000095319,ENSG00000095321,ENSG00000119383,ENSG00000148341,ENSG00000148343,ENSG00000235007,ENSG00000032444,ENSG00000076826,ENSG00000076944,ENSG00000090674,ENSG00000104918,ENSG00000104938,ENSG00000104976,ENSG00000104980,ENSG00000142459,ENSG00000171017,ENSG00000174788,ENSG00000178531,ENSG00000183019,ENSG00000183248,ENSG00000198816,ENSG00000229833,ENSG00000260001,ENSG00000267952,ENSG00000268400,ENSG00000268614,ENSG00000269711,ENSG00000288669,ENSG00000056487,ENSG00000186654,ENSG00000241484,ENSG00000248405,ENSG00000062650,ENSG00000182771,ENSG00000101180,ENSG00000130699,ENSG00000130700,ENSG00000130701,ENSG00000130702,ENSG00000130703,ENSG00000130706,ENSG00000149657,ENSG00000149679,ENSG00000100266,ENSG00000100290,ENSG00000100294,ENSG00000100300,ENSG00000100304,ENSG00000186732,ENSG00000099985,ENSG00000099992,ENSG00000099995,ENSG00000099999,ENSG00000100003,ENSG00000133488,ENSG00000176635,ENSG00000187860,ENSG00000239282,ENSG00000248751,ENSG00000249590,ENSG00000074211,ENSG00000109501,ENSG00000152969,ENSG00000181215,ENSG00000284684,ENSG00000112562,ENSG00000125337,ENSG00000153303,ENSG00000164488,ENSG00000040487,ENSG00000053371,ENSG00000053372,ENSG00000077549,ENSG00000127463,ENSG00000127481,ENSG00000162482,ENSG00000141570,ENSG00000141582,ENSG00000167281,ENSG00000167291,ENSG00000173894,ENSG00000182156,ENSG00000105472,ENSG00000129455,ENSG00000131409,ENSG00000142511,ENSG00000142513,ENSG00000142515,ENSG00000161681,ENSG00000167748,ENSG00000167749,ENSG00000167751,ENSG00000167755,ENSG00000174562,ENSG00000204653,ENSG00000213023,ENSG00000261341,ENSG00000269741,ENSG00000074047,ENSG00000067606,ENSG00000149527,ENSG00000157911,ENSG00000157933,ENSG00000162585,ENSG00000187730,ENSG00000122965,ENSG00000127884,ENSG00000130643,ENSG00000148803,ENSG00000148824,ENSG00000148832,ENSG00000151650,ENSG00000151651,ENSG00000165828,ENSG00000171794,ENSG00000171798,ENSG00000197177,ENSG00000203772,ENSG00000214279,ENSG00000254536,ENSG00000283496,ENSG00000219438,ENSG00000167632,ENSG00000169427,ENSG00000124614,ENSG00000137309,ENSG00000186577,ENSG00000270800,ENSG00000272325,ENSG00000124126,ENSG00000124198,ENSG00000162341,ENSG00000172927,ENSG00000172935,ENSG00000284713,ENSG00000287725,ENSG00000100055,ENSG00000100060,ENSG00000128309,ENSG00000128311,ENSG00000128340,ENSG00000133466,ENSG00000166897,ENSG00000187045,ENSG00000278195,ENSG00000027644,ENSG00000116604,ENSG00000132688,ENSG00000132692,ENSG00000132694,ENSG00000143294,ENSG00000143303,ENSG00000143314,ENSG00000143319,ENSG00000143320,ENSG00000183856,ENSG00000187800,ENSG00000187862,ENSG00000198400,ENSG00000066056,ENSG00000066322,ENSG00000117399,ENSG00000117400,ENSG00000159479,ENSG00000178922,ENSG00000179178,ENSG00000198198,ENSG00000253313,ENSG00000033050,ENSG00000033100,ENSG00000082014,ENSG00000106615,ENSG00000127377,ENSG00000133612,ENSG00000146926,ENSG00000164885,ENSG00000164896,ENSG00000164897,ENSG00000164900,ENSG00000181652,ENSG00000213199,ENSG00000278685,ENSG00000285292,ENSG00000288608,ENSG00000136828,ENSG00000136944,ENSG00000196814,ENSG00000095981,ENSG00000112164,ENSG00000112167,ENSG00000124721,ENSG00000124780,ENSG00000164627,ENSG00000100665,ENSG00000133937,ENSG00000188488,ENSG00000142611,ENSG00000162591,ENSG00000169717,ENSG00000221866,ENSG00000160255,ENSG00000160256,ENSG00000175894,ENSG00000183255,ENSG00000184787,ENSG00000184900,ENSG00000187175,ENSG00000187766,ENSG00000188155,ENSG00000189169,ENSG00000205439,ENSG00000205445,ENSG00000212933,ENSG00000212935,ENSG00000215454,ENSG00000215455,ENSG00000221837,ENSG00000221859,ENSG00000221864,ENSG00000241123,ENSG00000243489,ENSG00000272804,ENSG00000123453,ENSG00000160293,ENSG00000187616,ENSG00000196990,ENSG00000197859,ENSG00000127415,ENSG00000127419,ENSG00000133256,ENSG00000145214,ENSG00000145217,ENSG00000168993,ENSG00000169020,ENSG00000169026,ENSG00000178950,ENSG00000185619,ENSG00000215375,ENSG00000273238,ENSG00000167280,ENSG00000171302,ENSG00000173918,ENSG00000054148,ENSG00000107223,ENSG00000107317,ENSG00000127191,ENSG00000148362,ENSG00000148400,ENSG00000159069,ENSG00000165716,ENSG00000169583,ENSG00000169692,ENSG00000172889,ENSG00000176919,ENSG00000177943,ENSG00000177984,ENSG00000184925,ENSG00000187922,ENSG00000196642,ENSG00000204001,ENSG00000204003,ENSG00000213213,ENSG00000214402,ENSG00000232434,ENSG00000244187,ENSG00000267206,ENSG00000272896,ENSG00000284341,ENSG00000049239,ENSG00000171621,ENSG00000197241,ENSG00000107719,ENSG00000138316,ENSG00000166220,ENSG00000166224,ENSG00000166228,ENSG00000180644,ENSG00000106003,ENSG00000106012,ENSG00000198286,ENSG00000077984,ENSG00000101463,ENSG00000101474,ENSG00000169021,ENSG00000063660,ENSG00000130414,ENSG00000144504,ENSG00000172428,ENSG00000178586,ENSG00000178602,ENSG00000143761,ENSG00000143774,ENSG00000143793,ENSG00000154342,ENSG00000154358,ENSG00000154370,ENSG00000162910,ENSG00000162931,ENSG00000168159,ENSG00000181218,ENSG00000181873,ENSG00000196890,ENSG00000198835,ENSG00000103257,ENSG00000104731,ENSG00000154118,ENSG00000172530,ENSG00000174990,ENSG00000109062,ENSG00000109065,ENSG00000109066,ENSG00000109089,ENSG00000161509,ENSG00000161513,ENSG00000167850,ENSG00000167861,ENSG00000172782,ENSG00000172794,ENSG00000178789,ENSG00000182040,ENSG00000182938,ENSG00000183034,ENSG00000186074,ENSG00000284690,ENSG00000110400,ENSG00000107187,ENSG00000148384,ENSG00000148411,ENSG00000160360,ENSG00000165661,ENSG00000165684,ENSG00000165688,ENSG00000165689,ENSG00000187796,ENSG00000213221,ENSG00000238227,ENSG00000260220,ENSG00000289701,ENSG00000051523,ENSG00000103335,ENSG00000129993,ENSG00000141012,ENSG00000158717,ENSG00000167508,ENSG00000167515,ENSG00000174177,ENSG00000179588,ENSG00000185669,ENSG00000198931,ENSG00000205022,ENSG00000065154,ENSG00000107902,ENSG00000182022,ENSG00000054179,ENSG00000107281,ENSG00000107331,ENSG00000165802,ENSG00000176058,ENSG00000176101,ENSG00000176248,ENSG00000176978,ENSG00000177239,ENSG00000180549,ENSG00000185863,ENSG00000186193,ENSG00000187609,ENSG00000187713,ENSG00000188163,ENSG00000188229,ENSG00000188566,ENSG00000188747,ENSG00000188986,ENSG00000197191,ENSG00000197355,ENSG00000197768,ENSG00000198113,ENSG00000198435,ENSG00000198569,ENSG00000212864,ENSG00000233198,ENSG00000261793,ENSG00000279073,ENSG00000284976,ENSG00000166546,ENSG00000179776,ENSG00000260851,ENSG00000075043,ENSG00000101197,ENSG00000101199,ENSG00000101203,ENSG00000101204,ENSG00000101210,ENSG00000125533,ENSG00000149658,ENSG00000196581,ENSG00000069424,ENSG00000069812,ENSG00000097021,ENSG00000116237,ENSG00000116251,ENSG00000116254,ENSG00000158286,ENSG00000158292,ENSG00000171680,ENSG00000187017,ENSG00000215788,ENSG00000102935,ENSG00000178882,ENSG00000179195,ENSG00000137486,ENSG00000137491,ENSG00000149243,ENSG00000158555,ENSG00000171561,ENSG00000148814,ENSG00000151640,ENSG00000165752,ENSG00000171813,ENSG00000188385,ENSG00000125089,ENSG00000163995,ENSG00000170801,ENSG00000148248,ENSG00000148288,ENSG00000148290,ENSG00000148291,ENSG00000148296,ENSG00000148300,ENSG00000148308,ENSG00000160271,ENSG00000160323,ENSG00000160326,ENSG00000171102,ENSG00000175164,ENSG00000198870,ENSG00000285245,ENSG00000138944,ENSG00000138964,ENSG00000188636,ENSG00000188677,ENSG00000096395,ENSG00000137288,ENSG00000161896,ENSG00000161904,ENSG00000114554,ENSG00000157570,ENSG00000175274,ENSG00000112787,ENSG00000182870,ENSG00000184967,ENSG00000185163,ENSG00000131149,ENSG00000135709,ENSG00000153786,ENSG00000153789,ENSG00000026036,ENSG00000101150,ENSG00000101152,ENSG00000101213,ENSG00000101246,ENSG00000125508,ENSG00000125520,ENSG00000125531,ENSG00000125534,ENSG00000130584,ENSG00000130589,ENSG00000130590,ENSG00000183260,ENSG00000196700,ENSG00000197114,ENSG00000197457,ENSG00000198276,ENSG00000203896,ENSG00000243509,ENSG00000273047,ENSG00000273154,ENSG00000129009,ENSG00000137868,ENSG00000140459,ENSG00000140464,ENSG00000140481,ENSG00000159289,ENSG00000167178,ENSG00000146540,ENSG00000164849,ENSG00000164853,ENSG00000164877,ENSG00000164880,ENSG00000090316,ENSG00000127418,ENSG00000159674,ENSG00000159692,ENSG00000163945,ENSG00000178222,ENSG00000235608,ENSG00000073350,ENSG00000092929,ENSG00000108479,ENSG00000132470,ENSG00000132471,ENSG00000132481,ENSG00000141569,ENSG00000177303,ENSG00000177728,ENSG00000182173,ENSG00000204316,ENSG00000204323,ENSG00000259120,ENSG00000266714,ENSG00000267426,ENSG00000004660,ENSG00000040531,ENSG00000083454,ENSG00000083457,ENSG00000108405,ENSG00000127774,ENSG00000167723,ENSG00000177602,ENSG00000196689,ENSG00000197417,ENSG00000213977,ENSG00000257950,ENSG00000262304,ENSG00000108175,ENSG00000108179,ENSG00000165424,ENSG00000068831,ENSG00000068976,ENSG00000110046,ENSG00000110076,ENSG00000149735,ENSG00000168065,ENSG00000168066,ENSG00000168067,ENSG00000171219,ENSG00000197891,ENSG00000004776,ENSG00000004777,ENSG00000011590,ENSG00000105290,ENSG00000105668,ENSG00000105672,ENSG00000105677,ENSG00000126243,ENSG00000126246,ENSG00000126264,ENSG00000161249,ENSG00000161270,ENSG00000167595,ENSG00000167604,ENSG00000189001,ENSG00000250799,ENSG00000272333,ENSG00000283758,ENSG00000015413,ENSG00000140995,ENSG00000141002,ENSG00000158792,ENSG00000167526,ENSG00000178773,ENSG00000187741,ENSG00000197912,ENSG00000198211,ENSG00000204991,ENSG00000258839,ENSG00000258947,ENSG00000087116,ENSG00000123358,ENSG00000123395,ENSG00000161849,ENSG00000167767,ENSG00000170454,ENSG00000170465,ENSG00000170523,ENSG00000185479,ENSG00000205420,ENSG00000284791
1	TF	Factor: ROX; motif: GNNNCASGTGGS	TF:M09764	FALSE	1.52e-21	20.818	5940	838	387	20044	ENSG00000037637,ENSG00000132881,ENSG00000142627,ENSG00000157191,ENSG00000185519,ENSG00000226807,ENSG00000111252,ENSG00000204842,ENSG00000011021,ENSG00000116688,ENSG00000120937,ENSG00000175206,ENSG00000177000,ENSG00000177674,ENSG00000215910,ENSG00000127540,ENSG00000129911,ENSG00000133243,ENSG00000133275,ENSG00000181588,ENSG00000185761,ENSG00000267059,ENSG00000122136,ENSG00000130560,ENSG00000165643,ENSG00000204007,ENSG00000236543,ENSG00000169925,ENSG00000196363,ENSG00000235106,ENSG00000109519,ENSG00000178597,ENSG00000140543,ENSG00000173867,ENSG00000181991,ENSG00000259494,ENSG00000126233,ENSG00000160886,ENSG00000167656,ENSG00000197353,ENSG00000198576,ENSG00000234616,ENSG00000163873,ENSG00000105426,ENSG00000105428,ENSG00000091622,ENSG00000013810,ENSG00000163950,ENSG00000174137,ENSG00000185049,ENSG00000095319,ENSG00000148341,ENSG00000235007,ENSG00000076944,ENSG00000090659,ENSG00000090674,ENSG00000104980,ENSG00000174788,ENSG00000178531,ENSG00000181029,ENSG00000183019,ENSG00000260001,ENSG00000269711,ENSG00000186654,ENSG00000241484,ENSG00000248405,ENSG00000101180,ENSG00000101182,ENSG00000130700,ENSG00000130701,ENSG00000130702,ENSG00000171858,ENSG00000100266,ENSG00000100290,ENSG00000159307,ENSG00000186732,ENSG00000099985,ENSG00000239282,ENSG00000242114,ENSG00000248751,ENSG00000152969,ENSG00000181215,ENSG00000112562,ENSG00000153303,ENSG00000040487,ENSG00000053371,ENSG00000053372,ENSG00000127463,ENSG00000162482,ENSG00000211454,ENSG00000141570,ENSG00000167281,ENSG00000129455,ENSG00000142511,ENSG00000142513,ENSG00000142515,ENSG00000161677,ENSG00000161681,ENSG00000167748,ENSG00000167754,ENSG00000167755,ENSG00000174562,ENSG00000261341,ENSG00000067606,ENSG00000149527,ENSG00000162585,ENSG00000187730,ENSG00000127884,ENSG00000130643,ENSG00000148832,ENSG00000151650,ENSG00000171794,ENSG00000171798,ENSG00000203772,ENSG00000214279,ENSG00000254536,ENSG00000167632,ENSG00000124493,ENSG00000162341,ENSG00000172927,ENSG00000284713,ENSG00000287725,ENSG00000100055,ENSG00000100060,ENSG00000100379,ENSG00000128309,ENSG00000128311,ENSG00000128340,ENSG00000166897,ENSG00000187045,ENSG00000278195,ENSG00000143320,ENSG00000163382,ENSG00000187800,ENSG00000066322,ENSG00000117395,ENSG00000179178,ENSG00000243710,ENSG00000082014,ENSG00000106615,ENSG00000133612,ENSG00000146926,ENSG00000164867,ENSG00000164885,ENSG00000164896,ENSG00000164897,ENSG00000164900,ENSG00000187260,ENSG00000213199,ENSG00000285480,ENSG00000288608,ENSG00000196814,ENSG00000112167,ENSG00000164626,ENSG00000164627,ENSG00000130762,ENSG00000142611,ENSG00000162591,ENSG00000169717,ENSG00000221866,ENSG00000160255,ENSG00000175894,ENSG00000183255,ENSG00000184900,ENSG00000188155,ENSG00000189169,ENSG00000205445,ENSG00000212933,ENSG00000212935,ENSG00000215454,ENSG00000215455,ENSG00000221837,ENSG00000241123,ENSG00000272804,ENSG00000123453,ENSG00000123454,ENSG00000160293,ENSG00000187616,ENSG00000196990,ENSG00000133256,ENSG00000145214,ENSG00000145217,ENSG00000168993,ENSG00000169020,ENSG00000169026,ENSG00000174227,ENSG00000185619,ENSG00000215375,ENSG00000054148,ENSG00000148400,ENSG00000169583,ENSG00000172889,ENSG00000176919,ENSG00000177943,ENSG00000177984,ENSG00000187922,ENSG00000204001,ENSG00000204003,ENSG00000244187,ENSG00000267206,ENSG00000272896,ENSG00000180758,ENSG00000197241,ENSG00000107719,ENSG00000166220,ENSG00000166228,ENSG00000106003,ENSG00000106009,ENSG00000136295,ENSG00000174945,ENSG00000198286,ENSG00000077984,ENSG00000130414,ENSG00000144504,ENSG00000172428,ENSG00000178602,ENSG00000182083,ENSG00000143761,ENSG00000154342,ENSG00000154370,ENSG00000162910,ENSG00000168148,ENSG00000181218,ENSG00000181873,ENSG00000196890,ENSG00000103257,ENSG00000104731,ENSG00000154118,ENSG00000172530,ENSG00000161513,ENSG00000167861,ENSG00000186407,ENSG00000204345,ENSG00000284690,ENSG00000148396,ENSG00000148411,ENSG00000160360,ENSG00000165661,ENSG00000165688,ENSG00000165689,ENSG00000187796,ENSG00000213221,ENSG00000260220,ENSG00000289701,ENSG00000051523,ENSG00000124391,ENSG00000129993,ENSG00000141012,ENSG00000158545,ENSG00000167515,ENSG00000179588,ENSG00000185669,ENSG00000198931,ENSG00000229544,ENSG00000054179,ENSG00000107331,ENSG00000176978,ENSG00000177239,ENSG00000180549,ENSG00000184709,ENSG00000186193,ENSG00000187609,ENSG00000188163,ENSG00000188229,ENSG00000188747,ENSG00000197768,ENSG00000198113,ENSG00000198435,ENSG00000198569,ENSG00000212864,ENSG00000233198,ENSG00000279073,ENSG00000260851,ENSG00000101197,ENSG00000101198,ENSG00000101210,ENSG00000149658,ENSG00000069424,ENSG00000069812,ENSG00000097021,ENSG00000116251,ENSG00000116254,ENSG00000158286,ENSG00000173673,ENSG00000187017,ENSG00000215788,ENSG00000178882,ENSG00000137491,ENSG00000158555,ENSG00000165752,ENSG00000188385,ENSG00000087008,ENSG00000125089,ENSG00000155275,ENSG00000163995,ENSG00000148288,ENSG00000148290,ENSG00000148291,ENSG00000148296,ENSG00000160271,ENSG00000160325,ENSG00000170835,ENSG00000171102,ENSG00000175164,ENSG00000285245,ENSG00000138964,ENSG00000188636,ENSG00000188677,ENSG00000096395,ENSG00000137288,ENSG00000161896,ENSG00000214324,ENSG00000239620,ENSG00000112787,ENSG00000183495,ENSG00000184967,ENSG00000185163,ENSG00000131149,ENSG00000101150,ENSG00000101152,ENSG00000101213,ENSG00000101216,ENSG00000101246,ENSG00000125508,ENSG00000125531,ENSG00000183260,ENSG00000196700,ENSG00000197114,ENSG00000197457,ENSG00000203896,ENSG00000243509,ENSG00000273154,ENSG00000137868,ENSG00000138623,ENSG00000167178,ENSG00000146540,ENSG00000164850,ENSG00000164853,ENSG00000164880,ENSG00000127418,ENSG00000159692,ENSG00000178222,ENSG00000235608,ENSG00000073350,ENSG00000092929,ENSG00000108469,ENSG00000132471,ENSG00000161526,ENSG00000177728,ENSG00000204316,ENSG00000204323,ENSG00000259120,ENSG00000004660,ENSG00000083454,ENSG00000083457,ENSG00000108405,ENSG00000167723,ENSG00000257950,ENSG00000108179,ENSG00000068971,ENSG00000068976,ENSG00000110046,ENSG00000110047,ENSG00000110076,ENSG00000149735,ENSG00000168062,ENSG00000011600,ENSG00000105677,ENSG00000126246,ENSG00000126259,ENSG00000161270,ENSG00000267796,ENSG00000015413,ENSG00000075399,ENSG00000131165,ENSG00000141002,ENSG00000158805,ENSG00000167523,ENSG00000167526,ENSG00000178773,ENSG00000185324,ENSG00000198211,ENSG00000258839,ENSG00000170442,ENSG00000170465,ENSG00000185479,ENSG00000284791
1	TF	Factor: ZNF138; motif: GCAGCRSCNSGSNCMGSGCS	TF:M13144	FALSE	1.6e-21	20.7951	9856	838	557	20044	ENSG00000037637,ENSG00000132881,ENSG00000142627,ENSG00000185519,ENSG00000226490,ENSG00000226807,ENSG00000111249,ENSG00000111252,ENSG00000204842,ENSG00000011021,ENSG00000083444,ENSG00000116661,ENSG00000116663,ENSG00000116670,ENSG00000116685,ENSG00000120937,ENSG00000132879,ENSG00000162490,ENSG00000177000,ENSG00000204624,ENSG00000071564,ENSG00000071655,ENSG00000079313,ENSG00000129911,ENSG00000129968,ENSG00000133243,ENSG00000133275,ENSG00000181588,ENSG00000185761,ENSG00000205922,ENSG00000107147,ENSG00000122133,ENSG00000122136,ENSG00000122140,ENSG00000130559,ENSG00000130560,ENSG00000160345,ENSG00000236543,ENSG00000169925,ENSG00000196363,ENSG00000235106,ENSG00000109519,ENSG00000173011,ENSG00000173013,ENSG00000178597,ENSG00000184985,ENSG00000140538,ENSG00000181991,ENSG00000259494,ENSG00000104499,ENSG00000130193,ENSG00000160886,ENSG00000167653,ENSG00000167656,ENSG00000180155,ENSG00000181790,ENSG00000198576,ENSG00000234616,ENSG00000283992,ENSG00000284505,ENSG00000163873,ENSG00000163874,ENSG00000163875,ENSG00000105426,ENSG00000105428,ENSG00000091622,ENSG00000129195,ENSG00000179314,ENSG00000013810,ENSG00000068078,ENSG00000109685,ENSG00000163950,ENSG00000168924,ENSG00000168936,ENSG00000174137,ENSG00000185049,ENSG00000095319,ENSG00000148341,ENSG00000167130,ENSG00000188483,ENSG00000066044,ENSG00000076826,ENSG00000076924,ENSG00000076984,ENSG00000104976,ENSG00000104980,ENSG00000142459,ENSG00000178531,ENSG00000182566,ENSG00000198816,ENSG00000229833,ENSG00000260001,ENSG00000267952,ENSG00000268400,ENSG00000056487,ENSG00000186654,ENSG00000248405,ENSG00000062650,ENSG00000182771,ENSG00000101180,ENSG00000101181,ENSG00000101182,ENSG00000130699,ENSG00000130700,ENSG00000130701,ENSG00000130702,ENSG00000130703,ENSG00000130706,ENSG00000149657,ENSG00000149679,ENSG00000171858,ENSG00000184402,ENSG00000100266,ENSG00000100271,ENSG00000100290,ENSG00000100300,ENSG00000100304,ENSG00000159307,ENSG00000186732,ENSG00000099992,ENSG00000099995,ENSG00000099999,ENSG00000100003,ENSG00000100012,ENSG00000100330,ENSG00000128342,ENSG00000133488,ENSG00000187860,ENSG00000239282,ENSG00000074211,ENSG00000109501,ENSG00000152969,ENSG00000181215,ENSG00000284684,ENSG00000112562,ENSG00000125337,ENSG00000153303,ENSG00000164488,ENSG00000040487,ENSG00000053371,ENSG00000053372,ENSG00000077549,ENSG00000127463,ENSG00000127481,ENSG00000162482,ENSG00000173436,ENSG00000211454,ENSG00000141570,ENSG00000141582,ENSG00000167281,ENSG00000167291,ENSG00000173894,ENSG00000129455,ENSG00000131409,ENSG00000142513,ENSG00000142515,ENSG00000161677,ENSG00000161681,ENSG00000167749,ENSG00000167751,ENSG00000167755,ENSG00000261341,ENSG00000269741,ENSG00000067606,ENSG00000116151,ENSG00000142609,ENSG00000149527,ENSG00000157911,ENSG00000157916,ENSG00000157933,ENSG00000162585,ENSG00000187730,ENSG00000127884,ENSG00000130640,ENSG00000130643,ENSG00000148824,ENSG00000148832,ENSG00000151651,ENSG00000165828,ENSG00000171794,ENSG00000171798,ENSG00000197177,ENSG00000198546,ENSG00000203772,ENSG00000254536,ENSG00000283496,ENSG00000219438,ENSG00000167632,ENSG00000169427,ENSG00000124493,ENSG00000124507,ENSG00000137309,ENSG00000272325,ENSG00000124126,ENSG00000172935,ENSG00000100060,ENSG00000100379,ENSG00000128309,ENSG00000128311,ENSG00000128340,ENSG00000166897,ENSG00000278195,ENSG00000027644,ENSG00000132688,ENSG00000132692,ENSG00000132694,ENSG00000143321,ENSG00000187800,ENSG00000198400,ENSG00000066322,ENSG00000117395,ENSG00000117399,ENSG00000178922,ENSG00000243710,ENSG00000013374,ENSG00000082014,ENSG00000106615,ENSG00000127377,ENSG00000133612,ENSG00000164889,ENSG00000164896,ENSG00000164900,ENSG00000187260,ENSG00000197150,ENSG00000288608,ENSG00000136828,ENSG00000136944,ENSG00000177125,ENSG00000196814,ENSG00000095981,ENSG00000112164,ENSG00000112167,ENSG00000164626,ENSG00000164627,ENSG00000100665,ENSG00000133937,ENSG00000165953,ENSG00000273259,ENSG00000130762,ENSG00000142611,ENSG00000162591,ENSG00000221866,ENSG00000160256,ENSG00000183255,ENSG00000184787,ENSG00000184900,ENSG00000187175,ENSG00000205445,ENSG00000212935,ENSG00000215454,ENSG00000221864,ENSG00000243489,ENSG00000272804,ENSG00000123453,ENSG00000123454,ENSG00000160293,ENSG00000196990,ENSG00000197859,ENSG00000127415,ENSG00000127419,ENSG00000133256,ENSG00000145214,ENSG00000169020,ENSG00000169026,ENSG00000178950,ENSG00000215375,ENSG00000273238,ENSG00000167280,ENSG00000171302,ENSG00000173918,ENSG00000054148,ENSG00000107223,ENSG00000107317,ENSG00000127191,ENSG00000148362,ENSG00000148400,ENSG00000159069,ENSG00000165716,ENSG00000169692,ENSG00000172889,ENSG00000176919,ENSG00000177984,ENSG00000184925,ENSG00000187922,ENSG00000196642,ENSG00000204001,ENSG00000232434,ENSG00000244187,ENSG00000272896,ENSG00000284341,ENSG00000049239,ENSG00000180758,ENSG00000107719,ENSG00000138316,ENSG00000166224,ENSG00000166228,ENSG00000106003,ENSG00000106009,ENSG00000106012,ENSG00000146535,ENSG00000174945,ENSG00000198286,ENSG00000101463,ENSG00000101474,ENSG00000169021,ENSG00000063660,ENSG00000143761,ENSG00000143793,ENSG00000154342,ENSG00000154358,ENSG00000154370,ENSG00000162931,ENSG00000168148,ENSG00000181873,ENSG00000198835,ENSG00000103257,ENSG00000104731,ENSG00000154118,ENSG00000109062,ENSG00000109089,ENSG00000167861,ENSG00000172782,ENSG00000172794,ENSG00000182040,ENSG00000182938,ENSG00000183034,ENSG00000110400,ENSG00000107187,ENSG00000148384,ENSG00000148396,ENSG00000148411,ENSG00000160360,ENSG00000165661,ENSG00000165684,ENSG00000165688,ENSG00000165689,ENSG00000187796,ENSG00000213221,ENSG00000238227,ENSG00000289701,ENSG00000103335,ENSG00000124391,ENSG00000129993,ENSG00000141012,ENSG00000158717,ENSG00000167508,ENSG00000167513,ENSG00000167515,ENSG00000174177,ENSG00000179588,ENSG00000065154,ENSG00000107902,ENSG00000182022,ENSG00000054179,ENSG00000107281,ENSG00000107331,ENSG00000130653,ENSG00000165802,ENSG00000176058,ENSG00000176101,ENSG00000176248,ENSG00000176884,ENSG00000176978,ENSG00000177239,ENSG00000180549,ENSG00000184709,ENSG00000186193,ENSG00000187609,ENSG00000187713,ENSG00000188229,ENSG00000188566,ENSG00000188747,ENSG00000188833,ENSG00000188986,ENSG00000197191,ENSG00000197355,ENSG00000198113,ENSG00000198435,ENSG00000212864,ENSG00000233198,ENSG00000279073,ENSG00000284976,ENSG00000166546,ENSG00000075043,ENSG00000101197,ENSG00000101198,ENSG00000101199,ENSG00000101203,ENSG00000101204,ENSG00000101210,ENSG00000125533,ENSG00000149658,ENSG00000196581,ENSG00000069424,ENSG00000069812,ENSG00000097021,ENSG00000116237,ENSG00000116254,ENSG00000158286,ENSG00000158292,ENSG00000171680,ENSG00000173673,ENSG00000187017,ENSG00000215788,ENSG00000102935,ENSG00000178882,ENSG00000179195,ENSG00000137486,ENSG00000158555,ENSG00000261594,ENSG00000151640,ENSG00000165752,ENSG00000171813,ENSG00000125089,ENSG00000163995,ENSG00000170801,ENSG00000148248,ENSG00000148288,ENSG00000148290,ENSG00000148291,ENSG00000148296,ENSG00000148300,ENSG00000160271,ENSG00000160326,ENSG00000171102,ENSG00000175164,ENSG00000198870,ENSG00000285245,ENSG00000188677,ENSG00000030110,ENSG00000096395,ENSG00000096433,ENSG00000161904,ENSG00000114554,ENSG00000239620,ENSG00000085117,ENSG00000157570,ENSG00000175274,ENSG00000112787,ENSG00000182870,ENSG00000184967,ENSG00000185163,ENSG00000131149,ENSG00000153786,ENSG00000153789,ENSG00000026036,ENSG00000101152,ENSG00000101161,ENSG00000101246,ENSG00000125508,ENSG00000125520,ENSG00000125531,ENSG00000125534,ENSG00000130584,ENSG00000130589,ENSG00000130590,ENSG00000183260,ENSG00000196700,ENSG00000197114,ENSG00000197457,ENSG00000198276,ENSG00000203896,ENSG00000243509,ENSG00000258366,ENSG00000273047,ENSG00000273154,ENSG00000129009,ENSG00000138623,ENSG00000146540,ENSG00000164849,ENSG00000164853,ENSG00000164877,ENSG00000164880,ENSG00000090316,ENSG00000127418,ENSG00000159692,ENSG00000163945,ENSG00000178222,ENSG00000235608,ENSG00000073350,ENSG00000092929,ENSG00000108479,ENSG00000132470,ENSG00000132475,ENSG00000132481,ENSG00000141569,ENSG00000161533,ENSG00000177303,ENSG00000182173,ENSG00000188878,ENSG00000204316,ENSG00000204323,ENSG00000257949,ENSG00000261408,ENSG00000266714,ENSG00000004660,ENSG00000040531,ENSG00000074356,ENSG00000074370,ENSG00000083454,ENSG00000108405,ENSG00000177602,ENSG00000197417,ENSG00000257950,ENSG00000262304,ENSG00000108175,ENSG00000108179,ENSG00000165424,ENSG00000068831,ENSG00000068971,ENSG00000068976,ENSG00000110047,ENSG00000110076,ENSG00000133895,ENSG00000168066,ENSG00000168067,ENSG00000171219,ENSG00000004776,ENSG00000004777,ENSG00000011600,ENSG00000105290,ENSG00000105668,ENSG00000105677,ENSG00000105679,ENSG00000126254,ENSG00000161249,ENSG00000167604,ENSG00000205138,ENSG00000075399,ENSG00000131165,ENSG00000140995,ENSG00000141002,ENSG00000158792,ENSG00000158805,ENSG00000167523,ENSG00000167526,ENSG00000178773,ENSG00000185324,ENSG00000187741,ENSG00000197912,ENSG00000198211,ENSG00000204991,ENSG00000258839,ENSG00000258947,ENSG00000087116,ENSG00000234284,ENSG00000123358,ENSG00000135480,ENSG00000161835,ENSG00000170442,ENSG00000170454,ENSG00000170465,ENSG00000170523,ENSG00000185479,ENSG00000205420,ENSG00000205426,ENSG00000284791
1	TF	Factor: ZNF253; motif: SNGNSCGNGGNGCKGNN	TF:M13147	FALSE	1.7e-21	20.77	11358	838	616	20044	ENSG00000037637,ENSG00000142627,ENSG00000142632,ENSG00000173641,ENSG00000185519,ENSG00000226490,ENSG00000226807,ENSG00000111249,ENSG00000198324,ENSG00000204842,ENSG00000011021,ENSG00000083444,ENSG00000116661,ENSG00000116663,ENSG00000116670,ENSG00000116685,ENSG00000120937,ENSG00000132879,ENSG00000162490,ENSG00000175206,ENSG00000177000,ENSG00000177674,ENSG00000204624,ENSG00000071564,ENSG00000071655,ENSG00000079313,ENSG00000129911,ENSG00000129968,ENSG00000130270,ENSG00000133243,ENSG00000133275,ENSG00000181588,ENSG00000185761,ENSG00000205922,ENSG00000213638,ENSG00000227500,ENSG00000107147,ENSG00000122136,ENSG00000122140,ENSG00000130559,ENSG00000130560,ENSG00000148386,ENSG00000160345,ENSG00000160349,ENSG00000165643,ENSG00000204007,ENSG00000169925,ENSG00000186350,ENSG00000196363,ENSG00000235106,ENSG00000109519,ENSG00000173011,ENSG00000173013,ENSG00000184985,ENSG00000140538,ENSG00000126233,ENSG00000130193,ENSG00000167653,ENSG00000167656,ENSG00000180155,ENSG00000181790,ENSG00000197353,ENSG00000198576,ENSG00000234616,ENSG00000283992,ENSG00000284505,ENSG00000163873,ENSG00000163874,ENSG00000163875,ENSG00000105426,ENSG00000105428,ENSG00000091622,ENSG00000129195,ENSG00000179314,ENSG00000013810,ENSG00000068078,ENSG00000109685,ENSG00000163950,ENSG00000168936,ENSG00000174137,ENSG00000185049,ENSG00000095319,ENSG00000095321,ENSG00000119383,ENSG00000148341,ENSG00000188483,ENSG00000032444,ENSG00000066044,ENSG00000076826,ENSG00000076944,ENSG00000076984,ENSG00000090674,ENSG00000104976,ENSG00000104980,ENSG00000171017,ENSG00000174788,ENSG00000178531,ENSG00000181029,ENSG00000182566,ENSG00000183019,ENSG00000183248,ENSG00000198816,ENSG00000269711,ENSG00000056487,ENSG00000186654,ENSG00000241484,ENSG00000248405,ENSG00000182771,ENSG00000101180,ENSG00000101181,ENSG00000101182,ENSG00000130699,ENSG00000130700,ENSG00000130701,ENSG00000130702,ENSG00000130703,ENSG00000130706,ENSG00000149657,ENSG00000149679,ENSG00000171858,ENSG00000184402,ENSG00000100266,ENSG00000100290,ENSG00000100294,ENSG00000100304,ENSG00000159307,ENSG00000186732,ENSG00000099992,ENSG00000099995,ENSG00000099999,ENSG00000100003,ENSG00000100012,ENSG00000100330,ENSG00000176635,ENSG00000187860,ENSG00000239282,ENSG00000074211,ENSG00000109501,ENSG00000152969,ENSG00000181215,ENSG00000284684,ENSG00000112562,ENSG00000125337,ENSG00000153303,ENSG00000164488,ENSG00000040487,ENSG00000053371,ENSG00000053372,ENSG00000077549,ENSG00000127463,ENSG00000127481,ENSG00000162482,ENSG00000173436,ENSG00000141570,ENSG00000141582,ENSG00000167281,ENSG00000167291,ENSG00000173894,ENSG00000105472,ENSG00000129455,ENSG00000131409,ENSG00000142513,ENSG00000142515,ENSG00000161677,ENSG00000161681,ENSG00000167748,ENSG00000167755,ENSG00000169035,ENSG00000174562,ENSG00000204653,ENSG00000213023,ENSG00000261341,ENSG00000074047,ENSG00000067606,ENSG00000116151,ENSG00000142609,ENSG00000149527,ENSG00000157911,ENSG00000157916,ENSG00000157933,ENSG00000162585,ENSG00000187730,ENSG00000122965,ENSG00000127884,ENSG00000130640,ENSG00000130643,ENSG00000148803,ENSG00000148824,ENSG00000148832,ENSG00000151650,ENSG00000151651,ENSG00000165828,ENSG00000171794,ENSG00000171798,ENSG00000197177,ENSG00000198546,ENSG00000203772,ENSG00000254536,ENSG00000283496,ENSG00000219438,ENSG00000167632,ENSG00000169427,ENSG00000124493,ENSG00000137309,ENSG00000186577,ENSG00000272325,ENSG00000124126,ENSG00000124198,ENSG00000162341,ENSG00000172935,ENSG00000100060,ENSG00000100379,ENSG00000128309,ENSG00000128311,ENSG00000128340,ENSG00000166897,ENSG00000278195,ENSG00000027644,ENSG00000027869,ENSG00000132688,ENSG00000132692,ENSG00000132694,ENSG00000143320,ENSG00000143321,ENSG00000160838,ENSG00000163382,ENSG00000183856,ENSG00000187800,ENSG00000198400,ENSG00000117395,ENSG00000117399,ENSG00000117400,ENSG00000178922,ENSG00000186973,ENSG00000243710,ENSG00000253313,ENSG00000013374,ENSG00000033100,ENSG00000082014,ENSG00000106615,ENSG00000127377,ENSG00000133612,ENSG00000164867,ENSG00000164889,ENSG00000164896,ENSG00000164897,ENSG00000164900,ENSG00000187260,ENSG00000197150,ENSG00000213199,ENSG00000288608,ENSG00000136828,ENSG00000136944,ENSG00000177125,ENSG00000196814,ENSG00000095981,ENSG00000112164,ENSG00000112167,ENSG00000124780,ENSG00000164626,ENSG00000133937,ENSG00000165953,ENSG00000130762,ENSG00000142611,ENSG00000162591,ENSG00000221866,ENSG00000160256,ENSG00000183255,ENSG00000184787,ENSG00000184900,ENSG00000187175,ENSG00000187766,ENSG00000188155,ENSG00000189169,ENSG00000205445,ENSG00000212935,ENSG00000215454,ENSG00000215455,ENSG00000221837,ENSG00000221859,ENSG00000221864,ENSG00000241123,ENSG00000243489,ENSG00000272804,ENSG00000123453,ENSG00000123454,ENSG00000160293,ENSG00000196990,ENSG00000197859,ENSG00000127419,ENSG00000145214,ENSG00000168993,ENSG00000169020,ENSG00000169026,ENSG00000178950,ENSG00000215375,ENSG00000273238,ENSG00000167280,ENSG00000171302,ENSG00000054148,ENSG00000107223,ENSG00000107317,ENSG00000127191,ENSG00000148362,ENSG00000148400,ENSG00000159069,ENSG00000165716,ENSG00000169692,ENSG00000172889,ENSG00000176919,ENSG00000177943,ENSG00000177984,ENSG00000184925,ENSG00000187922,ENSG00000196642,ENSG00000204001,ENSG00000213213,ENSG00000244187,ENSG00000272896,ENSG00000284341,ENSG00000049239,ENSG00000171621,ENSG00000180758,ENSG00000138316,ENSG00000166224,ENSG00000180644,ENSG00000106003,ENSG00000106012,ENSG00000136295,ENSG00000146535,ENSG00000198286,ENSG00000101463,ENSG00000169021,ENSG00000063660,ENSG00000130414,ENSG00000144504,ENSG00000182083,ENSG00000143761,ENSG00000143793,ENSG00000154342,ENSG00000154370,ENSG00000162910,ENSG00000162931,ENSG00000168159,ENSG00000181218,ENSG00000181873,ENSG00000196890,ENSG00000198835,ENSG00000103257,ENSG00000104731,ENSG00000154118,ENSG00000109062,ENSG00000109089,ENSG00000161509,ENSG00000161513,ENSG00000167861,ENSG00000172782,ENSG00000172794,ENSG00000182040,ENSG00000182938,ENSG00000183034,ENSG00000110400,ENSG00000107187,ENSG00000148384,ENSG00000148396,ENSG00000148411,ENSG00000160360,ENSG00000165661,ENSG00000165684,ENSG00000165688,ENSG00000165689,ENSG00000213221,ENSG00000238227,ENSG00000260220,ENSG00000051523,ENSG00000103335,ENSG00000124391,ENSG00000129993,ENSG00000141012,ENSG00000158545,ENSG00000158717,ENSG00000167508,ENSG00000167513,ENSG00000167515,ENSG00000174177,ENSG00000179588,ENSG00000185669,ENSG00000198931,ENSG00000065154,ENSG00000107902,ENSG00000182022,ENSG00000229544,ENSG00000054179,ENSG00000107281,ENSG00000107331,ENSG00000165802,ENSG00000176058,ENSG00000176101,ENSG00000176248,ENSG00000176884,ENSG00000176978,ENSG00000177239,ENSG00000180549,ENSG00000184709,ENSG00000186193,ENSG00000187609,ENSG00000187713,ENSG00000188229,ENSG00000188566,ENSG00000188747,ENSG00000188986,ENSG00000197191,ENSG00000197355,ENSG00000197768,ENSG00000198113,ENSG00000198435,ENSG00000212864,ENSG00000233198,ENSG00000279073,ENSG00000284976,ENSG00000166546,ENSG00000075043,ENSG00000101197,ENSG00000101198,ENSG00000101199,ENSG00000101203,ENSG00000101204,ENSG00000101210,ENSG00000125533,ENSG00000149658,ENSG00000196581,ENSG00000069812,ENSG00000097021,ENSG00000116237,ENSG00000116254,ENSG00000158292,ENSG00000173673,ENSG00000187017,ENSG00000215788,ENSG00000178882,ENSG00000179195,ENSG00000137486,ENSG00000137491,ENSG00000149243,ENSG00000149273,ENSG00000158555,ENSG00000261594,ENSG00000148814,ENSG00000151640,ENSG00000165752,ENSG00000171813,ENSG00000188385,ENSG00000125089,ENSG00000163995,ENSG00000148248,ENSG00000148288,ENSG00000148290,ENSG00000148291,ENSG00000148296,ENSG00000148297,ENSG00000148300,ENSG00000148303,ENSG00000160271,ENSG00000160325,ENSG00000160326,ENSG00000170835,ENSG00000171102,ENSG00000175164,ENSG00000198870,ENSG00000285245,ENSG00000188636,ENSG00000096395,ENSG00000096433,ENSG00000137288,ENSG00000161896,ENSG00000161904,ENSG00000114554,ENSG00000214324,ENSG00000239620,ENSG00000085117,ENSG00000157570,ENSG00000175274,ENSG00000112787,ENSG00000182870,ENSG00000184967,ENSG00000185163,ENSG00000131149,ENSG00000026036,ENSG00000101150,ENSG00000101152,ENSG00000101161,ENSG00000101213,ENSG00000101246,ENSG00000125508,ENSG00000125520,ENSG00000125531,ENSG00000125534,ENSG00000130584,ENSG00000130589,ENSG00000130590,ENSG00000183260,ENSG00000196700,ENSG00000197114,ENSG00000197457,ENSG00000198276,ENSG00000203896,ENSG00000243509,ENSG00000258366,ENSG00000273047,ENSG00000273154,ENSG00000129009,ENSG00000138623,ENSG00000159289,ENSG00000167178,ENSG00000146540,ENSG00000164849,ENSG00000164853,ENSG00000164877,ENSG00000164880,ENSG00000178381,ENSG00000127418,ENSG00000159674,ENSG00000159692,ENSG00000163945,ENSG00000178222,ENSG00000235608,ENSG00000073350,ENSG00000092929,ENSG00000108479,ENSG00000132470,ENSG00000132471,ENSG00000132478,ENSG00000132481,ENSG00000161533,ENSG00000177303,ENSG00000177728,ENSG00000182173,ENSG00000204316,ENSG00000204323,ENSG00000257949,ENSG00000261408,ENSG00000266714,ENSG00000004660,ENSG00000040531,ENSG00000074356,ENSG00000074370,ENSG00000083454,ENSG00000108405,ENSG00000127774,ENSG00000177602,ENSG00000197417,ENSG00000213977,ENSG00000257950,ENSG00000262304,ENSG00000108175,ENSG00000108179,ENSG00000165424,ENSG00000068831,ENSG00000068971,ENSG00000068976,ENSG00000110047,ENSG00000110076,ENSG00000133895,ENSG00000168065,ENSG00000168066,ENSG00000168067,ENSG00000171219,ENSG00000004776,ENSG00000004777,ENSG00000011590,ENSG00000011600,ENSG00000105290,ENSG00000105668,ENSG00000105672,ENSG00000105675,ENSG00000105677,ENSG00000105679,ENSG00000126246,ENSG00000126254,ENSG00000126259,ENSG00000161270,ENSG00000167604,ENSG00000189001,ENSG00000205138,ENSG00000249115,ENSG00000272333,ENSG00000075399,ENSG00000131165,ENSG00000140995,ENSG00000141002,ENSG00000158792,ENSG00000158805,ENSG00000167523,ENSG00000167526,ENSG00000178773,ENSG00000185324,ENSG00000187741,ENSG00000197912,ENSG00000198211,ENSG00000204991,ENSG00000258839,ENSG00000258947,ENSG00000087116,ENSG00000123358,ENSG00000123395,ENSG00000135443,ENSG00000135480,ENSG00000161835,ENSG00000167767,ENSG00000170442,ENSG00000170465,ENSG00000170523,ENSG00000185479,ENSG00000205420,ENSG00000205426,ENSG00000284791
1	TF	Factor: ZNF449; motif: NNGCCCARCC	TF:M09837	FALSE	1.89e-21	20.7235	5354	838	359	20044	ENSG00000037637,ENSG00000132881,ENSG00000142627,ENSG00000184908,ENSG00000226807,ENSG00000111252,ENSG00000116661,ENSG00000116663,ENSG00000116685,ENSG00000116688,ENSG00000120937,ENSG00000132879,ENSG00000175206,ENSG00000177674,ENSG00000204624,ENSG00000215910,ENSG00000071655,ENSG00000079313,ENSG00000127540,ENSG00000130270,ENSG00000133275,ENSG00000181588,ENSG00000185988,ENSG00000267059,ENSG00000122133,ENSG00000122140,ENSG00000130559,ENSG00000160349,ENSG00000165643,ENSG00000204007,ENSG00000169925,ENSG00000186350,ENSG00000196363,ENSG00000235106,ENSG00000173011,ENSG00000173013,ENSG00000178597,ENSG00000126233,ENSG00000167653,ENSG00000167656,ENSG00000180155,ENSG00000181790,ENSG00000198576,ENSG00000283992,ENSG00000284505,ENSG00000105426,ENSG00000127663,ENSG00000129195,ENSG00000129221,ENSG00000013810,ENSG00000163950,ENSG00000168924,ENSG00000168936,ENSG00000148341,ENSG00000235007,ENSG00000076826,ENSG00000076924,ENSG00000076944,ENSG00000104921,ENSG00000171017,ENSG00000178531,ENSG00000182566,ENSG00000183248,ENSG00000198816,ENSG00000229833,ENSG00000267952,ENSG00000268400,ENSG00000288669,ENSG00000056487,ENSG00000241484,ENSG00000062650,ENSG00000182771,ENSG00000101180,ENSG00000130700,ENSG00000130701,ENSG00000130702,ENSG00000149657,ENSG00000171858,ENSG00000100266,ENSG00000100300,ENSG00000159307,ENSG00000186732,ENSG00000099985,ENSG00000099999,ENSG00000100003,ENSG00000128342,ENSG00000239282,ENSG00000152969,ENSG00000181215,ENSG00000112562,ENSG00000153303,ENSG00000040487,ENSG00000053371,ENSG00000077549,ENSG00000162482,ENSG00000167281,ENSG00000173894,ENSG00000129455,ENSG00000142511,ENSG00000161681,ENSG00000213023,ENSG00000269741,ENSG00000142609,ENSG00000149527,ENSG00000162585,ENSG00000187730,ENSG00000130643,ENSG00000148824,ENSG00000148832,ENSG00000151650,ENSG00000165828,ENSG00000171798,ENSG00000197177,ENSG00000214279,ENSG00000254536,ENSG00000219438,ENSG00000124507,ENSG00000186577,ENSG00000272325,ENSG00000124126,ENSG00000162341,ENSG00000172927,ENSG00000284713,ENSG00000287725,ENSG00000100055,ENSG00000100060,ENSG00000100065,ENSG00000128309,ENSG00000128311,ENSG00000128340,ENSG00000185264,ENSG00000132688,ENSG00000132692,ENSG00000132694,ENSG00000132702,ENSG00000143314,ENSG00000143320,ENSG00000183856,ENSG00000187862,ENSG00000066322,ENSG00000117395,ENSG00000159479,ENSG00000198198,ENSG00000243710,ENSG00000013374,ENSG00000033050,ENSG00000082014,ENSG00000127377,ENSG00000146926,ENSG00000164896,ENSG00000278685,ENSG00000285292,ENSG00000288608,ENSG00000136828,ENSG00000177125,ENSG00000196814,ENSG00000112167,ENSG00000164627,ENSG00000169717,ENSG00000160255,ENSG00000160256,ENSG00000175894,ENSG00000187175,ENSG00000187766,ENSG00000188155,ENSG00000189169,ENSG00000205439,ENSG00000205445,ENSG00000212935,ENSG00000215454,ENSG00000215455,ENSG00000221837,ENSG00000221864,ENSG00000241123,ENSG00000272804,ENSG00000123453,ENSG00000123454,ENSG00000196990,ENSG00000133256,ENSG00000145214,ENSG00000145217,ENSG00000169026,ENSG00000174227,ENSG00000185619,ENSG00000167280,ENSG00000171302,ENSG00000173918,ENSG00000148400,ENSG00000159069,ENSG00000169583,ENSG00000169692,ENSG00000172889,ENSG00000176919,ENSG00000177943,ENSG00000177984,ENSG00000184925,ENSG00000187922,ENSG00000196642,ENSG00000204001,ENSG00000204003,ENSG00000267206,ENSG00000107719,ENSG00000138316,ENSG00000166224,ENSG00000106009,ENSG00000136295,ENSG00000174945,ENSG00000198286,ENSG00000101463,ENSG00000169021,ENSG00000178602,ENSG00000143761,ENSG00000143793,ENSG00000154342,ENSG00000154358,ENSG00000198835,ENSG00000103257,ENSG00000104731,ENSG00000174990,ENSG00000109062,ENSG00000109089,ENSG00000167861,ENSG00000182938,ENSG00000183034,ENSG00000186407,ENSG00000148384,ENSG00000148396,ENSG00000160360,ENSG00000165684,ENSG00000260220,ENSG00000051523,ENSG00000103335,ENSG00000124391,ENSG00000141012,ENSG00000158545,ENSG00000158717,ENSG00000167513,ENSG00000167515,ENSG00000174177,ENSG00000179588,ENSG00000182022,ENSG00000229544,ENSG00000165802,ENSG00000176978,ENSG00000180549,ENSG00000185863,ENSG00000188163,ENSG00000188986,ENSG00000197191,ENSG00000197355,ENSG00000197768,ENSG00000198113,ENSG00000198569,ENSG00000261793,ENSG00000279073,ENSG00000284976,ENSG00000166546,ENSG00000179776,ENSG00000075043,ENSG00000101198,ENSG00000101203,ENSG00000101210,ENSG00000149658,ENSG00000196581,ENSG00000116237,ENSG00000158292,ENSG00000215788,ENSG00000178882,ENSG00000179195,ENSG00000196498,ENSG00000137491,ENSG00000158555,ENSG00000162139,ENSG00000261594,ENSG00000165752,ENSG00000171813,ENSG00000188385,ENSG00000125089,ENSG00000163995,ENSG00000170801,ENSG00000148288,ENSG00000148296,ENSG00000148297,ENSG00000148303,ENSG00000160271,ENSG00000160325,ENSG00000160326,ENSG00000285245,ENSG00000188636,ENSG00000188677,ENSG00000030110,ENSG00000096395,ENSG00000114554,ENSG00000239620,ENSG00000153786,ENSG00000153789,ENSG00000026036,ENSG00000101161,ENSG00000125531,ENSG00000125534,ENSG00000130584,ENSG00000130590,ENSG00000197457,ENSG00000198276,ENSG00000203896,ENSG00000258366,ENSG00000129009,ENSG00000138623,ENSG00000140464,ENSG00000140481,ENSG00000159289,ENSG00000167178,ENSG00000164849,ENSG00000164877,ENSG00000090316,ENSG00000127418,ENSG00000073350,ENSG00000092929,ENSG00000132470,ENSG00000132481,ENSG00000177303,ENSG00000182173,ENSG00000204316,ENSG00000204323,ENSG00000259120,ENSG00000266714,ENSG00000267426,ENSG00000108405,ENSG00000177602,ENSG00000196689,ENSG00000068831,ENSG00000068971,ENSG00000068976,ENSG00000110046,ENSG00000110076,ENSG00000168066,ENSG00000197891,ENSG00000004776,ENSG00000105290,ENSG00000126243,ENSG00000126259,ENSG00000167595,ENSG00000267796,ENSG00000283758,ENSG00000075399,ENSG00000131165,ENSG00000158792,ENSG00000158805,ENSG00000167523,ENSG00000167526,ENSG00000178773,ENSG00000198211,ENSG00000258839,ENSG00000087116,ENSG00000135480,ENSG00000170465,ENSG00000170523,ENSG00000185479,ENSG00000205420
1	TF	Factor: AP-2beta; motif: GCNNNGGSCNGVGGGN	TF:M01858	FALSE	1.92e-21	20.7178	7651	838	464	20044	ENSG00000037637,ENSG00000055070,ENSG00000142627,ENSG00000173641,ENSG00000185519,ENSG00000226807,ENSG00000111249,ENSG00000111252,ENSG00000204842,ENSG00000116661,ENSG00000116663,ENSG00000116670,ENSG00000116685,ENSG00000120937,ENSG00000132879,ENSG00000175206,ENSG00000177674,ENSG00000204624,ENSG00000071564,ENSG00000071655,ENSG00000127540,ENSG00000129911,ENSG00000130270,ENSG00000133275,ENSG00000181588,ENSG00000205922,ENSG00000213638,ENSG00000227500,ENSG00000267059,ENSG00000107147,ENSG00000122133,ENSG00000122136,ENSG00000122140,ENSG00000130559,ENSG00000148386,ENSG00000160345,ENSG00000165643,ENSG00000236543,ENSG00000169925,ENSG00000196363,ENSG00000173011,ENSG00000173013,ENSG00000140538,ENSG00000140543,ENSG00000173867,ENSG00000126233,ENSG00000160886,ENSG00000167656,ENSG00000180155,ENSG00000181790,ENSG00000197353,ENSG00000198576,ENSG00000163873,ENSG00000163875,ENSG00000105426,ENSG00000091622,ENSG00000129195,ENSG00000129221,ENSG00000179314,ENSG00000013810,ENSG00000068078,ENSG00000109685,ENSG00000163950,ENSG00000168936,ENSG00000174137,ENSG00000185049,ENSG00000095319,ENSG00000095321,ENSG00000119383,ENSG00000188483,ENSG00000066044,ENSG00000076826,ENSG00000076944,ENSG00000076984,ENSG00000104976,ENSG00000104980,ENSG00000142459,ENSG00000178531,ENSG00000181029,ENSG00000182566,ENSG00000183019,ENSG00000183248,ENSG00000198816,ENSG00000260001,ENSG00000269711,ENSG00000056487,ENSG00000186654,ENSG00000241484,ENSG00000248405,ENSG00000062650,ENSG00000182771,ENSG00000101180,ENSG00000101181,ENSG00000101182,ENSG00000130699,ENSG00000130700,ENSG00000130702,ENSG00000130703,ENSG00000130706,ENSG00000149657,ENSG00000149679,ENSG00000184402,ENSG00000100266,ENSG00000100271,ENSG00000100300,ENSG00000100304,ENSG00000159307,ENSG00000186732,ENSG00000099985,ENSG00000099995,ENSG00000099999,ENSG00000100012,ENSG00000187860,ENSG00000239282,ENSG00000074211,ENSG00000109501,ENSG00000152969,ENSG00000181215,ENSG00000112562,ENSG00000125337,ENSG00000077549,ENSG00000173436,ENSG00000141570,ENSG00000141582,ENSG00000167291,ENSG00000173894,ENSG00000182156,ENSG00000131409,ENSG00000142515,ENSG00000161677,ENSG00000161681,ENSG00000167751,ENSG00000167755,ENSG00000169035,ENSG00000204653,ENSG00000213023,ENSG00000235034,ENSG00000261341,ENSG00000067606,ENSG00000142609,ENSG00000149527,ENSG00000157911,ENSG00000157933,ENSG00000162585,ENSG00000187730,ENSG00000127884,ENSG00000130640,ENSG00000130643,ENSG00000148803,ENSG00000151650,ENSG00000151651,ENSG00000171794,ENSG00000171798,ENSG00000198546,ENSG00000203772,ENSG00000214279,ENSG00000283496,ENSG00000124507,ENSG00000137309,ENSG00000272325,ENSG00000124198,ENSG00000162341,ENSG00000287725,ENSG00000100379,ENSG00000128309,ENSG00000128311,ENSG00000128340,ENSG00000133466,ENSG00000166897,ENSG00000187045,ENSG00000278195,ENSG00000116604,ENSG00000132688,ENSG00000132694,ENSG00000143321,ENSG00000160838,ENSG00000163382,ENSG00000187862,ENSG00000117399,ENSG00000178922,ENSG00000179178,ENSG00000253313,ENSG00000082014,ENSG00000133612,ENSG00000164885,ENSG00000164889,ENSG00000164896,ENSG00000164897,ENSG00000164900,ENSG00000187260,ENSG00000285480,ENSG00000288608,ENSG00000136828,ENSG00000136944,ENSG00000177125,ENSG00000196814,ENSG00000095981,ENSG00000112164,ENSG00000124780,ENSG00000100665,ENSG00000130762,ENSG00000142611,ENSG00000162591,ENSG00000221866,ENSG00000160255,ENSG00000160256,ENSG00000175894,ENSG00000183255,ENSG00000184900,ENSG00000241123,ENSG00000243489,ENSG00000160293,ENSG00000197859,ENSG00000127415,ENSG00000145214,ENSG00000145217,ENSG00000168993,ENSG00000169020,ENSG00000169026,ENSG00000178950,ENSG00000215375,ENSG00000273238,ENSG00000167280,ENSG00000171302,ENSG00000054148,ENSG00000107223,ENSG00000127191,ENSG00000148400,ENSG00000159069,ENSG00000165716,ENSG00000169692,ENSG00000172889,ENSG00000176919,ENSG00000177943,ENSG00000177984,ENSG00000184925,ENSG00000187922,ENSG00000196642,ENSG00000213213,ENSG00000232434,ENSG00000244187,ENSG00000272896,ENSG00000049239,ENSG00000197241,ENSG00000107719,ENSG00000138316,ENSG00000106003,ENSG00000136295,ENSG00000146535,ENSG00000174945,ENSG00000198286,ENSG00000101463,ENSG00000169021,ENSG00000063660,ENSG00000130414,ENSG00000144504,ENSG00000172428,ENSG00000178602,ENSG00000182083,ENSG00000143761,ENSG00000143793,ENSG00000154342,ENSG00000154358,ENSG00000162910,ENSG00000168159,ENSG00000181873,ENSG00000198835,ENSG00000103257,ENSG00000154118,ENSG00000172530,ENSG00000109062,ENSG00000109089,ENSG00000161509,ENSG00000167850,ENSG00000167861,ENSG00000172794,ENSG00000182040,ENSG00000182938,ENSG00000110400,ENSG00000107187,ENSG00000148384,ENSG00000148396,ENSG00000148411,ENSG00000160360,ENSG00000165684,ENSG00000187796,ENSG00000213221,ENSG00000238227,ENSG00000289701,ENSG00000051523,ENSG00000103335,ENSG00000124391,ENSG00000129993,ENSG00000158717,ENSG00000167508,ENSG00000167513,ENSG00000174177,ENSG00000179588,ENSG00000205022,ENSG00000065154,ENSG00000107902,ENSG00000182022,ENSG00000229544,ENSG00000054179,ENSG00000107281,ENSG00000107331,ENSG00000130653,ENSG00000176058,ENSG00000176884,ENSG00000176978,ENSG00000180549,ENSG00000184709,ENSG00000185863,ENSG00000186193,ENSG00000187609,ENSG00000187713,ENSG00000188229,ENSG00000188566,ENSG00000188747,ENSG00000188833,ENSG00000197355,ENSG00000197768,ENSG00000198113,ENSG00000198435,ENSG00000212864,ENSG00000233198,ENSG00000261793,ENSG00000279073,ENSG00000166546,ENSG00000075043,ENSG00000101197,ENSG00000101198,ENSG00000101199,ENSG00000101204,ENSG00000101210,ENSG00000149658,ENSG00000196581,ENSG00000069424,ENSG00000069812,ENSG00000116237,ENSG00000116254,ENSG00000158292,ENSG00000171680,ENSG00000102935,ENSG00000178882,ENSG00000179195,ENSG00000137486,ENSG00000137491,ENSG00000261594,ENSG00000151640,ENSG00000165752,ENSG00000171813,ENSG00000188385,ENSG00000125089,ENSG00000170801,ENSG00000148248,ENSG00000148290,ENSG00000148291,ENSG00000160271,ENSG00000160325,ENSG00000160326,ENSG00000171102,ENSG00000175164,ENSG00000198870,ENSG00000138944,ENSG00000188636,ENSG00000161896,ENSG00000161904,ENSG00000114554,ENSG00000214324,ENSG00000157570,ENSG00000175274,ENSG00000112787,ENSG00000182870,ENSG00000184967,ENSG00000185163,ENSG00000026036,ENSG00000101150,ENSG00000101152,ENSG00000101161,ENSG00000101246,ENSG00000125508,ENSG00000125520,ENSG00000125531,ENSG00000125534,ENSG00000130584,ENSG00000130589,ENSG00000130590,ENSG00000196700,ENSG00000197114,ENSG00000197457,ENSG00000243509,ENSG00000273047,ENSG00000273154,ENSG00000138623,ENSG00000159289,ENSG00000164849,ENSG00000164853,ENSG00000164877,ENSG00000164880,ENSG00000178381,ENSG00000127418,ENSG00000163945,ENSG00000178222,ENSG00000235608,ENSG00000073350,ENSG00000092929,ENSG00000108479,ENSG00000132470,ENSG00000132471,ENSG00000132475,ENSG00000132478,ENSG00000132481,ENSG00000177303,ENSG00000177728,ENSG00000182173,ENSG00000204316,ENSG00000204323,ENSG00000004660,ENSG00000040531,ENSG00000074356,ENSG00000074370,ENSG00000108405,ENSG00000196689,ENSG00000197417,ENSG00000262304,ENSG00000108175,ENSG00000108179,ENSG00000165424,ENSG00000068831,ENSG00000110046,ENSG00000110047,ENSG00000110076,ENSG00000168065,ENSG00000168066,ENSG00000168067,ENSG00000171219,ENSG00000004776,ENSG00000004777,ENSG00000105290,ENSG00000105668,ENSG00000105672,ENSG00000161265,ENSG00000161270,ENSG00000167595,ENSG00000189001,ENSG00000205138,ENSG00000267120,ENSG00000272333,ENSG00000075399,ENSG00000131165,ENSG00000140995,ENSG00000158792,ENSG00000158805,ENSG00000167526,ENSG00000178773,ENSG00000187741,ENSG00000204991,ENSG00000258947,ENSG00000087116,ENSG00000135480,ENSG00000161835,ENSG00000167767,ENSG00000170523
1	TF	Factor: CP2; motif: NRRRCCGGCYNRARCCGGNN; match class: 1	TF:M12590_1	FALSE	4.1e-21	20.3873	6930	838	431	20044	ENSG00000185519,ENSG00000111249,ENSG00000111252,ENSG00000198324,ENSG00000204842,ENSG00000011021,ENSG00000116670,ENSG00000116685,ENSG00000116688,ENSG00000120937,ENSG00000162490,ENSG00000177000,ENSG00000177674,ENSG00000071564,ENSG00000071655,ENSG00000079313,ENSG00000127540,ENSG00000129911,ENSG00000130270,ENSG00000133243,ENSG00000133275,ENSG00000181588,ENSG00000205922,ENSG00000213638,ENSG00000227500,ENSG00000267059,ENSG00000122140,ENSG00000130559,ENSG00000130560,ENSG00000160345,ENSG00000236543,ENSG00000169925,ENSG00000186350,ENSG00000109519,ENSG00000173011,ENSG00000173013,ENSG00000140543,ENSG00000173867,ENSG00000160886,ENSG00000167656,ENSG00000180155,ENSG00000181790,ENSG00000197353,ENSG00000198576,ENSG00000234616,ENSG00000284505,ENSG00000163874,ENSG00000163875,ENSG00000105426,ENSG00000091622,ENSG00000179314,ENSG00000068078,ENSG00000109685,ENSG00000163950,ENSG00000168924,ENSG00000174137,ENSG00000185049,ENSG00000095321,ENSG00000119383,ENSG00000148341,ENSG00000148343,ENSG00000167130,ENSG00000188483,ENSG00000032444,ENSG00000066044,ENSG00000076826,ENSG00000076944,ENSG00000104976,ENSG00000171017,ENSG00000174788,ENSG00000182566,ENSG00000183248,ENSG00000198816,ENSG00000056487,ENSG00000186654,ENSG00000248405,ENSG00000062650,ENSG00000182771,ENSG00000101180,ENSG00000101181,ENSG00000101182,ENSG00000130699,ENSG00000130700,ENSG00000130702,ENSG00000130703,ENSG00000130706,ENSG00000149657,ENSG00000149679,ENSG00000171858,ENSG00000184402,ENSG00000100266,ENSG00000100290,ENSG00000100300,ENSG00000100304,ENSG00000159307,ENSG00000099985,ENSG00000099999,ENSG00000100330,ENSG00000128342,ENSG00000176635,ENSG00000239282,ENSG00000249590,ENSG00000074211,ENSG00000152969,ENSG00000181215,ENSG00000112562,ENSG00000164488,ENSG00000040487,ENSG00000053371,ENSG00000077549,ENSG00000141570,ENSG00000141582,ENSG00000167291,ENSG00000173894,ENSG00000142513,ENSG00000161681,ENSG00000167748,ENSG00000067606,ENSG00000116151,ENSG00000142609,ENSG00000157911,ENSG00000157916,ENSG00000157933,ENSG00000162585,ENSG00000127884,ENSG00000130640,ENSG00000148803,ENSG00000148824,ENSG00000148832,ENSG00000151651,ENSG00000165828,ENSG00000171798,ENSG00000197177,ENSG00000198546,ENSG00000254536,ENSG00000283496,ENSG00000219438,ENSG00000167632,ENSG00000169427,ENSG00000124493,ENSG00000124507,ENSG00000137309,ENSG00000186577,ENSG00000272325,ENSG00000124126,ENSG00000124198,ENSG00000162341,ENSG00000172927,ENSG00000284713,ENSG00000100060,ENSG00000100065,ENSG00000100379,ENSG00000100385,ENSG00000128309,ENSG00000128311,ENSG00000166897,ENSG00000187045,ENSG00000132694,ENSG00000143303,ENSG00000143319,ENSG00000143320,ENSG00000160838,ENSG00000163382,ENSG00000198400,ENSG00000066322,ENSG00000117399,ENSG00000159479,ENSG00000178922,ENSG00000186973,ENSG00000198198,ENSG00000253313,ENSG00000033100,ENSG00000082014,ENSG00000106615,ENSG00000127377,ENSG00000133612,ENSG00000164889,ENSG00000164896,ENSG00000164900,ENSG00000187260,ENSG00000169155,ENSG00000177125,ENSG00000196814,ENSG00000112164,ENSG00000112167,ENSG00000124780,ENSG00000164626,ENSG00000100665,ENSG00000142611,ENSG00000162591,ENSG00000221866,ENSG00000160255,ENSG00000160256,ENSG00000183255,ENSG00000184787,ENSG00000184900,ENSG00000187766,ENSG00000205445,ENSG00000221864,ENSG00000123453,ENSG00000197859,ENSG00000127419,ENSG00000133256,ENSG00000145214,ENSG00000168993,ENSG00000169026,ENSG00000178950,ENSG00000273238,ENSG00000054148,ENSG00000107223,ENSG00000107317,ENSG00000127191,ENSG00000148362,ENSG00000148400,ENSG00000165716,ENSG00000169583,ENSG00000169692,ENSG00000172889,ENSG00000177943,ENSG00000177984,ENSG00000184925,ENSG00000196642,ENSG00000214402,ENSG00000232434,ENSG00000244187,ENSG00000272896,ENSG00000284341,ENSG00000180758,ENSG00000107719,ENSG00000138316,ENSG00000166224,ENSG00000106003,ENSG00000106009,ENSG00000136295,ENSG00000146535,ENSG00000101474,ENSG00000169021,ENSG00000063660,ENSG00000130414,ENSG00000178602,ENSG00000143761,ENSG00000143774,ENSG00000154342,ENSG00000154358,ENSG00000154370,ENSG00000162910,ENSG00000162931,ENSG00000168159,ENSG00000181873,ENSG00000103257,ENSG00000154118,ENSG00000109062,ENSG00000109089,ENSG00000167861,ENSG00000182040,ENSG00000183034,ENSG00000110400,ENSG00000107187,ENSG00000148384,ENSG00000148396,ENSG00000148411,ENSG00000160360,ENSG00000165684,ENSG00000165688,ENSG00000165689,ENSG00000187796,ENSG00000213221,ENSG00000238227,ENSG00000260220,ENSG00000289701,ENSG00000051523,ENSG00000103335,ENSG00000129993,ENSG00000158545,ENSG00000158717,ENSG00000167508,ENSG00000167513,ENSG00000174177,ENSG00000179588,ENSG00000185669,ENSG00000198931,ENSG00000065154,ENSG00000107902,ENSG00000182022,ENSG00000229544,ENSG00000054179,ENSG00000107331,ENSG00000165802,ENSG00000176101,ENSG00000176248,ENSG00000176978,ENSG00000184709,ENSG00000185863,ENSG00000186193,ENSG00000187609,ENSG00000188163,ENSG00000188229,ENSG00000188747,ENSG00000188833,ENSG00000188986,ENSG00000197191,ENSG00000197355,ENSG00000197768,ENSG00000198113,ENSG00000198435,ENSG00000212864,ENSG00000261793,ENSG00000284976,ENSG00000166546,ENSG00000075043,ENSG00000101197,ENSG00000101204,ENSG00000101210,ENSG00000125533,ENSG00000149658,ENSG00000196581,ENSG00000097021,ENSG00000116237,ENSG00000116251,ENSG00000116254,ENSG00000158286,ENSG00000158292,ENSG00000102935,ENSG00000178882,ENSG00000179195,ENSG00000137486,ENSG00000149243,ENSG00000261594,ENSG00000148814,ENSG00000151640,ENSG00000165752,ENSG00000171813,ENSG00000125089,ENSG00000170801,ENSG00000148248,ENSG00000148290,ENSG00000148291,ENSG00000148296,ENSG00000148297,ENSG00000148300,ENSG00000160271,ENSG00000160325,ENSG00000160326,ENSG00000175164,ENSG00000198870,ENSG00000188636,ENSG00000030110,ENSG00000096395,ENSG00000161896,ENSG00000114554,ENSG00000239620,ENSG00000085117,ENSG00000175274,ENSG00000112787,ENSG00000183495,ENSG00000153786,ENSG00000153789,ENSG00000026036,ENSG00000101152,ENSG00000101213,ENSG00000125508,ENSG00000125520,ENSG00000125534,ENSG00000130584,ENSG00000196700,ENSG00000197457,ENSG00000273047,ENSG00000146540,ENSG00000164853,ENSG00000178381,ENSG00000090316,ENSG00000127418,ENSG00000159692,ENSG00000163945,ENSG00000235608,ENSG00000073350,ENSG00000132470,ENSG00000132475,ENSG00000132478,ENSG00000132481,ENSG00000141569,ENSG00000161533,ENSG00000177303,ENSG00000177728,ENSG00000182173,ENSG00000188878,ENSG00000257949,ENSG00000261408,ENSG00000004660,ENSG00000040531,ENSG00000074356,ENSG00000074370,ENSG00000083454,ENSG00000127774,ENSG00000177602,ENSG00000196689,ENSG00000197417,ENSG00000213977,ENSG00000257950,ENSG00000262304,ENSG00000108175,ENSG00000108179,ENSG00000165424,ENSG00000068971,ENSG00000110047,ENSG00000110076,ENSG00000168062,ENSG00000168066,ENSG00000171219,ENSG00000105290,ENSG00000126243,ENSG00000126259,ENSG00000126267,ENSG00000272333,ENSG00000015413,ENSG00000075399,ENSG00000131165,ENSG00000140995,ENSG00000158792,ENSG00000158805,ENSG00000167523,ENSG00000178773,ENSG00000198211,ENSG00000204991,ENSG00000258947,ENSG00000087116,ENSG00000177932,ENSG00000234284,ENSG00000123358,ENSG00000135480,ENSG00000167767
1	TF	Factor: BTEB3; motif: CCNNSCCNSCCCCKCCCCC; match class: 1	TF:M09826_1	FALSE	4.44e-21	20.3521	7769	838	468	20044	ENSG00000037637,ENSG00000055070,ENSG00000142632,ENSG00000184908,ENSG00000185519,ENSG00000111249,ENSG00000111252,ENSG00000204842,ENSG00000011021,ENSG00000116661,ENSG00000116663,ENSG00000116670,ENSG00000116688,ENSG00000132879,ENSG00000162490,ENSG00000177000,ENSG00000177674,ENSG00000215910,ENSG00000071564,ENSG00000071655,ENSG00000127540,ENSG00000129911,ENSG00000129968,ENSG00000130270,ENSG00000133243,ENSG00000133275,ENSG00000181588,ENSG00000185988,ENSG00000205922,ENSG00000267059,ENSG00000107147,ENSG00000130559,ENSG00000130560,ENSG00000148386,ENSG00000165643,ENSG00000236543,ENSG00000169925,ENSG00000196363,ENSG00000109519,ENSG00000132405,ENSG00000140538,ENSG00000140543,ENSG00000173867,ENSG00000130193,ENSG00000167656,ENSG00000180155,ENSG00000181790,ENSG00000198576,ENSG00000234616,ENSG00000284505,ENSG00000163873,ENSG00000163874,ENSG00000163875,ENSG00000105426,ENSG00000091622,ENSG00000129195,ENSG00000129221,ENSG00000179314,ENSG00000013810,ENSG00000068078,ENSG00000109685,ENSG00000163950,ENSG00000168936,ENSG00000174137,ENSG00000185049,ENSG00000095321,ENSG00000119383,ENSG00000148341,ENSG00000188483,ENSG00000032444,ENSG00000076826,ENSG00000076944,ENSG00000076984,ENSG00000104976,ENSG00000104980,ENSG00000142459,ENSG00000171017,ENSG00000178531,ENSG00000181029,ENSG00000183019,ENSG00000183248,ENSG00000198816,ENSG00000260001,ENSG00000267952,ENSG00000268614,ENSG00000056487,ENSG00000186654,ENSG00000241484,ENSG00000248405,ENSG00000182771,ENSG00000101180,ENSG00000101182,ENSG00000130699,ENSG00000130700,ENSG00000130701,ENSG00000130702,ENSG00000130703,ENSG00000149657,ENSG00000184402,ENSG00000100266,ENSG00000100290,ENSG00000100300,ENSG00000100304,ENSG00000159307,ENSG00000186732,ENSG00000099985,ENSG00000099992,ENSG00000099995,ENSG00000099999,ENSG00000100330,ENSG00000128342,ENSG00000133488,ENSG00000187860,ENSG00000074211,ENSG00000109501,ENSG00000152969,ENSG00000181215,ENSG00000125337,ENSG00000153303,ENSG00000164488,ENSG00000040487,ENSG00000053371,ENSG00000077549,ENSG00000162482,ENSG00000141570,ENSG00000141582,ENSG00000167291,ENSG00000173894,ENSG00000105472,ENSG00000131409,ENSG00000142513,ENSG00000161681,ENSG00000174562,ENSG00000204653,ENSG00000235034,ENSG00000067606,ENSG00000157911,ENSG00000157933,ENSG00000162585,ENSG00000187730,ENSG00000127884,ENSG00000130640,ENSG00000130643,ENSG00000148803,ENSG00000148824,ENSG00000148832,ENSG00000151650,ENSG00000151651,ENSG00000165828,ENSG00000171794,ENSG00000171798,ENSG00000198546,ENSG00000203772,ENSG00000254536,ENSG00000283496,ENSG00000219438,ENSG00000169427,ENSG00000124507,ENSG00000137309,ENSG00000272325,ENSG00000124126,ENSG00000172935,ENSG00000100065,ENSG00000100379,ENSG00000128309,ENSG00000128311,ENSG00000128340,ENSG00000166897,ENSG00000278195,ENSG00000132688,ENSG00000132692,ENSG00000143303,ENSG00000143314,ENSG00000143319,ENSG00000143320,ENSG00000143321,ENSG00000163382,ENSG00000187800,ENSG00000198400,ENSG00000066056,ENSG00000066322,ENSG00000117395,ENSG00000117399,ENSG00000117400,ENSG00000178922,ENSG00000179178,ENSG00000243710,ENSG00000253313,ENSG00000013374,ENSG00000082014,ENSG00000106615,ENSG00000127377,ENSG00000133612,ENSG00000164885,ENSG00000164896,ENSG00000164897,ENSG00000164900,ENSG00000187260,ENSG00000285480,ENSG00000288608,ENSG00000136828,ENSG00000136944,ENSG00000177125,ENSG00000196814,ENSG00000112164,ENSG00000164627,ENSG00000133937,ENSG00000188488,ENSG00000130762,ENSG00000142611,ENSG00000162591,ENSG00000183255,ENSG00000184900,ENSG00000123453,ENSG00000160293,ENSG00000197859,ENSG00000127415,ENSG00000145214,ENSG00000168993,ENSG00000169020,ENSG00000169026,ENSG00000185619,ENSG00000215375,ENSG00000273238,ENSG00000167280,ENSG00000171302,ENSG00000054148,ENSG00000107223,ENSG00000107317,ENSG00000127191,ENSG00000148362,ENSG00000148400,ENSG00000159069,ENSG00000165716,ENSG00000169583,ENSG00000169692,ENSG00000172889,ENSG00000176919,ENSG00000177984,ENSG00000184925,ENSG00000187922,ENSG00000204003,ENSG00000213213,ENSG00000232434,ENSG00000244187,ENSG00000267206,ENSG00000272896,ENSG00000284341,ENSG00000049239,ENSG00000180758,ENSG00000138316,ENSG00000166224,ENSG00000166228,ENSG00000106003,ENSG00000106009,ENSG00000106012,ENSG00000136295,ENSG00000146535,ENSG00000198286,ENSG00000101463,ENSG00000063660,ENSG00000178602,ENSG00000143774,ENSG00000154342,ENSG00000154370,ENSG00000162910,ENSG00000162931,ENSG00000168159,ENSG00000181218,ENSG00000181873,ENSG00000196890,ENSG00000198835,ENSG00000103257,ENSG00000154118,ENSG00000109062,ENSG00000109065,ENSG00000109066,ENSG00000109089,ENSG00000161509,ENSG00000161513,ENSG00000167861,ENSG00000172782,ENSG00000172794,ENSG00000182040,ENSG00000183034,ENSG00000110400,ENSG00000107187,ENSG00000148384,ENSG00000148396,ENSG00000148411,ENSG00000160360,ENSG00000165661,ENSG00000165688,ENSG00000165689,ENSG00000213221,ENSG00000238227,ENSG00000260220,ENSG00000051523,ENSG00000103335,ENSG00000141012,ENSG00000167508,ENSG00000167513,ENSG00000167515,ENSG00000179588,ENSG00000185669,ENSG00000198931,ENSG00000205022,ENSG00000065154,ENSG00000107902,ENSG00000229544,ENSG00000054179,ENSG00000107331,ENSG00000165802,ENSG00000176058,ENSG00000176884,ENSG00000176978,ENSG00000180549,ENSG00000184709,ENSG00000187609,ENSG00000188229,ENSG00000188747,ENSG00000188833,ENSG00000197355,ENSG00000197768,ENSG00000198113,ENSG00000198435,ENSG00000212864,ENSG00000233198,ENSG00000279073,ENSG00000166546,ENSG00000260851,ENSG00000075043,ENSG00000101198,ENSG00000101199,ENSG00000101203,ENSG00000101204,ENSG00000101210,ENSG00000125533,ENSG00000196581,ENSG00000069812,ENSG00000097021,ENSG00000116237,ENSG00000116254,ENSG00000158292,ENSG00000173673,ENSG00000187017,ENSG00000215788,ENSG00000102935,ENSG00000178882,ENSG00000179195,ENSG00000137486,ENSG00000261594,ENSG00000148814,ENSG00000151640,ENSG00000165752,ENSG00000171813,ENSG00000188385,ENSG00000163995,ENSG00000170801,ENSG00000148248,ENSG00000148288,ENSG00000148290,ENSG00000148291,ENSG00000160271,ENSG00000160325,ENSG00000160326,ENSG00000198870,ENSG00000285245,ENSG00000138944,ENSG00000188636,ENSG00000096433,ENSG00000161896,ENSG00000114554,ENSG00000214324,ENSG00000239620,ENSG00000085117,ENSG00000157570,ENSG00000175274,ENSG00000112787,ENSG00000182870,ENSG00000183495,ENSG00000131149,ENSG00000101152,ENSG00000101161,ENSG00000101213,ENSG00000101246,ENSG00000125508,ENSG00000125520,ENSG00000125531,ENSG00000125534,ENSG00000130584,ENSG00000130589,ENSG00000130590,ENSG00000183260,ENSG00000196700,ENSG00000197114,ENSG00000197457,ENSG00000273047,ENSG00000138623,ENSG00000138629,ENSG00000140464,ENSG00000159289,ENSG00000146540,ENSG00000164849,ENSG00000164853,ENSG00000164877,ENSG00000127418,ENSG00000163945,ENSG00000178222,ENSG00000235608,ENSG00000073350,ENSG00000092929,ENSG00000108479,ENSG00000132471,ENSG00000132481,ENSG00000141569,ENSG00000177303,ENSG00000182173,ENSG00000204316,ENSG00000004660,ENSG00000040531,ENSG00000074356,ENSG00000074370,ENSG00000083454,ENSG00000108405,ENSG00000127774,ENSG00000197417,ENSG00000213977,ENSG00000257950,ENSG00000262304,ENSG00000108175,ENSG00000165424,ENSG00000068831,ENSG00000110047,ENSG00000110076,ENSG00000168066,ENSG00000168067,ENSG00000171219,ENSG00000004776,ENSG00000004777,ENSG00000105290,ENSG00000105672,ENSG00000105675,ENSG00000105677,ENSG00000126254,ENSG00000161265,ENSG00000167595,ENSG00000167604,ENSG00000267120,ENSG00000267796,ENSG00000272333,ENSG00000075399,ENSG00000131165,ENSG00000140995,ENSG00000141002,ENSG00000158792,ENSG00000158805,ENSG00000167523,ENSG00000178773,ENSG00000204991,ENSG00000258947,ENSG00000087116,ENSG00000123358,ENSG00000123395,ENSG00000135480,ENSG00000161835,ENSG00000170442,ENSG00000170454
1	TF	Factor: AP-2beta; motif: NSCCNNNGGSN; match class: 1	TF:M11478_1	FALSE	5.32e-21	20.2745	8261	838	489	20044	ENSG00000037637,ENSG00000055070,ENSG00000132881,ENSG00000142632,ENSG00000184908,ENSG00000185519,ENSG00000186510,ENSG00000111249,ENSG00000111252,ENSG00000198324,ENSG00000011021,ENSG00000116663,ENSG00000116670,ENSG00000116685,ENSG00000162490,ENSG00000175206,ENSG00000177000,ENSG00000177674,ENSG00000215910,ENSG00000071564,ENSG00000071655,ENSG00000079313,ENSG00000129911,ENSG00000130270,ENSG00000133243,ENSG00000133275,ENSG00000185761,ENSG00000205922,ENSG00000122133,ENSG00000122140,ENSG00000130559,ENSG00000130560,ENSG00000160345,ENSG00000165643,ENSG00000204007,ENSG00000236543,ENSG00000169925,ENSG00000186350,ENSG00000196363,ENSG00000109519,ENSG00000132405,ENSG00000173011,ENSG00000173013,ENSG00000178597,ENSG00000184985,ENSG00000140538,ENSG00000140543,ENSG00000173867,ENSG00000126233,ENSG00000130193,ENSG00000160882,ENSG00000167653,ENSG00000167656,ENSG00000179142,ENSG00000180155,ENSG00000181790,ENSG00000234616,ENSG00000284505,ENSG00000163873,ENSG00000105428,ENSG00000091622,ENSG00000129221,ENSG00000179314,ENSG00000013810,ENSG00000068078,ENSG00000109685,ENSG00000163950,ENSG00000168924,ENSG00000168936,ENSG00000174137,ENSG00000185049,ENSG00000095321,ENSG00000119383,ENSG00000148341,ENSG00000235007,ENSG00000076984,ENSG00000104976,ENSG00000142459,ENSG00000171017,ENSG00000178531,ENSG00000183248,ENSG00000198723,ENSG00000198816,ENSG00000260001,ENSG00000288669,ENSG00000056487,ENSG00000186654,ENSG00000241484,ENSG00000248405,ENSG00000062650,ENSG00000182771,ENSG00000101182,ENSG00000130699,ENSG00000130700,ENSG00000130702,ENSG00000130703,ENSG00000130706,ENSG00000149657,ENSG00000149679,ENSG00000184402,ENSG00000100266,ENSG00000100271,ENSG00000100294,ENSG00000100300,ENSG00000159307,ENSG00000186732,ENSG00000099985,ENSG00000099992,ENSG00000099995,ENSG00000099999,ENSG00000100003,ENSG00000100012,ENSG00000128342,ENSG00000133488,ENSG00000187860,ENSG00000242114,ENSG00000248751,ENSG00000074211,ENSG00000109501,ENSG00000152969,ENSG00000181215,ENSG00000112562,ENSG00000125337,ENSG00000153303,ENSG00000164488,ENSG00000040487,ENSG00000053371,ENSG00000053372,ENSG00000077549,ENSG00000127463,ENSG00000211454,ENSG00000141570,ENSG00000167291,ENSG00000173894,ENSG00000182156,ENSG00000131409,ENSG00000161677,ENSG00000161681,ENSG00000167748,ENSG00000167755,ENSG00000235034,ENSG00000261341,ENSG00000067606,ENSG00000116151,ENSG00000142609,ENSG00000157911,ENSG00000157916,ENSG00000157933,ENSG00000162585,ENSG00000122965,ENSG00000130640,ENSG00000130643,ENSG00000148824,ENSG00000148832,ENSG00000151651,ENSG00000171794,ENSG00000197177,ENSG00000198546,ENSG00000254536,ENSG00000283496,ENSG00000167632,ENSG00000169427,ENSG00000124493,ENSG00000137309,ENSG00000162341,ENSG00000172935,ENSG00000284713,ENSG00000100060,ENSG00000100065,ENSG00000100379,ENSG00000100385,ENSG00000128309,ENSG00000128311,ENSG00000128340,ENSG00000185264,ENSG00000278195,ENSG00000027869,ENSG00000116604,ENSG00000143303,ENSG00000143319,ENSG00000143321,ENSG00000183856,ENSG00000066322,ENSG00000117399,ENSG00000178922,ENSG00000033100,ENSG00000082014,ENSG00000106615,ENSG00000127377,ENSG00000133612,ENSG00000146926,ENSG00000164889,ENSG00000164896,ENSG00000164897,ENSG00000164900,ENSG00000181652,ENSG00000187260,ENSG00000278685,ENSG00000288608,ENSG00000136828,ENSG00000136944,ENSG00000169155,ENSG00000177125,ENSG00000196814,ENSG00000112167,ENSG00000124721,ENSG00000124780,ENSG00000133937,ENSG00000273259,ENSG00000130762,ENSG00000142611,ENSG00000162591,ENSG00000221866,ENSG00000175894,ENSG00000184900,ENSG00000188155,ENSG00000205445,ENSG00000215454,ENSG00000221837,ENSG00000221859,ENSG00000123453,ENSG00000123454,ENSG00000160293,ENSG00000197859,ENSG00000127419,ENSG00000145214,ENSG00000145217,ENSG00000168993,ENSG00000169026,ENSG00000174227,ENSG00000178950,ENSG00000273238,ENSG00000171302,ENSG00000173918,ENSG00000054148,ENSG00000107223,ENSG00000107317,ENSG00000127191,ENSG00000148400,ENSG00000159069,ENSG00000165716,ENSG00000169583,ENSG00000169692,ENSG00000172889,ENSG00000176919,ENSG00000177943,ENSG00000177984,ENSG00000184925,ENSG00000187922,ENSG00000196642,ENSG00000204001,ENSG00000204003,ENSG00000214402,ENSG00000267206,ENSG00000284341,ENSG00000049239,ENSG00000180758,ENSG00000138316,ENSG00000166224,ENSG00000166228,ENSG00000106003,ENSG00000106009,ENSG00000106012,ENSG00000136295,ENSG00000146535,ENSG00000169021,ENSG00000063660,ENSG00000130414,ENSG00000144504,ENSG00000172428,ENSG00000178602,ENSG00000182083,ENSG00000143761,ENSG00000143774,ENSG00000143793,ENSG00000154342,ENSG00000154370,ENSG00000162910,ENSG00000162931,ENSG00000181873,ENSG00000198835,ENSG00000154118,ENSG00000109065,ENSG00000109066,ENSG00000109089,ENSG00000161509,ENSG00000182040,ENSG00000183034,ENSG00000204345,ENSG00000107187,ENSG00000148384,ENSG00000148396,ENSG00000148411,ENSG00000160360,ENSG00000165661,ENSG00000165688,ENSG00000165689,ENSG00000187796,ENSG00000213221,ENSG00000238227,ENSG00000289701,ENSG00000051523,ENSG00000103335,ENSG00000124391,ENSG00000141012,ENSG00000158545,ENSG00000158717,ENSG00000167508,ENSG00000167513,ENSG00000167515,ENSG00000174177,ENSG00000179588,ENSG00000185669,ENSG00000198931,ENSG00000107902,ENSG00000182022,ENSG00000229544,ENSG00000054179,ENSG00000130653,ENSG00000176058,ENSG00000176101,ENSG00000176248,ENSG00000176978,ENSG00000177239,ENSG00000180549,ENSG00000184709,ENSG00000185863,ENSG00000186193,ENSG00000187609,ENSG00000188163,ENSG00000188229,ENSG00000188747,ENSG00000188833,ENSG00000197355,ENSG00000197768,ENSG00000198569,ENSG00000212864,ENSG00000261793,ENSG00000179776,ENSG00000260851,ENSG00000101197,ENSG00000101198,ENSG00000101199,ENSG00000101203,ENSG00000101204,ENSG00000101210,ENSG00000125533,ENSG00000196581,ENSG00000069424,ENSG00000069812,ENSG00000097021,ENSG00000116254,ENSG00000158292,ENSG00000173673,ENSG00000187017,ENSG00000215788,ENSG00000102935,ENSG00000178882,ENSG00000179195,ENSG00000261594,ENSG00000148814,ENSG00000151640,ENSG00000165752,ENSG00000171813,ENSG00000087008,ENSG00000155275,ENSG00000163995,ENSG00000148248,ENSG00000148290,ENSG00000148291,ENSG00000148297,ENSG00000148300,ENSG00000148303,ENSG00000148308,ENSG00000160271,ENSG00000160325,ENSG00000160326,ENSG00000175164,ENSG00000198870,ENSG00000100347,ENSG00000188636,ENSG00000030110,ENSG00000096433,ENSG00000161896,ENSG00000161904,ENSG00000114554,ENSG00000157570,ENSG00000175274,ENSG00000112787,ENSG00000182870,ENSG00000183495,ENSG00000131149,ENSG00000135709,ENSG00000153786,ENSG00000153789,ENSG00000101150,ENSG00000101161,ENSG00000101213,ENSG00000101246,ENSG00000125508,ENSG00000125520,ENSG00000125534,ENSG00000130584,ENSG00000130589,ENSG00000197114,ENSG00000197457,ENSG00000198276,ENSG00000203896,ENSG00000243509,ENSG00000273047,ENSG00000129009,ENSG00000138623,ENSG00000138629,ENSG00000167178,ENSG00000164850,ENSG00000164853,ENSG00000164877,ENSG00000178381,ENSG00000090316,ENSG00000127418,ENSG00000159674,ENSG00000163945,ENSG00000178222,ENSG00000235608,ENSG00000073350,ENSG00000108479,ENSG00000132470,ENSG00000132481,ENSG00000141569,ENSG00000177303,ENSG00000182173,ENSG00000188878,ENSG00000204316,ENSG00000259120,ENSG00000267426,ENSG00000004660,ENSG00000040531,ENSG00000074370,ENSG00000127774,ENSG00000167723,ENSG00000177602,ENSG00000196689,ENSG00000197417,ENSG00000213977,ENSG00000262304,ENSG00000108175,ENSG00000108179,ENSG00000068831,ENSG00000068971,ENSG00000110046,ENSG00000110076,ENSG00000149735,ENSG00000168065,ENSG00000168066,ENSG00000168067,ENSG00000171219,ENSG00000197891,ENSG00000011600,ENSG00000126243,ENSG00000126246,ENSG00000167595,ENSG00000167604,ENSG00000205138,ENSG00000249115,ENSG00000272333,ENSG00000075399,ENSG00000131165,ENSG00000140995,ENSG00000141002,ENSG00000158792,ENSG00000158805,ENSG00000167523,ENSG00000167526,ENSG00000185324,ENSG00000187741,ENSG00000197912,ENSG00000198211,ENSG00000204991,ENSG00000258839,ENSG00000087116,ENSG00000177932,ENSG00000234284,ENSG00000123358,ENSG00000135480,ENSG00000161835,ENSG00000170465,ENSG00000170523,ENSG00000185479,ENSG00000205420
1	TF	Factor: HNRPUL1; motif: NCNCAGN	TF:M09746	FALSE	6.31e-21	20.2002	13971	838	709	20044	ENSG00000142627,ENSG00000142632,ENSG00000157191,ENSG00000173641,ENSG00000183888,ENSG00000184908,ENSG00000185519,ENSG00000186510,ENSG00000187144,ENSG00000226490,ENSG00000226807,ENSG00000111245,ENSG00000111249,ENSG00000111252,ENSG00000198324,ENSG00000204842,ENSG00000011021,ENSG00000083444,ENSG00000116661,ENSG00000116663,ENSG00000116670,ENSG00000116685,ENSG00000120937,ENSG00000132879,ENSG00000162490,ENSG00000175206,ENSG00000177000,ENSG00000177674,ENSG00000204624,ENSG00000071564,ENSG00000071655,ENSG00000079313,ENSG00000127540,ENSG00000129911,ENSG00000129968,ENSG00000133243,ENSG00000133275,ENSG00000181588,ENSG00000185761,ENSG00000185988,ENSG00000205922,ENSG00000213638,ENSG00000227500,ENSG00000267059,ENSG00000107147,ENSG00000122133,ENSG00000122136,ENSG00000122140,ENSG00000148386,ENSG00000160345,ENSG00000165643,ENSG00000204007,ENSG00000236543,ENSG00000169925,ENSG00000186350,ENSG00000196363,ENSG00000109519,ENSG00000132405,ENSG00000178597,ENSG00000184985,ENSG00000104499,ENSG00000126233,ENSG00000130193,ENSG00000160882,ENSG00000160886,ENSG00000167653,ENSG00000167656,ENSG00000179142,ENSG00000180155,ENSG00000197353,ENSG00000198576,ENSG00000234616,ENSG00000283992,ENSG00000284505,ENSG00000163873,ENSG00000163874,ENSG00000163875,ENSG00000105426,ENSG00000105428,ENSG00000127663,ENSG00000091622,ENSG00000129195,ENSG00000129221,ENSG00000013810,ENSG00000068078,ENSG00000109685,ENSG00000163950,ENSG00000168924,ENSG00000168936,ENSG00000174137,ENSG00000185049,ENSG00000095321,ENSG00000119383,ENSG00000148341,ENSG00000167130,ENSG00000188483,ENSG00000235007,ENSG00000066044,ENSG00000076826,ENSG00000076924,ENSG00000076944,ENSG00000076984,ENSG00000090659,ENSG00000090674,ENSG00000104918,ENSG00000104938,ENSG00000104976,ENSG00000104980,ENSG00000142459,ENSG00000171017,ENSG00000174788,ENSG00000178531,ENSG00000181029,ENSG00000182566,ENSG00000183019,ENSG00000183248,ENSG00000198723,ENSG00000198816,ENSG00000229833,ENSG00000260001,ENSG00000267952,ENSG00000268400,ENSG00000268614,ENSG00000288669,ENSG00000186654,ENSG00000241484,ENSG00000248405,ENSG00000062650,ENSG00000182771,ENSG00000101180,ENSG00000101182,ENSG00000130699,ENSG00000130701,ENSG00000130702,ENSG00000130703,ENSG00000130706,ENSG00000149657,ENSG00000149679,ENSG00000171858,ENSG00000184402,ENSG00000100266,ENSG00000100271,ENSG00000100290,ENSG00000100294,ENSG00000100300,ENSG00000100304,ENSG00000159307,ENSG00000186732,ENSG00000099985,ENSG00000099992,ENSG00000099995,ENSG00000099999,ENSG00000100012,ENSG00000100330,ENSG00000128342,ENSG00000133488,ENSG00000176635,ENSG00000187860,ENSG00000239282,ENSG00000242114,ENSG00000248751,ENSG00000249590,ENSG00000074211,ENSG00000109501,ENSG00000152969,ENSG00000181215,ENSG00000284684,ENSG00000112562,ENSG00000125337,ENSG00000153303,ENSG00000164488,ENSG00000040487,ENSG00000053371,ENSG00000053372,ENSG00000077549,ENSG00000127463,ENSG00000127481,ENSG00000162482,ENSG00000173436,ENSG00000211454,ENSG00000141570,ENSG00000141582,ENSG00000167281,ENSG00000167291,ENSG00000182156,ENSG00000105472,ENSG00000129455,ENSG00000131409,ENSG00000142511,ENSG00000142513,ENSG00000142515,ENSG00000161677,ENSG00000161681,ENSG00000167749,ENSG00000167751,ENSG00000167754,ENSG00000167755,ENSG00000169035,ENSG00000174562,ENSG00000204653,ENSG00000235034,ENSG00000261341,ENSG00000269741,ENSG00000067606,ENSG00000116151,ENSG00000142609,ENSG00000149527,ENSG00000157911,ENSG00000157916,ENSG00000157933,ENSG00000162585,ENSG00000187730,ENSG00000122965,ENSG00000127884,ENSG00000130640,ENSG00000148803,ENSG00000148824,ENSG00000148832,ENSG00000151650,ENSG00000151651,ENSG00000165828,ENSG00000171798,ENSG00000197177,ENSG00000198546,ENSG00000203772,ENSG00000214279,ENSG00000254536,ENSG00000283496,ENSG00000219438,ENSG00000167632,ENSG00000124493,ENSG00000124507,ENSG00000124614,ENSG00000137309,ENSG00000186577,ENSG00000270800,ENSG00000272325,ENSG00000124126,ENSG00000124198,ENSG00000172927,ENSG00000172935,ENSG00000284713,ENSG00000287725,ENSG00000100060,ENSG00000100065,ENSG00000100385,ENSG00000128309,ENSG00000128311,ENSG00000128340,ENSG00000166897,ENSG00000278195,ENSG00000027869,ENSG00000116604,ENSG00000143320,ENSG00000143321,ENSG00000160818,ENSG00000160838,ENSG00000163382,ENSG00000183856,ENSG00000187800,ENSG00000187862,ENSG00000066056,ENSG00000066322,ENSG00000117399,ENSG00000117400,ENSG00000178922,ENSG00000179178,ENSG00000186973,ENSG00000253313,ENSG00000033050,ENSG00000033100,ENSG00000082014,ENSG00000106615,ENSG00000127377,ENSG00000133612,ENSG00000146926,ENSG00000164867,ENSG00000164885,ENSG00000164896,ENSG00000164897,ENSG00000164900,ENSG00000181652,ENSG00000187260,ENSG00000197150,ENSG00000213199,ENSG00000278685,ENSG00000285292,ENSG00000288608,ENSG00000136828,ENSG00000136944,ENSG00000177125,ENSG00000196814,ENSG00000095981,ENSG00000112164,ENSG00000124780,ENSG00000164626,ENSG00000164627,ENSG00000100665,ENSG00000188488,ENSG00000196136,ENSG00000130762,ENSG00000142611,ENSG00000169717,ENSG00000221866,ENSG00000160255,ENSG00000160256,ENSG00000175894,ENSG00000183255,ENSG00000184787,ENSG00000188155,ENSG00000205439,ENSG00000205445,ENSG00000212933,ENSG00000212935,ENSG00000215455,ENSG00000221837,ENSG00000221859,ENSG00000221864,ENSG00000123453,ENSG00000160293,ENSG00000187616,ENSG00000196990,ENSG00000197859,ENSG00000127415,ENSG00000127419,ENSG00000133256,ENSG00000145214,ENSG00000145217,ENSG00000169020,ENSG00000169026,ENSG00000178950,ENSG00000185619,ENSG00000215375,ENSG00000273238,ENSG00000167280,ENSG00000173918,ENSG00000054148,ENSG00000107223,ENSG00000107317,ENSG00000127191,ENSG00000148362,ENSG00000159069,ENSG00000165716,ENSG00000169583,ENSG00000169692,ENSG00000172889,ENSG00000176919,ENSG00000177943,ENSG00000177984,ENSG00000184925,ENSG00000187922,ENSG00000196642,ENSG00000204001,ENSG00000204003,ENSG00000213213,ENSG00000214402,ENSG00000232434,ENSG00000244187,ENSG00000267206,ENSG00000272896,ENSG00000284341,ENSG00000049239,ENSG00000171621,ENSG00000180758,ENSG00000197241,ENSG00000107719,ENSG00000138316,ENSG00000166224,ENSG00000166228,ENSG00000180644,ENSG00000106009,ENSG00000106012,ENSG00000136295,ENSG00000146535,ENSG00000174945,ENSG00000198286,ENSG00000077984,ENSG00000101463,ENSG00000101474,ENSG00000063660,ENSG00000130414,ENSG00000144504,ENSG00000172428,ENSG00000178586,ENSG00000178602,ENSG00000182083,ENSG00000143761,ENSG00000143774,ENSG00000143793,ENSG00000154342,ENSG00000154358,ENSG00000154370,ENSG00000162910,ENSG00000162931,ENSG00000168148,ENSG00000168159,ENSG00000181873,ENSG00000198835,ENSG00000103257,ENSG00000104731,ENSG00000154118,ENSG00000172530,ENSG00000174990,ENSG00000109062,ENSG00000109065,ENSG00000109066,ENSG00000109089,ENSG00000161509,ENSG00000167850,ENSG00000167861,ENSG00000172782,ENSG00000172794,ENSG00000178789,ENSG00000182938,ENSG00000183034,ENSG00000186074,ENSG00000186407,ENSG00000204345,ENSG00000284690,ENSG00000110400,ENSG00000107187,ENSG00000148384,ENSG00000148411,ENSG00000160360,ENSG00000165661,ENSG00000165684,ENSG00000187796,ENSG00000213221,ENSG00000238227,ENSG00000260220,ENSG00000289701,ENSG00000051523,ENSG00000103335,ENSG00000124391,ENSG00000129993,ENSG00000141012,ENSG00000158545,ENSG00000158717,ENSG00000167508,ENSG00000167513,ENSG00000167515,ENSG00000174177,ENSG00000179588,ENSG00000185669,ENSG00000198931,ENSG00000205022,ENSG00000065154,ENSG00000107902,ENSG00000182022,ENSG00000229544,ENSG00000054179,ENSG00000107281,ENSG00000107331,ENSG00000130653,ENSG00000165802,ENSG00000176058,ENSG00000176101,ENSG00000176248,ENSG00000176884,ENSG00000176978,ENSG00000177239,ENSG00000180549,ENSG00000184709,ENSG00000185863,ENSG00000186193,ENSG00000187609,ENSG00000188163,ENSG00000188747,ENSG00000188833,ENSG00000188986,ENSG00000197191,ENSG00000197355,ENSG00000197768,ENSG00000198113,ENSG00000198435,ENSG00000198569,ENSG00000212864,ENSG00000233198,ENSG00000261793,ENSG00000279073,ENSG00000284976,ENSG00000179776,ENSG00000075043,ENSG00000101197,ENSG00000101198,ENSG00000101203,ENSG00000101204,ENSG00000101210,ENSG00000125533,ENSG00000149658,ENSG00000196581,ENSG00000069424,ENSG00000069812,ENSG00000097021,ENSG00000116237,ENSG00000116251,ENSG00000116254,ENSG00000158286,ENSG00000158292,ENSG00000171680,ENSG00000173673,ENSG00000187017,ENSG00000215788,ENSG00000102935,ENSG00000178882,ENSG00000179195,ENSG00000196498,ENSG00000137486,ENSG00000137491,ENSG00000149243,ENSG00000149273,ENSG00000158555,ENSG00000162139,ENSG00000261594,ENSG00000148814,ENSG00000151640,ENSG00000165752,ENSG00000171813,ENSG00000188385,ENSG00000087008,ENSG00000125089,ENSG00000155275,ENSG00000163995,ENSG00000170801,ENSG00000148248,ENSG00000148288,ENSG00000148290,ENSG00000148291,ENSG00000148296,ENSG00000148297,ENSG00000148300,ENSG00000148303,ENSG00000148308,ENSG00000160271,ENSG00000160323,ENSG00000160325,ENSG00000160326,ENSG00000170835,ENSG00000171102,ENSG00000198870,ENSG00000285245,ENSG00000100347,ENSG00000138944,ENSG00000188677,ENSG00000030110,ENSG00000096433,ENSG00000137288,ENSG00000161896,ENSG00000161904,ENSG00000114554,ENSG00000214324,ENSG00000239620,ENSG00000085117,ENSG00000157570,ENSG00000175274,ENSG00000112787,ENSG00000182870,ENSG00000183495,ENSG00000131149,ENSG00000135709,ENSG00000153786,ENSG00000153789,ENSG00000026036,ENSG00000101150,ENSG00000101152,ENSG00000101161,ENSG00000101213,ENSG00000101216,ENSG00000101246,ENSG00000125508,ENSG00000125531,ENSG00000125534,ENSG00000130584,ENSG00000130589,ENSG00000130590,ENSG00000183260,ENSG00000196700,ENSG00000197114,ENSG00000197457,ENSG00000198276,ENSG00000203896,ENSG00000243509,ENSG00000258366,ENSG00000273047,ENSG00000273154,ENSG00000129009,ENSG00000137868,ENSG00000138623,ENSG00000138629,ENSG00000140459,ENSG00000140464,ENSG00000140481,ENSG00000159289,ENSG00000146540,ENSG00000164849,ENSG00000164850,ENSG00000164853,ENSG00000164877,ENSG00000164880,ENSG00000178381,ENSG00000090316,ENSG00000127418,ENSG00000159674,ENSG00000159692,ENSG00000163945,ENSG00000235608,ENSG00000073350,ENSG00000092929,ENSG00000108469,ENSG00000108479,ENSG00000132470,ENSG00000132471,ENSG00000132481,ENSG00000141569,ENSG00000161526,ENSG00000161533,ENSG00000177303,ENSG00000177728,ENSG00000182173,ENSG00000188878,ENSG00000204316,ENSG00000204323,ENSG00000257949,ENSG00000259120,ENSG00000261408,ENSG00000266714,ENSG00000267426,ENSG00000004660,ENSG00000040531,ENSG00000074356,ENSG00000074370,ENSG00000083454,ENSG00000083457,ENSG00000127774,ENSG00000141255,ENSG00000167723,ENSG00000177602,ENSG00000196689,ENSG00000197417,ENSG00000213977,ENSG00000257950,ENSG00000262304,ENSG00000108179,ENSG00000165424,ENSG00000068831,ENSG00000068971,ENSG00000068976,ENSG00000110046,ENSG00000110047,ENSG00000110076,ENSG00000133895,ENSG00000149735,ENSG00000168062,ENSG00000168065,ENSG00000168066,ENSG00000171219,ENSG00000197891,ENSG00000004776,ENSG00000004777,ENSG00000011590,ENSG00000011600,ENSG00000105668,ENSG00000105672,ENSG00000105675,ENSG00000105679,ENSG00000126243,ENSG00000126246,ENSG00000126254,ENSG00000126259,ENSG00000126264,ENSG00000126267,ENSG00000161249,ENSG00000161270,ENSG00000167595,ENSG00000167604,ENSG00000205138,ENSG00000249115,ENSG00000250799,ENSG00000267796,ENSG00000015413,ENSG00000075399,ENSG00000131165,ENSG00000140995,ENSG00000141002,ENSG00000158792,ENSG00000167523,ENSG00000167526,ENSG00000178773,ENSG00000185324,ENSG00000187741,ENSG00000197912,ENSG00000198211,ENSG00000204991,ENSG00000258839,ENSG00000258947,ENSG00000087116,ENSG00000177932,ENSG00000234284,ENSG00000123395,ENSG00000135443,ENSG00000135480,ENSG00000161835,ENSG00000161849,ENSG00000161850,ENSG00000167767,ENSG00000170454,ENSG00000170523,ENSG00000205420,ENSG00000284791
1	TF	Factor: AP-2; motif: GSCCSCRGGCNRNRNN	TF:M00800	FALSE	6.89e-21	20.1619	9365	838	535	20044	ENSG00000055070,ENSG00000132881,ENSG00000142627,ENSG00000173641,ENSG00000184908,ENSG00000185519,ENSG00000186510,ENSG00000226807,ENSG00000111249,ENSG00000111252,ENSG00000204842,ENSG00000116663,ENSG00000116685,ENSG00000120937,ENSG00000162490,ENSG00000175206,ENSG00000177674,ENSG00000204624,ENSG00000071564,ENSG00000071655,ENSG00000079313,ENSG00000129911,ENSG00000130270,ENSG00000133243,ENSG00000133275,ENSG00000181588,ENSG00000185761,ENSG00000185988,ENSG00000205922,ENSG00000213638,ENSG00000227500,ENSG00000107147,ENSG00000122133,ENSG00000122136,ENSG00000130559,ENSG00000130560,ENSG00000148386,ENSG00000160349,ENSG00000165643,ENSG00000236543,ENSG00000169925,ENSG00000186350,ENSG00000196363,ENSG00000235106,ENSG00000132405,ENSG00000173011,ENSG00000173013,ENSG00000178597,ENSG00000140538,ENSG00000126233,ENSG00000160886,ENSG00000167653,ENSG00000167656,ENSG00000197353,ENSG00000198576,ENSG00000234616,ENSG00000163873,ENSG00000163874,ENSG00000163875,ENSG00000105426,ENSG00000127663,ENSG00000091622,ENSG00000129195,ENSG00000179314,ENSG00000013810,ENSG00000068078,ENSG00000109685,ENSG00000163950,ENSG00000168924,ENSG00000168936,ENSG00000174137,ENSG00000185049,ENSG00000095319,ENSG00000095321,ENSG00000119383,ENSG00000148341,ENSG00000148343,ENSG00000188483,ENSG00000032444,ENSG00000066044,ENSG00000076826,ENSG00000076984,ENSG00000104980,ENSG00000142459,ENSG00000174788,ENSG00000178531,ENSG00000181029,ENSG00000182566,ENSG00000183248,ENSG00000198816,ENSG00000267952,ENSG00000268614,ENSG00000288669,ENSG00000056487,ENSG00000186654,ENSG00000241484,ENSG00000248405,ENSG00000062650,ENSG00000182771,ENSG00000101180,ENSG00000101182,ENSG00000130699,ENSG00000130700,ENSG00000130702,ENSG00000130703,ENSG00000130706,ENSG00000149657,ENSG00000149679,ENSG00000171858,ENSG00000184402,ENSG00000100266,ENSG00000100290,ENSG00000100294,ENSG00000100300,ENSG00000100304,ENSG00000159307,ENSG00000186732,ENSG00000099985,ENSG00000099995,ENSG00000099999,ENSG00000100003,ENSG00000128342,ENSG00000133488,ENSG00000187860,ENSG00000239282,ENSG00000242114,ENSG00000248751,ENSG00000074211,ENSG00000109501,ENSG00000112562,ENSG00000153303,ENSG00000164488,ENSG00000040487,ENSG00000053371,ENSG00000053372,ENSG00000077549,ENSG00000127463,ENSG00000127481,ENSG00000173436,ENSG00000211454,ENSG00000141570,ENSG00000141582,ENSG00000167281,ENSG00000167291,ENSG00000173894,ENSG00000182156,ENSG00000129455,ENSG00000131409,ENSG00000142511,ENSG00000161677,ENSG00000161681,ENSG00000167748,ENSG00000167749,ENSG00000167755,ENSG00000213023,ENSG00000116151,ENSG00000142609,ENSG00000149527,ENSG00000157911,ENSG00000157916,ENSG00000157933,ENSG00000162585,ENSG00000187730,ENSG00000130640,ENSG00000148803,ENSG00000148824,ENSG00000148832,ENSG00000151650,ENSG00000151651,ENSG00000165828,ENSG00000171794,ENSG00000197177,ENSG00000198546,ENSG00000254536,ENSG00000283496,ENSG00000219438,ENSG00000167632,ENSG00000124493,ENSG00000137309,ENSG00000186577,ENSG00000272325,ENSG00000124126,ENSG00000124198,ENSG00000162341,ENSG00000172935,ENSG00000100065,ENSG00000100379,ENSG00000128309,ENSG00000128311,ENSG00000128340,ENSG00000166897,ENSG00000187045,ENSG00000278195,ENSG00000027869,ENSG00000132692,ENSG00000132694,ENSG00000143303,ENSG00000143319,ENSG00000143321,ENSG00000183856,ENSG00000187800,ENSG00000066322,ENSG00000117399,ENSG00000178922,ENSG00000253313,ENSG00000033100,ENSG00000082014,ENSG00000106615,ENSG00000127377,ENSG00000133612,ENSG00000146926,ENSG00000164896,ENSG00000164897,ENSG00000164900,ENSG00000187260,ENSG00000213199,ENSG00000285480,ENSG00000136828,ENSG00000136944,ENSG00000177125,ENSG00000196814,ENSG00000112164,ENSG00000112167,ENSG00000124780,ENSG00000164626,ENSG00000133937,ENSG00000165953,ENSG00000188488,ENSG00000130762,ENSG00000142611,ENSG00000169717,ENSG00000221866,ENSG00000160256,ENSG00000175894,ENSG00000183255,ENSG00000184787,ENSG00000184900,ENSG00000188155,ENSG00000221859,ENSG00000123454,ENSG00000160293,ENSG00000197859,ENSG00000127415,ENSG00000145214,ENSG00000168993,ENSG00000169020,ENSG00000169026,ENSG00000174227,ENSG00000178950,ENSG00000215375,ENSG00000273238,ENSG00000167280,ENSG00000171302,ENSG00000173918,ENSG00000054148,ENSG00000107317,ENSG00000127191,ENSG00000148362,ENSG00000148400,ENSG00000159069,ENSG00000165716,ENSG00000169583,ENSG00000169692,ENSG00000172889,ENSG00000176919,ENSG00000177943,ENSG00000177984,ENSG00000184925,ENSG00000187922,ENSG00000196642,ENSG00000204003,ENSG00000214402,ENSG00000232434,ENSG00000244187,ENSG00000267206,ENSG00000272896,ENSG00000284341,ENSG00000180758,ENSG00000107719,ENSG00000166224,ENSG00000166228,ENSG00000106003,ENSG00000106009,ENSG00000106012,ENSG00000146535,ENSG00000198286,ENSG00000077984,ENSG00000101463,ENSG00000169021,ENSG00000063660,ENSG00000144504,ENSG00000172428,ENSG00000178586,ENSG00000143761,ENSG00000143774,ENSG00000154342,ENSG00000154358,ENSG00000154370,ENSG00000162931,ENSG00000168159,ENSG00000181873,ENSG00000198835,ENSG00000103257,ENSG00000104731,ENSG00000154118,ENSG00000109062,ENSG00000109089,ENSG00000161509,ENSG00000167861,ENSG00000172782,ENSG00000172794,ENSG00000110400,ENSG00000107187,ENSG00000148384,ENSG00000148396,ENSG00000148411,ENSG00000160360,ENSG00000165688,ENSG00000165689,ENSG00000187796,ENSG00000213221,ENSG00000238227,ENSG00000260220,ENSG00000289701,ENSG00000051523,ENSG00000103335,ENSG00000124391,ENSG00000129993,ENSG00000158545,ENSG00000158717,ENSG00000167513,ENSG00000174177,ENSG00000179588,ENSG00000185669,ENSG00000107902,ENSG00000182022,ENSG00000054179,ENSG00000107281,ENSG00000107331,ENSG00000130653,ENSG00000165802,ENSG00000176058,ENSG00000176101,ENSG00000176248,ENSG00000176884,ENSG00000176978,ENSG00000180549,ENSG00000184709,ENSG00000186193,ENSG00000187609,ENSG00000187713,ENSG00000188229,ENSG00000188566,ENSG00000188747,ENSG00000188833,ENSG00000188986,ENSG00000197191,ENSG00000197355,ENSG00000197768,ENSG00000198113,ENSG00000198435,ENSG00000198569,ENSG00000212864,ENSG00000279073,ENSG00000284976,ENSG00000166546,ENSG00000179776,ENSG00000075043,ENSG00000101197,ENSG00000101198,ENSG00000101199,ENSG00000101203,ENSG00000101204,ENSG00000101210,ENSG00000125533,ENSG00000149658,ENSG00000196581,ENSG00000069424,ENSG00000069812,ENSG00000116237,ENSG00000116251,ENSG00000116254,ENSG00000158286,ENSG00000158292,ENSG00000187017,ENSG00000215788,ENSG00000102935,ENSG00000178882,ENSG00000179195,ENSG00000196498,ENSG00000137486,ENSG00000162139,ENSG00000261594,ENSG00000148814,ENSG00000151640,ENSG00000165752,ENSG00000171813,ENSG00000188385,ENSG00000087008,ENSG00000125089,ENSG00000155275,ENSG00000163995,ENSG00000170801,ENSG00000148248,ENSG00000148288,ENSG00000148290,ENSG00000148291,ENSG00000148296,ENSG00000160325,ENSG00000160326,ENSG00000170835,ENSG00000171102,ENSG00000175164,ENSG00000198870,ENSG00000285245,ENSG00000100347,ENSG00000138944,ENSG00000188636,ENSG00000188677,ENSG00000096433,ENSG00000161896,ENSG00000161904,ENSG00000114554,ENSG00000085117,ENSG00000157570,ENSG00000175274,ENSG00000112787,ENSG00000183495,ENSG00000131149,ENSG00000153786,ENSG00000101150,ENSG00000101152,ENSG00000101213,ENSG00000101246,ENSG00000125508,ENSG00000125520,ENSG00000125531,ENSG00000125534,ENSG00000130584,ENSG00000130589,ENSG00000196700,ENSG00000197114,ENSG00000198276,ENSG00000203896,ENSG00000258366,ENSG00000273047,ENSG00000273154,ENSG00000138623,ENSG00000140481,ENSG00000164849,ENSG00000164850,ENSG00000164853,ENSG00000164877,ENSG00000164880,ENSG00000178381,ENSG00000090316,ENSG00000127418,ENSG00000159692,ENSG00000163945,ENSG00000178222,ENSG00000235608,ENSG00000073350,ENSG00000108479,ENSG00000132470,ENSG00000132478,ENSG00000132481,ENSG00000141569,ENSG00000177303,ENSG00000177728,ENSG00000182173,ENSG00000204316,ENSG00000266714,ENSG00000004660,ENSG00000040531,ENSG00000074356,ENSG00000074370,ENSG00000083457,ENSG00000108405,ENSG00000127774,ENSG00000167723,ENSG00000177602,ENSG00000196689,ENSG00000197417,ENSG00000213977,ENSG00000262304,ENSG00000108175,ENSG00000108179,ENSG00000165424,ENSG00000068831,ENSG00000068971,ENSG00000068976,ENSG00000110046,ENSG00000110047,ENSG00000110076,ENSG00000133895,ENSG00000149735,ENSG00000168065,ENSG00000168066,ENSG00000168067,ENSG00000004776,ENSG00000011590,ENSG00000105290,ENSG00000105672,ENSG00000105677,ENSG00000126246,ENSG00000126259,ENSG00000161265,ENSG00000167595,ENSG00000189001,ENSG00000205138,ENSG00000267120,ENSG00000272333,ENSG00000075399,ENSG00000131165,ENSG00000140995,ENSG00000141002,ENSG00000158792,ENSG00000158805,ENSG00000167523,ENSG00000178773,ENSG00000185324,ENSG00000187741,ENSG00000197912,ENSG00000198211,ENSG00000204991,ENSG00000258839,ENSG00000258947,ENSG00000087116,ENSG00000123358,ENSG00000161835,ENSG00000167767,ENSG00000170442,ENSG00000170523,ENSG00000205426,ENSG00000284791
1	TF	Factor: Pax-4; motif: NNNNNYCACCCB; match class: 1	TF:M00378_1	FALSE	1.09e-20	19.9633	15050	838	744	20044	ENSG00000037637,ENSG00000055070,ENSG00000142627,ENSG00000157191,ENSG00000173641,ENSG00000183888,ENSG00000184908,ENSG00000185519,ENSG00000186510,ENSG00000187144,ENSG00000226490,ENSG00000226807,ENSG00000111245,ENSG00000111249,ENSG00000111252,ENSG00000198324,ENSG00000204842,ENSG00000011021,ENSG00000083444,ENSG00000116661,ENSG00000116663,ENSG00000116670,ENSG00000116685,ENSG00000116688,ENSG00000120937,ENSG00000132879,ENSG00000162490,ENSG00000175206,ENSG00000177000,ENSG00000177674,ENSG00000204624,ENSG00000215910,ENSG00000071564,ENSG00000071655,ENSG00000079313,ENSG00000127540,ENSG00000129911,ENSG00000129968,ENSG00000130270,ENSG00000133243,ENSG00000133275,ENSG00000181588,ENSG00000185761,ENSG00000185988,ENSG00000205922,ENSG00000213638,ENSG00000227500,ENSG00000267059,ENSG00000107147,ENSG00000122133,ENSG00000122136,ENSG00000122140,ENSG00000130559,ENSG00000130560,ENSG00000148386,ENSG00000160345,ENSG00000160349,ENSG00000165643,ENSG00000236543,ENSG00000169925,ENSG00000186350,ENSG00000196363,ENSG00000235106,ENSG00000109519,ENSG00000132405,ENSG00000178597,ENSG00000184985,ENSG00000140538,ENSG00000181991,ENSG00000259494,ENSG00000104499,ENSG00000126233,ENSG00000130193,ENSG00000160882,ENSG00000160886,ENSG00000167653,ENSG00000167656,ENSG00000179142,ENSG00000181790,ENSG00000197353,ENSG00000198576,ENSG00000234616,ENSG00000283992,ENSG00000163874,ENSG00000163875,ENSG00000105426,ENSG00000105428,ENSG00000127663,ENSG00000091622,ENSG00000129195,ENSG00000129221,ENSG00000179314,ENSG00000285471,ENSG00000013810,ENSG00000068078,ENSG00000109685,ENSG00000163950,ENSG00000168924,ENSG00000174137,ENSG00000185049,ENSG00000095319,ENSG00000095321,ENSG00000119383,ENSG00000148341,ENSG00000148343,ENSG00000167130,ENSG00000235007,ENSG00000032444,ENSG00000076826,ENSG00000076924,ENSG00000076944,ENSG00000090674,ENSG00000104918,ENSG00000104921,ENSG00000104938,ENSG00000104976,ENSG00000142459,ENSG00000171017,ENSG00000174788,ENSG00000178531,ENSG00000181029,ENSG00000183019,ENSG00000183248,ENSG00000198723,ENSG00000198816,ENSG00000229833,ENSG00000260001,ENSG00000267952,ENSG00000268400,ENSG00000268614,ENSG00000269711,ENSG00000056487,ENSG00000186654,ENSG00000241484,ENSG00000248405,ENSG00000062650,ENSG00000101180,ENSG00000101181,ENSG00000101182,ENSG00000130699,ENSG00000130700,ENSG00000130701,ENSG00000130702,ENSG00000130703,ENSG00000130706,ENSG00000149657,ENSG00000149679,ENSG00000171858,ENSG00000184402,ENSG00000100266,ENSG00000100271,ENSG00000100290,ENSG00000100304,ENSG00000186732,ENSG00000099985,ENSG00000099992,ENSG00000099999,ENSG00000100003,ENSG00000100012,ENSG00000100330,ENSG00000128342,ENSG00000133488,ENSG00000176635,ENSG00000239282,ENSG00000242114,ENSG00000248751,ENSG00000249590,ENSG00000074211,ENSG00000109501,ENSG00000152969,ENSG00000181215,ENSG00000125337,ENSG00000153303,ENSG00000164488,ENSG00000040487,ENSG00000053371,ENSG00000053372,ENSG00000077549,ENSG00000127463,ENSG00000162482,ENSG00000173436,ENSG00000211454,ENSG00000141570,ENSG00000141582,ENSG00000167281,ENSG00000173894,ENSG00000182156,ENSG00000105472,ENSG00000129455,ENSG00000131409,ENSG00000142513,ENSG00000142515,ENSG00000161677,ENSG00000161681,ENSG00000167748,ENSG00000167751,ENSG00000167754,ENSG00000167755,ENSG00000169035,ENSG00000174562,ENSG00000204653,ENSG00000213023,ENSG00000235034,ENSG00000261341,ENSG00000074047,ENSG00000067606,ENSG00000116151,ENSG00000149527,ENSG00000157911,ENSG00000157916,ENSG00000162585,ENSG00000187730,ENSG00000122965,ENSG00000127884,ENSG00000130643,ENSG00000148803,ENSG00000148824,ENSG00000148832,ENSG00000151650,ENSG00000151651,ENSG00000165828,ENSG00000171794,ENSG00000171798,ENSG00000197177,ENSG00000203772,ENSG00000214279,ENSG00000254536,ENSG00000283496,ENSG00000219438,ENSG00000167632,ENSG00000169427,ENSG00000124493,ENSG00000124507,ENSG00000124614,ENSG00000137309,ENSG00000186577,ENSG00000270800,ENSG00000272325,ENSG00000124126,ENSG00000124198,ENSG00000162341,ENSG00000172927,ENSG00000172935,ENSG00000284713,ENSG00000287725,ENSG00000100055,ENSG00000100060,ENSG00000100065,ENSG00000100379,ENSG00000100385,ENSG00000128309,ENSG00000128311,ENSG00000128340,ENSG00000133466,ENSG00000166897,ENSG00000185264,ENSG00000187045,ENSG00000278195,ENSG00000027644,ENSG00000027869,ENSG00000116604,ENSG00000132688,ENSG00000132692,ENSG00000132702,ENSG00000143294,ENSG00000143303,ENSG00000143314,ENSG00000143319,ENSG00000143320,ENSG00000143321,ENSG00000160838,ENSG00000163382,ENSG00000183856,ENSG00000187800,ENSG00000187862,ENSG00000198400,ENSG00000066056,ENSG00000066322,ENSG00000117395,ENSG00000117399,ENSG00000117400,ENSG00000159479,ENSG00000178922,ENSG00000179178,ENSG00000186973,ENSG00000198198,ENSG00000243710,ENSG00000253313,ENSG00000013374,ENSG00000033050,ENSG00000033100,ENSG00000082014,ENSG00000106615,ENSG00000127377,ENSG00000133612,ENSG00000146926,ENSG00000164885,ENSG00000164889,ENSG00000164896,ENSG00000164897,ENSG00000164900,ENSG00000181652,ENSG00000187260,ENSG00000197150,ENSG00000213199,ENSG00000278685,ENSG00000285292,ENSG00000285480,ENSG00000288608,ENSG00000136828,ENSG00000136944,ENSG00000169155,ENSG00000177125,ENSG00000196814,ENSG00000095981,ENSG00000112164,ENSG00000124780,ENSG00000164626,ENSG00000100665,ENSG00000133937,ENSG00000188488,ENSG00000273259,ENSG00000130762,ENSG00000142611,ENSG00000162591,ENSG00000169717,ENSG00000221866,ENSG00000160255,ENSG00000160256,ENSG00000175894,ENSG00000184787,ENSG00000184900,ENSG00000187766,ENSG00000188155,ENSG00000205445,ENSG00000212933,ENSG00000212935,ENSG00000215454,ENSG00000215455,ENSG00000221837,ENSG00000221859,ENSG00000241123,ENSG00000243489,ENSG00000272804,ENSG00000123453,ENSG00000123454,ENSG00000160293,ENSG00000187616,ENSG00000196990,ENSG00000197859,ENSG00000127415,ENSG00000127419,ENSG00000133256,ENSG00000145214,ENSG00000145217,ENSG00000168993,ENSG00000169020,ENSG00000169026,ENSG00000178950,ENSG00000185619,ENSG00000215375,ENSG00000273238,ENSG00000167280,ENSG00000171302,ENSG00000054148,ENSG00000107223,ENSG00000107317,ENSG00000127191,ENSG00000148362,ENSG00000148400,ENSG00000159069,ENSG00000165716,ENSG00000169583,ENSG00000169692,ENSG00000172889,ENSG00000176919,ENSG00000177943,ENSG00000177984,ENSG00000184925,ENSG00000187922,ENSG00000204001,ENSG00000204003,ENSG00000213213,ENSG00000214402,ENSG00000232434,ENSG00000244187,ENSG00000267206,ENSG00000272896,ENSG00000284341,ENSG00000049239,ENSG00000142583,ENSG00000171621,ENSG00000180758,ENSG00000197241,ENSG00000107719,ENSG00000138316,ENSG00000166224,ENSG00000166228,ENSG00000180644,ENSG00000106003,ENSG00000106009,ENSG00000106012,ENSG00000146535,ENSG00000174945,ENSG00000198286,ENSG00000077984,ENSG00000101463,ENSG00000101474,ENSG00000169021,ENSG00000063660,ENSG00000130414,ENSG00000144504,ENSG00000172428,ENSG00000178602,ENSG00000182083,ENSG00000143761,ENSG00000143793,ENSG00000154358,ENSG00000154370,ENSG00000162910,ENSG00000162931,ENSG00000168148,ENSG00000168159,ENSG00000181218,ENSG00000181873,ENSG00000196890,ENSG00000198835,ENSG00000103257,ENSG00000104731,ENSG00000154118,ENSG00000172530,ENSG00000174990,ENSG00000109062,ENSG00000109065,ENSG00000109066,ENSG00000109089,ENSG00000161509,ENSG00000161513,ENSG00000167850,ENSG00000167861,ENSG00000172782,ENSG00000172794,ENSG00000178789,ENSG00000182040,ENSG00000182938,ENSG00000183034,ENSG00000186074,ENSG00000186407,ENSG00000284690,ENSG00000110400,ENSG00000107187,ENSG00000148384,ENSG00000148396,ENSG00000148411,ENSG00000160360,ENSG00000165661,ENSG00000165684,ENSG00000165688,ENSG00000165689,ENSG00000187796,ENSG00000213221,ENSG00000238227,ENSG00000260220,ENSG00000289701,ENSG00000051523,ENSG00000129993,ENSG00000141012,ENSG00000167508,ENSG00000167513,ENSG00000167515,ENSG00000179588,ENSG00000185669,ENSG00000198931,ENSG00000205022,ENSG00000065154,ENSG00000107902,ENSG00000229544,ENSG00000054179,ENSG00000107281,ENSG00000107331,ENSG00000130653,ENSG00000165802,ENSG00000176058,ENSG00000176101,ENSG00000176248,ENSG00000176884,ENSG00000176978,ENSG00000177239,ENSG00000180549,ENSG00000184709,ENSG00000185863,ENSG00000186193,ENSG00000187609,ENSG00000187713,ENSG00000188163,ENSG00000188229,ENSG00000188566,ENSG00000188747,ENSG00000188833,ENSG00000188986,ENSG00000197191,ENSG00000197355,ENSG00000197768,ENSG00000198113,ENSG00000198435,ENSG00000198569,ENSG00000212864,ENSG00000233198,ENSG00000261793,ENSG00000279073,ENSG00000284976,ENSG00000166546,ENSG00000179776,ENSG00000260851,ENSG00000075043,ENSG00000101197,ENSG00000101198,ENSG00000101199,ENSG00000101203,ENSG00000101204,ENSG00000101210,ENSG00000125533,ENSG00000149658,ENSG00000196581,ENSG00000069424,ENSG00000069812,ENSG00000097021,ENSG00000116237,ENSG00000116254,ENSG00000158286,ENSG00000158292,ENSG00000171680,ENSG00000173673,ENSG00000187017,ENSG00000215788,ENSG00000285629,ENSG00000102935,ENSG00000178882,ENSG00000179195,ENSG00000196498,ENSG00000137486,ENSG00000137491,ENSG00000158555,ENSG00000171561,ENSG00000261594,ENSG00000148814,ENSG00000151640,ENSG00000165752,ENSG00000171813,ENSG00000188385,ENSG00000125089,ENSG00000155275,ENSG00000163995,ENSG00000170801,ENSG00000148248,ENSG00000148288,ENSG00000148296,ENSG00000148297,ENSG00000148300,ENSG00000148303,ENSG00000148308,ENSG00000160271,ENSG00000160323,ENSG00000160325,ENSG00000160326,ENSG00000170835,ENSG00000171102,ENSG00000175164,ENSG00000198870,ENSG00000285245,ENSG00000100347,ENSG00000138944,ENSG00000188636,ENSG00000188677,ENSG00000030110,ENSG00000096395,ENSG00000096433,ENSG00000161896,ENSG00000114554,ENSG00000214324,ENSG00000239620,ENSG00000085117,ENSG00000157570,ENSG00000175274,ENSG00000112787,ENSG00000182870,ENSG00000183495,ENSG00000184967,ENSG00000185163,ENSG00000131149,ENSG00000135709,ENSG00000153786,ENSG00000153789,ENSG00000026036,ENSG00000101150,ENSG00000101152,ENSG00000101161,ENSG00000101213,ENSG00000101216,ENSG00000101246,ENSG00000125508,ENSG00000125520,ENSG00000125531,ENSG00000125534,ENSG00000130589,ENSG00000130590,ENSG00000183260,ENSG00000196700,ENSG00000197114,ENSG00000197457,ENSG00000198276,ENSG00000203896,ENSG00000243509,ENSG00000258366,ENSG00000273047,ENSG00000273154,ENSG00000129009,ENSG00000137868,ENSG00000138623,ENSG00000138629,ENSG00000140459,ENSG00000140464,ENSG00000140481,ENSG00000159289,ENSG00000167178,ENSG00000146540,ENSG00000164853,ENSG00000164877,ENSG00000164880,ENSG00000178381,ENSG00000090316,ENSG00000159674,ENSG00000159692,ENSG00000163945,ENSG00000178222,ENSG00000235608,ENSG00000073350,ENSG00000092929,ENSG00000108469,ENSG00000108479,ENSG00000132470,ENSG00000132471,ENSG00000132475,ENSG00000141569,ENSG00000161526,ENSG00000161533,ENSG00000177303,ENSG00000182173,ENSG00000188878,ENSG00000204316,ENSG00000204323,ENSG00000257949,ENSG00000259120,ENSG00000261408,ENSG00000266714,ENSG00000267426,ENSG00000004660,ENSG00000040531,ENSG00000074356,ENSG00000074370,ENSG00000083454,ENSG00000083457,ENSG00000108405,ENSG00000127774,ENSG00000141255,ENSG00000167723,ENSG00000196689,ENSG00000197417,ENSG00000213977,ENSG00000257950,ENSG00000262304,ENSG00000108175,ENSG00000108179,ENSG00000165424,ENSG00000068831,ENSG00000068971,ENSG00000068976,ENSG00000110046,ENSG00000110047,ENSG00000110076,ENSG00000133895,ENSG00000149735,ENSG00000168062,ENSG00000168065,ENSG00000168066,ENSG00000168067,ENSG00000171219,ENSG00000197891,ENSG00000004776,ENSG00000004777,ENSG00000011590,ENSG00000011600,ENSG00000105290,ENSG00000105668,ENSG00000105672,ENSG00000105675,ENSG00000105677,ENSG00000105679,ENSG00000126246,ENSG00000126254,ENSG00000126259,ENSG00000126264,ENSG00000126267,ENSG00000161249,ENSG00000161265,ENSG00000167604,ENSG00000188223,ENSG00000189001,ENSG00000205155,ENSG00000249115,ENSG00000250799,ENSG00000267120,ENSG00000267796,ENSG00000272333,ENSG00000283758,ENSG00000015413,ENSG00000075399,ENSG00000131165,ENSG00000140995,ENSG00000141002,ENSG00000158792,ENSG00000158805,ENSG00000167523,ENSG00000167526,ENSG00000178773,ENSG00000185324,ENSG00000187741,ENSG00000197912,ENSG00000198211,ENSG00000204991,ENSG00000258839,ENSG00000258947,ENSG00000087116,ENSG00000177932,ENSG00000123358,ENSG00000135443,ENSG00000161835,ENSG00000161849,ENSG00000161850,ENSG00000167767,ENSG00000170442,ENSG00000170454,ENSG00000170523,ENSG00000284791
1	TF	Factor: KLF15; motif: NCCMCGCCCMCN; match class: 1	TF:M12158_1	FALSE	1.21e-20	19.9165	6194	838	396	20044	ENSG00000037637,ENSG00000055070,ENSG00000142627,ENSG00000173641,ENSG00000184908,ENSG00000185519,ENSG00000111252,ENSG00000198324,ENSG00000204842,ENSG00000011021,ENSG00000116661,ENSG00000116670,ENSG00000132879,ENSG00000162490,ENSG00000177000,ENSG00000215910,ENSG00000071564,ENSG00000071655,ENSG00000127540,ENSG00000129911,ENSG00000129968,ENSG00000130270,ENSG00000133243,ENSG00000181588,ENSG00000185761,ENSG00000185988,ENSG00000205922,ENSG00000267059,ENSG00000107147,ENSG00000122133,ENSG00000122140,ENSG00000130559,ENSG00000130560,ENSG00000165643,ENSG00000236543,ENSG00000169925,ENSG00000186350,ENSG00000109519,ENSG00000178597,ENSG00000140538,ENSG00000140543,ENSG00000173867,ENSG00000104499,ENSG00000167656,ENSG00000181790,ENSG00000197353,ENSG00000198576,ENSG00000163873,ENSG00000163874,ENSG00000163875,ENSG00000105426,ENSG00000091622,ENSG00000129195,ENSG00000179314,ENSG00000013810,ENSG00000068078,ENSG00000109685,ENSG00000163950,ENSG00000174137,ENSG00000185049,ENSG00000095319,ENSG00000095321,ENSG00000148341,ENSG00000167130,ENSG00000235007,ENSG00000032444,ENSG00000066044,ENSG00000076826,ENSG00000076924,ENSG00000076944,ENSG00000076984,ENSG00000104976,ENSG00000142459,ENSG00000171017,ENSG00000178531,ENSG00000181029,ENSG00000183019,ENSG00000183248,ENSG00000198816,ENSG00000229833,ENSG00000260001,ENSG00000267952,ENSG00000268400,ENSG00000268614,ENSG00000269711,ENSG00000056487,ENSG00000186654,ENSG00000241484,ENSG00000248405,ENSG00000101180,ENSG00000130699,ENSG00000130702,ENSG00000130703,ENSG00000149657,ENSG00000171858,ENSG00000100266,ENSG00000100304,ENSG00000159307,ENSG00000186732,ENSG00000099992,ENSG00000100330,ENSG00000239282,ENSG00000109501,ENSG00000152969,ENSG00000181215,ENSG00000125337,ENSG00000153303,ENSG00000040487,ENSG00000053371,ENSG00000077549,ENSG00000141570,ENSG00000141582,ENSG00000167291,ENSG00000173894,ENSG00000131409,ENSG00000161681,ENSG00000167748,ENSG00000167755,ENSG00000204653,ENSG00000067606,ENSG00000116151,ENSG00000142609,ENSG00000157911,ENSG00000157916,ENSG00000157933,ENSG00000162585,ENSG00000187730,ENSG00000127884,ENSG00000130640,ENSG00000130643,ENSG00000148803,ENSG00000148832,ENSG00000151650,ENSG00000151651,ENSG00000165828,ENSG00000171794,ENSG00000171798,ENSG00000198546,ENSG00000254536,ENSG00000283496,ENSG00000169427,ENSG00000137309,ENSG00000186577,ENSG00000124126,ENSG00000172927,ENSG00000100065,ENSG00000100379,ENSG00000166897,ENSG00000278195,ENSG00000132688,ENSG00000132692,ENSG00000143303,ENSG00000143319,ENSG00000143320,ENSG00000143321,ENSG00000163382,ENSG00000066322,ENSG00000178922,ENSG00000179178,ENSG00000253313,ENSG00000013374,ENSG00000082014,ENSG00000106615,ENSG00000164897,ENSG00000164900,ENSG00000181652,ENSG00000285480,ENSG00000288608,ENSG00000136828,ENSG00000136944,ENSG00000177125,ENSG00000196814,ENSG00000112164,ENSG00000124721,ENSG00000164627,ENSG00000133937,ENSG00000130762,ENSG00000142611,ENSG00000162591,ENSG00000183255,ENSG00000123453,ENSG00000160293,ENSG00000145214,ENSG00000145217,ENSG00000168993,ENSG00000169020,ENSG00000169026,ENSG00000178950,ENSG00000185619,ENSG00000215375,ENSG00000273238,ENSG00000171302,ENSG00000054148,ENSG00000107317,ENSG00000148400,ENSG00000159069,ENSG00000165716,ENSG00000169583,ENSG00000172889,ENSG00000176919,ENSG00000187922,ENSG00000232434,ENSG00000244187,ENSG00000272896,ENSG00000284341,ENSG00000049239,ENSG00000171621,ENSG00000180758,ENSG00000107719,ENSG00000166224,ENSG00000166228,ENSG00000180644,ENSG00000106003,ENSG00000106009,ENSG00000106012,ENSG00000136295,ENSG00000146535,ENSG00000174945,ENSG00000198286,ENSG00000101463,ENSG00000169021,ENSG00000063660,ENSG00000178602,ENSG00000143761,ENSG00000143774,ENSG00000154358,ENSG00000154370,ENSG00000181873,ENSG00000198835,ENSG00000103257,ENSG00000154118,ENSG00000172530,ENSG00000109062,ENSG00000109065,ENSG00000109066,ENSG00000161509,ENSG00000167861,ENSG00000172782,ENSG00000172794,ENSG00000182040,ENSG00000183034,ENSG00000148384,ENSG00000148396,ENSG00000148411,ENSG00000160360,ENSG00000165661,ENSG00000213221,ENSG00000238227,ENSG00000260220,ENSG00000051523,ENSG00000103335,ENSG00000129993,ENSG00000158545,ENSG00000167513,ENSG00000179588,ENSG00000205022,ENSG00000065154,ENSG00000107902,ENSG00000229544,ENSG00000054179,ENSG00000107331,ENSG00000130653,ENSG00000165802,ENSG00000176058,ENSG00000176884,ENSG00000177239,ENSG00000184709,ENSG00000187609,ENSG00000188747,ENSG00000188833,ENSG00000197355,ENSG00000197768,ENSG00000198435,ENSG00000212864,ENSG00000233198,ENSG00000261793,ENSG00000279073,ENSG00000284976,ENSG00000166546,ENSG00000101198,ENSG00000101210,ENSG00000069812,ENSG00000097021,ENSG00000116251,ENSG00000116254,ENSG00000158292,ENSG00000171680,ENSG00000173673,ENSG00000187017,ENSG00000215788,ENSG00000102935,ENSG00000179195,ENSG00000196498,ENSG00000137486,ENSG00000149243,ENSG00000261594,ENSG00000148814,ENSG00000151640,ENSG00000165752,ENSG00000171813,ENSG00000188385,ENSG00000125089,ENSG00000163995,ENSG00000148248,ENSG00000148297,ENSG00000148303,ENSG00000160271,ENSG00000160325,ENSG00000198870,ENSG00000138944,ENSG00000188636,ENSG00000114554,ENSG00000214324,ENSG00000085117,ENSG00000112787,ENSG00000182870,ENSG00000183495,ENSG00000131149,ENSG00000101150,ENSG00000101152,ENSG00000101161,ENSG00000125520,ENSG00000125531,ENSG00000125534,ENSG00000130584,ENSG00000130590,ENSG00000196700,ENSG00000197457,ENSG00000273047,ENSG00000140459,ENSG00000167178,ENSG00000164849,ENSG00000164853,ENSG00000164877,ENSG00000178381,ENSG00000127418,ENSG00000163945,ENSG00000178222,ENSG00000235608,ENSG00000073350,ENSG00000092929,ENSG00000132470,ENSG00000132471,ENSG00000132478,ENSG00000132481,ENSG00000177303,ENSG00000182173,ENSG00000204316,ENSG00000004660,ENSG00000040531,ENSG00000074370,ENSG00000083454,ENSG00000127774,ENSG00000167723,ENSG00000197417,ENSG00000213977,ENSG00000257950,ENSG00000262304,ENSG00000108175,ENSG00000165424,ENSG00000068831,ENSG00000068976,ENSG00000110047,ENSG00000110076,ENSG00000168065,ENSG00000168067,ENSG00000171219,ENSG00000004776,ENSG00000004777,ENSG00000011590,ENSG00000105668,ENSG00000105672,ENSG00000105675,ENSG00000126254,ENSG00000126259,ENSG00000161265,ENSG00000167604,ENSG00000188223,ENSG00000205155,ENSG00000267120,ENSG00000272333,ENSG00000075399,ENSG00000141002,ENSG00000158792,ENSG00000158805,ENSG00000178773,ENSG00000185324,ENSG00000198211,ENSG00000204991,ENSG00000258839,ENSG00000258947,ENSG00000087116,ENSG00000123358,ENSG00000161835,ENSG00000170442,ENSG00000205426
1	TF	Factor: TIEG1; motif: NCCCNSNCCCCGCCCCC; match class: 1	TF:M12351_1	FALSE	1.32e-20	19.8796	8478	838	497	20044	ENSG00000037637,ENSG00000142632,ENSG00000184908,ENSG00000185519,ENSG00000226807,ENSG00000111252,ENSG00000204842,ENSG00000011021,ENSG00000083444,ENSG00000116661,ENSG00000116663,ENSG00000116670,ENSG00000116685,ENSG00000116688,ENSG00000132879,ENSG00000162490,ENSG00000175206,ENSG00000177000,ENSG00000177674,ENSG00000204624,ENSG00000071564,ENSG00000071655,ENSG00000127540,ENSG00000129911,ENSG00000129968,ENSG00000130270,ENSG00000133243,ENSG00000133275,ENSG00000181588,ENSG00000185761,ENSG00000185988,ENSG00000205922,ENSG00000267059,ENSG00000107147,ENSG00000130559,ENSG00000130560,ENSG00000160345,ENSG00000236543,ENSG00000169925,ENSG00000196363,ENSG00000109519,ENSG00000132405,ENSG00000173011,ENSG00000173013,ENSG00000184985,ENSG00000140538,ENSG00000140543,ENSG00000173867,ENSG00000130193,ENSG00000167656,ENSG00000180155,ENSG00000181790,ENSG00000197353,ENSG00000198576,ENSG00000283992,ENSG00000284505,ENSG00000163873,ENSG00000163874,ENSG00000163875,ENSG00000105426,ENSG00000091622,ENSG00000129195,ENSG00000179314,ENSG00000013810,ENSG00000068078,ENSG00000109685,ENSG00000163950,ENSG00000168936,ENSG00000174137,ENSG00000185049,ENSG00000095321,ENSG00000119383,ENSG00000148341,ENSG00000188483,ENSG00000032444,ENSG00000066044,ENSG00000076826,ENSG00000076924,ENSG00000076944,ENSG00000076984,ENSG00000090659,ENSG00000090674,ENSG00000104976,ENSG00000104980,ENSG00000142459,ENSG00000171017,ENSG00000174788,ENSG00000178531,ENSG00000181029,ENSG00000183248,ENSG00000198816,ENSG00000229833,ENSG00000260001,ENSG00000267952,ENSG00000268400,ENSG00000268614,ENSG00000056487,ENSG00000186654,ENSG00000241484,ENSG00000248405,ENSG00000182771,ENSG00000101180,ENSG00000101182,ENSG00000130699,ENSG00000130700,ENSG00000130701,ENSG00000130702,ENSG00000130703,ENSG00000149657,ENSG00000149679,ENSG00000184402,ENSG00000100266,ENSG00000100271,ENSG00000100290,ENSG00000100300,ENSG00000100304,ENSG00000159307,ENSG00000186732,ENSG00000099985,ENSG00000099992,ENSG00000099999,ENSG00000100003,ENSG00000100330,ENSG00000128342,ENSG00000187860,ENSG00000239282,ENSG00000074211,ENSG00000109501,ENSG00000152969,ENSG00000181215,ENSG00000125337,ENSG00000153303,ENSG00000040487,ENSG00000053371,ENSG00000077549,ENSG00000162482,ENSG00000141570,ENSG00000141582,ENSG00000167291,ENSG00000173894,ENSG00000105472,ENSG00000129455,ENSG00000131409,ENSG00000161677,ENSG00000161681,ENSG00000204653,ENSG00000067606,ENSG00000116151,ENSG00000157911,ENSG00000157916,ENSG00000157933,ENSG00000162585,ENSG00000187730,ENSG00000127884,ENSG00000130640,ENSG00000130643,ENSG00000148803,ENSG00000148824,ENSG00000148832,ENSG00000151650,ENSG00000151651,ENSG00000165828,ENSG00000171794,ENSG00000171798,ENSG00000198546,ENSG00000203772,ENSG00000254536,ENSG00000283496,ENSG00000219438,ENSG00000169427,ENSG00000124614,ENSG00000137309,ENSG00000270800,ENSG00000124126,ENSG00000124198,ENSG00000172935,ENSG00000287725,ENSG00000100060,ENSG00000100065,ENSG00000100379,ENSG00000128309,ENSG00000128311,ENSG00000166897,ENSG00000278195,ENSG00000132692,ENSG00000132694,ENSG00000143303,ENSG00000143314,ENSG00000143319,ENSG00000143320,ENSG00000143321,ENSG00000163382,ENSG00000187800,ENSG00000198400,ENSG00000066322,ENSG00000117395,ENSG00000117399,ENSG00000117400,ENSG00000178922,ENSG00000179178,ENSG00000186973,ENSG00000243710,ENSG00000253313,ENSG00000013374,ENSG00000082014,ENSG00000106615,ENSG00000133612,ENSG00000164885,ENSG00000164889,ENSG00000164896,ENSG00000164897,ENSG00000164900,ENSG00000187260,ENSG00000285480,ENSG00000288608,ENSG00000136828,ENSG00000136944,ENSG00000177125,ENSG00000196814,ENSG00000164626,ENSG00000164627,ENSG00000133937,ENSG00000188488,ENSG00000130762,ENSG00000142611,ENSG00000162591,ENSG00000221866,ENSG00000183255,ENSG00000184900,ENSG00000188155,ENSG00000205445,ENSG00000243489,ENSG00000123453,ENSG00000160293,ENSG00000187616,ENSG00000197859,ENSG00000127415,ENSG00000145214,ENSG00000168993,ENSG00000169020,ENSG00000169026,ENSG00000185619,ENSG00000215375,ENSG00000273238,ENSG00000167280,ENSG00000171302,ENSG00000054148,ENSG00000107223,ENSG00000107317,ENSG00000127191,ENSG00000148362,ENSG00000148400,ENSG00000159069,ENSG00000165716,ENSG00000169583,ENSG00000169692,ENSG00000172889,ENSG00000176919,ENSG00000184925,ENSG00000187922,ENSG00000196642,ENSG00000232434,ENSG00000244187,ENSG00000267206,ENSG00000272896,ENSG00000284341,ENSG00000049239,ENSG00000180758,ENSG00000107719,ENSG00000138316,ENSG00000166224,ENSG00000166228,ENSG00000180644,ENSG00000106003,ENSG00000106009,ENSG00000106012,ENSG00000136295,ENSG00000198286,ENSG00000077984,ENSG00000101463,ENSG00000063660,ENSG00000130414,ENSG00000178602,ENSG00000143761,ENSG00000143774,ENSG00000154342,ENSG00000154358,ENSG00000154370,ENSG00000162910,ENSG00000162931,ENSG00000168159,ENSG00000181873,ENSG00000198835,ENSG00000103257,ENSG00000104731,ENSG00000154118,ENSG00000109062,ENSG00000109065,ENSG00000109066,ENSG00000109089,ENSG00000161509,ENSG00000161513,ENSG00000167861,ENSG00000172782,ENSG00000172794,ENSG00000182040,ENSG00000183034,ENSG00000110400,ENSG00000107187,ENSG00000148384,ENSG00000148396,ENSG00000148411,ENSG00000160360,ENSG00000165661,ENSG00000165688,ENSG00000165689,ENSG00000213221,ENSG00000238227,ENSG00000260220,ENSG00000051523,ENSG00000103335,ENSG00000141012,ENSG00000158717,ENSG00000167513,ENSG00000167515,ENSG00000174177,ENSG00000179588,ENSG00000185669,ENSG00000205022,ENSG00000065154,ENSG00000107902,ENSG00000182022,ENSG00000229544,ENSG00000054179,ENSG00000107281,ENSG00000107331,ENSG00000176058,ENSG00000176978,ENSG00000180549,ENSG00000184709,ENSG00000187609,ENSG00000188229,ENSG00000188747,ENSG00000188833,ENSG00000188986,ENSG00000197191,ENSG00000197355,ENSG00000197768,ENSG00000198113,ENSG00000198435,ENSG00000198569,ENSG00000212864,ENSG00000233198,ENSG00000261793,ENSG00000279073,ENSG00000166546,ENSG00000075043,ENSG00000101198,ENSG00000101199,ENSG00000101203,ENSG00000101210,ENSG00000125533,ENSG00000149658,ENSG00000196581,ENSG00000069424,ENSG00000069812,ENSG00000097021,ENSG00000116237,ENSG00000116254,ENSG00000158286,ENSG00000158292,ENSG00000187017,ENSG00000215788,ENSG00000102935,ENSG00000178882,ENSG00000179195,ENSG00000137486,ENSG00000137491,ENSG00000261594,ENSG00000148814,ENSG00000151640,ENSG00000165752,ENSG00000171813,ENSG00000188385,ENSG00000125089,ENSG00000148288,ENSG00000148290,ENSG00000148291,ENSG00000148308,ENSG00000160271,ENSG00000160325,ENSG00000171102,ENSG00000175164,ENSG00000285245,ENSG00000188636,ENSG00000096433,ENSG00000161896,ENSG00000161904,ENSG00000114554,ENSG00000214324,ENSG00000239620,ENSG00000085117,ENSG00000157570,ENSG00000175274,ENSG00000112787,ENSG00000182870,ENSG00000183495,ENSG00000131149,ENSG00000101152,ENSG00000101161,ENSG00000101213,ENSG00000125508,ENSG00000125520,ENSG00000125531,ENSG00000125534,ENSG00000130584,ENSG00000130589,ENSG00000130590,ENSG00000183260,ENSG00000196700,ENSG00000197457,ENSG00000273047,ENSG00000129009,ENSG00000138623,ENSG00000138629,ENSG00000159289,ENSG00000167178,ENSG00000164849,ENSG00000164853,ENSG00000164877,ENSG00000164880,ENSG00000178381,ENSG00000090316,ENSG00000127418,ENSG00000163945,ENSG00000178222,ENSG00000235608,ENSG00000073350,ENSG00000092929,ENSG00000108479,ENSG00000132470,ENSG00000132471,ENSG00000132481,ENSG00000161533,ENSG00000177303,ENSG00000182173,ENSG00000204316,ENSG00000257949,ENSG00000261408,ENSG00000004660,ENSG00000040531,ENSG00000074356,ENSG00000074370,ENSG00000083454,ENSG00000083457,ENSG00000127774,ENSG00000197417,ENSG00000213977,ENSG00000257950,ENSG00000262304,ENSG00000108175,ENSG00000108179,ENSG00000165424,ENSG00000068831,ENSG00000068976,ENSG00000110047,ENSG00000110076,ENSG00000168066,ENSG00000168067,ENSG00000171219,ENSG00000004777,ENSG00000011600,ENSG00000105290,ENSG00000105672,ENSG00000105677,ENSG00000126243,ENSG00000126254,ENSG00000126259,ENSG00000161265,ENSG00000167604,ENSG00000267120,ENSG00000272333,ENSG00000075399,ENSG00000131165,ENSG00000141002,ENSG00000158792,ENSG00000158805,ENSG00000167523,ENSG00000178773,ENSG00000204991,ENSG00000258947,ENSG00000087116,ENSG00000135443,ENSG00000135480,ENSG00000161835,ENSG00000167767,ENSG00000170442
1	TF	Factor: AP-2alpha; motif: GCCNNNRGS	TF:M00469	FALSE	1.4e-20	19.8526	5305	838	354	20044	ENSG00000142627,ENSG00000185519,ENSG00000111249,ENSG00000111252,ENSG00000204842,ENSG00000011021,ENSG00000083444,ENSG00000116661,ENSG00000116663,ENSG00000116670,ENSG00000116685,ENSG00000132879,ENSG00000162490,ENSG00000177000,ENSG00000071564,ENSG00000071655,ENSG00000079313,ENSG00000129911,ENSG00000129968,ENSG00000130270,ENSG00000133243,ENSG00000181588,ENSG00000185761,ENSG00000213638,ENSG00000227500,ENSG00000122136,ENSG00000165643,ENSG00000204007,ENSG00000169925,ENSG00000196363,ENSG00000109519,ENSG00000132405,ENSG00000184985,ENSG00000140538,ENSG00000126233,ENSG00000160886,ENSG00000167653,ENSG00000167656,ENSG00000181790,ENSG00000234616,ENSG00000163873,ENSG00000163874,ENSG00000091622,ENSG00000129195,ENSG00000179314,ENSG00000068078,ENSG00000109685,ENSG00000174137,ENSG00000095319,ENSG00000095321,ENSG00000119383,ENSG00000148343,ENSG00000188483,ENSG00000032444,ENSG00000066044,ENSG00000076826,ENSG00000104980,ENSG00000142459,ENSG00000174788,ENSG00000178531,ENSG00000181029,ENSG00000182566,ENSG00000183019,ENSG00000198816,ENSG00000269711,ENSG00000056487,ENSG00000186654,ENSG00000248405,ENSG00000182771,ENSG00000101181,ENSG00000101182,ENSG00000130699,ENSG00000130700,ENSG00000130701,ENSG00000130702,ENSG00000130703,ENSG00000149657,ENSG00000149679,ENSG00000171858,ENSG00000184402,ENSG00000100266,ENSG00000100304,ENSG00000159307,ENSG00000186732,ENSG00000099999,ENSG00000100330,ENSG00000128342,ENSG00000239282,ENSG00000242114,ENSG00000248751,ENSG00000074211,ENSG00000152969,ENSG00000181215,ENSG00000284684,ENSG00000112562,ENSG00000125337,ENSG00000153303,ENSG00000164488,ENSG00000077549,ENSG00000162482,ENSG00000173436,ENSG00000211454,ENSG00000141570,ENSG00000141582,ENSG00000167291,ENSG00000173894,ENSG00000167755,ENSG00000235034,ENSG00000067606,ENSG00000149527,ENSG00000157933,ENSG00000162585,ENSG00000187730,ENSG00000127884,ENSG00000130640,ENSG00000148803,ENSG00000148832,ENSG00000151651,ENSG00000165828,ENSG00000171794,ENSG00000171798,ENSG00000198546,ENSG00000214279,ENSG00000254536,ENSG00000283496,ENSG00000167632,ENSG00000169427,ENSG00000124493,ENSG00000137309,ENSG00000124126,ENSG00000100065,ENSG00000128309,ENSG00000187045,ENSG00000278195,ENSG00000027869,ENSG00000132692,ENSG00000143321,ENSG00000163382,ENSG00000187800,ENSG00000198400,ENSG00000066322,ENSG00000253313,ENSG00000082014,ENSG00000133612,ENSG00000164867,ENSG00000164889,ENSG00000164896,ENSG00000164897,ENSG00000164900,ENSG00000187260,ENSG00000285480,ENSG00000136944,ENSG00000177125,ENSG00000196814,ENSG00000130762,ENSG00000142611,ENSG00000162591,ENSG00000221866,ENSG00000184787,ENSG00000184900,ENSG00000205445,ENSG00000160293,ENSG00000145214,ENSG00000168993,ENSG00000169026,ENSG00000273238,ENSG00000167280,ENSG00000127191,ENSG00000148400,ENSG00000159069,ENSG00000165716,ENSG00000169583,ENSG00000169692,ENSG00000172889,ENSG00000196642,ENSG00000180758,ENSG00000107719,ENSG00000138316,ENSG00000166228,ENSG00000106003,ENSG00000106009,ENSG00000106012,ENSG00000136295,ENSG00000146535,ENSG00000198286,ENSG00000101463,ENSG00000169021,ENSG00000063660,ENSG00000172428,ENSG00000182083,ENSG00000143761,ENSG00000154342,ENSG00000162931,ENSG00000181218,ENSG00000181873,ENSG00000196890,ENSG00000104731,ENSG00000154118,ENSG00000161509,ENSG00000172794,ENSG00000182040,ENSG00000183034,ENSG00000110400,ENSG00000148384,ENSG00000148396,ENSG00000148411,ENSG00000160360,ENSG00000165684,ENSG00000165688,ENSG00000165689,ENSG00000187796,ENSG00000213221,ENSG00000289701,ENSG00000103335,ENSG00000158545,ENSG00000167508,ENSG00000167513,ENSG00000179588,ENSG00000198931,ENSG00000065154,ENSG00000182022,ENSG00000054179,ENSG00000107281,ENSG00000107331,ENSG00000165802,ENSG00000176058,ENSG00000176101,ENSG00000176248,ENSG00000176978,ENSG00000177239,ENSG00000184709,ENSG00000186193,ENSG00000188229,ENSG00000188833,ENSG00000188986,ENSG00000197191,ENSG00000197355,ENSG00000197768,ENSG00000198435,ENSG00000279073,ENSG00000101197,ENSG00000101198,ENSG00000101203,ENSG00000101204,ENSG00000101210,ENSG00000125533,ENSG00000149658,ENSG00000196581,ENSG00000116251,ENSG00000116254,ENSG00000158286,ENSG00000158292,ENSG00000171680,ENSG00000173673,ENSG00000187017,ENSG00000215788,ENSG00000102935,ENSG00000178882,ENSG00000179195,ENSG00000196498,ENSG00000148814,ENSG00000165752,ENSG00000171813,ENSG00000188385,ENSG00000170801,ENSG00000148248,ENSG00000148288,ENSG00000148296,ENSG00000148297,ENSG00000148303,ENSG00000160323,ENSG00000160325,ENSG00000160326,ENSG00000171102,ENSG00000175164,ENSG00000198870,ENSG00000285245,ENSG00000188636,ENSG00000114554,ENSG00000085117,ENSG00000157570,ENSG00000112787,ENSG00000182870,ENSG00000183495,ENSG00000184967,ENSG00000185163,ENSG00000131149,ENSG00000153789,ENSG00000101152,ENSG00000101246,ENSG00000125508,ENSG00000125520,ENSG00000125531,ENSG00000125534,ENSG00000130584,ENSG00000130589,ENSG00000130590,ENSG00000197114,ENSG00000273047,ENSG00000129009,ENSG00000167178,ENSG00000146540,ENSG00000164849,ENSG00000164853,ENSG00000164880,ENSG00000178381,ENSG00000090316,ENSG00000127418,ENSG00000159674,ENSG00000163945,ENSG00000092929,ENSG00000132470,ENSG00000132471,ENSG00000132478,ENSG00000141569,ENSG00000177728,ENSG00000204316,ENSG00000004660,ENSG00000040531,ENSG00000074370,ENSG00000108405,ENSG00000127774,ENSG00000167723,ENSG00000197417,ENSG00000213977,ENSG00000262304,ENSG00000108175,ENSG00000108179,ENSG00000068971,ENSG00000110046,ENSG00000110076,ENSG00000133895,ENSG00000168066,ENSG00000168067,ENSG00000171219,ENSG00000105290,ENSG00000105677,ENSG00000126259,ENSG00000126267,ENSG00000161249,ENSG00000161270,ENSG00000272333,ENSG00000131165,ENSG00000167526,ENSG00000178773,ENSG00000187741,ENSG00000204991,ENSG00000258947,ENSG00000087116,ENSG00000234284,ENSG00000123395,ENSG00000161835,ENSG00000161850,ENSG00000167767
1	TF	Factor: LF-A1; motif: GGGSTCWR	TF:M00646	FALSE	1.48e-20	19.8296	12997	838	674	20044	ENSG00000037637,ENSG00000055070,ENSG00000132881,ENSG00000142627,ENSG00000142632,ENSG00000157191,ENSG00000173641,ENSG00000183888,ENSG00000184908,ENSG00000185519,ENSG00000186510,ENSG00000187144,ENSG00000226490,ENSG00000226807,ENSG00000111252,ENSG00000198324,ENSG00000204842,ENSG00000083444,ENSG00000116663,ENSG00000116685,ENSG00000116688,ENSG00000120937,ENSG00000162490,ENSG00000177674,ENSG00000204624,ENSG00000215910,ENSG00000079313,ENSG00000127540,ENSG00000129911,ENSG00000129968,ENSG00000130270,ENSG00000133243,ENSG00000133275,ENSG00000181588,ENSG00000185761,ENSG00000185988,ENSG00000205922,ENSG00000267059,ENSG00000107147,ENSG00000122133,ENSG00000122136,ENSG00000122140,ENSG00000130559,ENSG00000130560,ENSG00000148386,ENSG00000160345,ENSG00000160349,ENSG00000165643,ENSG00000236543,ENSG00000169925,ENSG00000186350,ENSG00000196363,ENSG00000235106,ENSG00000178597,ENSG00000184985,ENSG00000140538,ENSG00000140543,ENSG00000173867,ENSG00000181991,ENSG00000259494,ENSG00000104499,ENSG00000126233,ENSG00000160882,ENSG00000160886,ENSG00000167653,ENSG00000167656,ENSG00000179142,ENSG00000181790,ENSG00000197353,ENSG00000198576,ENSG00000234616,ENSG00000283992,ENSG00000284505,ENSG00000163873,ENSG00000163874,ENSG00000105426,ENSG00000105428,ENSG00000091622,ENSG00000129195,ENSG00000129221,ENSG00000179314,ENSG00000013810,ENSG00000068078,ENSG00000168936,ENSG00000185049,ENSG00000095321,ENSG00000148341,ENSG00000148343,ENSG00000167130,ENSG00000235007,ENSG00000032444,ENSG00000066044,ENSG00000076826,ENSG00000076924,ENSG00000076944,ENSG00000076984,ENSG00000090659,ENSG00000090674,ENSG00000104918,ENSG00000104921,ENSG00000104938,ENSG00000104976,ENSG00000104980,ENSG00000142459,ENSG00000171017,ENSG00000174788,ENSG00000178531,ENSG00000181029,ENSG00000182566,ENSG00000183019,ENSG00000183248,ENSG00000198723,ENSG00000198816,ENSG00000229833,ENSG00000260001,ENSG00000268400,ENSG00000268614,ENSG00000269711,ENSG00000288669,ENSG00000056487,ENSG00000186654,ENSG00000241484,ENSG00000248405,ENSG00000182771,ENSG00000101180,ENSG00000101181,ENSG00000101182,ENSG00000130701,ENSG00000130702,ENSG00000130703,ENSG00000130706,ENSG00000149657,ENSG00000149679,ENSG00000171858,ENSG00000184402,ENSG00000100266,ENSG00000100271,ENSG00000100290,ENSG00000100300,ENSG00000100304,ENSG00000159307,ENSG00000186732,ENSG00000099985,ENSG00000099992,ENSG00000100003,ENSG00000100012,ENSG00000100330,ENSG00000128342,ENSG00000133488,ENSG00000176635,ENSG00000187860,ENSG00000239282,ENSG00000242114,ENSG00000248751,ENSG00000249590,ENSG00000074211,ENSG00000109501,ENSG00000152969,ENSG00000181215,ENSG00000284684,ENSG00000112562,ENSG00000125337,ENSG00000153303,ENSG00000164488,ENSG00000053372,ENSG00000077549,ENSG00000127463,ENSG00000127481,ENSG00000162482,ENSG00000173436,ENSG00000211454,ENSG00000141570,ENSG00000141582,ENSG00000167281,ENSG00000182156,ENSG00000105472,ENSG00000129455,ENSG00000131409,ENSG00000142511,ENSG00000142513,ENSG00000142515,ENSG00000161677,ENSG00000161681,ENSG00000167748,ENSG00000167749,ENSG00000167751,ENSG00000167754,ENSG00000167755,ENSG00000169035,ENSG00000174562,ENSG00000204653,ENSG00000213023,ENSG00000235034,ENSG00000261341,ENSG00000269741,ENSG00000074047,ENSG00000067606,ENSG00000116151,ENSG00000142609,ENSG00000149527,ENSG00000157911,ENSG00000157916,ENSG00000162585,ENSG00000187730,ENSG00000127884,ENSG00000130640,ENSG00000148803,ENSG00000148824,ENSG00000148832,ENSG00000151650,ENSG00000151651,ENSG00000165828,ENSG00000171794,ENSG00000171798,ENSG00000197177,ENSG00000198546,ENSG00000203772,ENSG00000214279,ENSG00000254536,ENSG00000283496,ENSG00000219438,ENSG00000167632,ENSG00000169427,ENSG00000124493,ENSG00000124507,ENSG00000124614,ENSG00000186577,ENSG00000270800,ENSG00000124126,ENSG00000124198,ENSG00000162341,ENSG00000172927,ENSG00000172935,ENSG00000284713,ENSG00000287725,ENSG00000100055,ENSG00000100060,ENSG00000100065,ENSG00000100385,ENSG00000128309,ENSG00000128311,ENSG00000128340,ENSG00000133466,ENSG00000185264,ENSG00000278195,ENSG00000027644,ENSG00000027869,ENSG00000116604,ENSG00000132694,ENSG00000132702,ENSG00000143294,ENSG00000143303,ENSG00000143314,ENSG00000143319,ENSG00000143320,ENSG00000143321,ENSG00000160818,ENSG00000160838,ENSG00000163382,ENSG00000183856,ENSG00000187800,ENSG00000187862,ENSG00000198400,ENSG00000066056,ENSG00000117400,ENSG00000159479,ENSG00000178922,ENSG00000198198,ENSG00000253313,ENSG00000013374,ENSG00000033050,ENSG00000033100,ENSG00000082014,ENSG00000106615,ENSG00000127377,ENSG00000133612,ENSG00000146926,ENSG00000164867,ENSG00000164885,ENSG00000164889,ENSG00000164896,ENSG00000164897,ENSG00000164900,ENSG00000187260,ENSG00000197150,ENSG00000213199,ENSG00000278685,ENSG00000285292,ENSG00000288608,ENSG00000136828,ENSG00000136944,ENSG00000169155,ENSG00000177125,ENSG00000196814,ENSG00000095981,ENSG00000112164,ENSG00000124780,ENSG00000164627,ENSG00000100665,ENSG00000188488,ENSG00000196136,ENSG00000130762,ENSG00000162591,ENSG00000169717,ENSG00000221866,ENSG00000160256,ENSG00000175894,ENSG00000187175,ENSG00000205439,ENSG00000205445,ENSG00000212935,ENSG00000215455,ENSG00000221837,ENSG00000221859,ENSG00000221864,ENSG00000241123,ENSG00000243489,ENSG00000123453,ENSG00000123454,ENSG00000160293,ENSG00000187616,ENSG00000196990,ENSG00000197859,ENSG00000127415,ENSG00000133256,ENSG00000145214,ENSG00000145217,ENSG00000168993,ENSG00000169020,ENSG00000169026,ENSG00000174227,ENSG00000185619,ENSG00000215375,ENSG00000273238,ENSG00000167280,ENSG00000173918,ENSG00000054148,ENSG00000107317,ENSG00000127191,ENSG00000148362,ENSG00000148400,ENSG00000159069,ENSG00000165716,ENSG00000169583,ENSG00000169692,ENSG00000172889,ENSG00000176919,ENSG00000177943,ENSG00000177984,ENSG00000184925,ENSG00000187922,ENSG00000204001,ENSG00000204003,ENSG00000213213,ENSG00000214402,ENSG00000232434,ENSG00000244187,ENSG00000267206,ENSG00000272896,ENSG00000284341,ENSG00000049239,ENSG00000171621,ENSG00000180758,ENSG00000197241,ENSG00000107719,ENSG00000166220,ENSG00000166224,ENSG00000166228,ENSG00000106003,ENSG00000106009,ENSG00000106012,ENSG00000136295,ENSG00000146535,ENSG00000198286,ENSG00000101463,ENSG00000063660,ENSG00000130414,ENSG00000144504,ENSG00000172428,ENSG00000178602,ENSG00000143761,ENSG00000154342,ENSG00000154358,ENSG00000154370,ENSG00000162910,ENSG00000162931,ENSG00000168159,ENSG00000181218,ENSG00000181873,ENSG00000196890,ENSG00000198835,ENSG00000104731,ENSG00000172530,ENSG00000174990,ENSG00000109062,ENSG00000109065,ENSG00000109089,ENSG00000161509,ENSG00000161513,ENSG00000167850,ENSG00000172782,ENSG00000172794,ENSG00000182040,ENSG00000183034,ENSG00000186074,ENSG00000204345,ENSG00000284690,ENSG00000148384,ENSG00000148411,ENSG00000160360,ENSG00000165661,ENSG00000187796,ENSG00000238227,ENSG00000260220,ENSG00000289701,ENSG00000051523,ENSG00000103335,ENSG00000124391,ENSG00000129993,ENSG00000141012,ENSG00000167508,ENSG00000167513,ENSG00000167515,ENSG00000179588,ENSG00000185669,ENSG00000198931,ENSG00000205022,ENSG00000065154,ENSG00000107902,ENSG00000054179,ENSG00000107331,ENSG00000130653,ENSG00000165802,ENSG00000176058,ENSG00000176101,ENSG00000176248,ENSG00000176884,ENSG00000176978,ENSG00000177239,ENSG00000180549,ENSG00000184709,ENSG00000186193,ENSG00000187609,ENSG00000187713,ENSG00000188229,ENSG00000188566,ENSG00000188747,ENSG00000188833,ENSG00000197191,ENSG00000197355,ENSG00000197768,ENSG00000198113,ENSG00000198435,ENSG00000198569,ENSG00000212864,ENSG00000233198,ENSG00000279073,ENSG00000284976,ENSG00000166546,ENSG00000179776,ENSG00000075043,ENSG00000101197,ENSG00000101198,ENSG00000101199,ENSG00000101204,ENSG00000101210,ENSG00000125533,ENSG00000149658,ENSG00000196581,ENSG00000069424,ENSG00000069812,ENSG00000097021,ENSG00000116237,ENSG00000116251,ENSG00000116254,ENSG00000158286,ENSG00000158292,ENSG00000171680,ENSG00000173673,ENSG00000187017,ENSG00000215788,ENSG00000178882,ENSG00000179195,ENSG00000196498,ENSG00000137486,ENSG00000137491,ENSG00000149243,ENSG00000158555,ENSG00000162139,ENSG00000261594,ENSG00000148814,ENSG00000151640,ENSG00000165752,ENSG00000171813,ENSG00000188385,ENSG00000087008,ENSG00000125089,ENSG00000155275,ENSG00000163995,ENSG00000170801,ENSG00000148248,ENSG00000148288,ENSG00000148290,ENSG00000148291,ENSG00000148297,ENSG00000148300,ENSG00000148303,ENSG00000148308,ENSG00000160271,ENSG00000160323,ENSG00000160325,ENSG00000160326,ENSG00000171102,ENSG00000175164,ENSG00000198870,ENSG00000285245,ENSG00000138944,ENSG00000188636,ENSG00000188677,ENSG00000030110,ENSG00000096395,ENSG00000137288,ENSG00000161896,ENSG00000114554,ENSG00000239620,ENSG00000085117,ENSG00000157570,ENSG00000175274,ENSG00000112787,ENSG00000184967,ENSG00000185163,ENSG00000131149,ENSG00000135709,ENSG00000153789,ENSG00000026036,ENSG00000101150,ENSG00000101152,ENSG00000101161,ENSG00000101213,ENSG00000101216,ENSG00000101246,ENSG00000125531,ENSG00000125534,ENSG00000130584,ENSG00000130589,ENSG00000130590,ENSG00000183260,ENSG00000196700,ENSG00000197114,ENSG00000197457,ENSG00000198276,ENSG00000203896,ENSG00000243509,ENSG00000258366,ENSG00000273047,ENSG00000273154,ENSG00000129009,ENSG00000137868,ENSG00000138623,ENSG00000138629,ENSG00000140459,ENSG00000140481,ENSG00000167178,ENSG00000146540,ENSG00000164849,ENSG00000164850,ENSG00000164877,ENSG00000164880,ENSG00000178381,ENSG00000090316,ENSG00000127418,ENSG00000159674,ENSG00000159692,ENSG00000163945,ENSG00000178222,ENSG00000073350,ENSG00000092929,ENSG00000108469,ENSG00000108479,ENSG00000132471,ENSG00000132481,ENSG00000141569,ENSG00000161526,ENSG00000161533,ENSG00000177303,ENSG00000177728,ENSG00000182173,ENSG00000188878,ENSG00000204323,ENSG00000257949,ENSG00000261408,ENSG00000266714,ENSG00000267426,ENSG00000004660,ENSG00000040531,ENSG00000074356,ENSG00000074370,ENSG00000083454,ENSG00000083457,ENSG00000108381,ENSG00000108405,ENSG00000127774,ENSG00000167723,ENSG00000196689,ENSG00000197417,ENSG00000213977,ENSG00000257950,ENSG00000262304,ENSG00000108179,ENSG00000165424,ENSG00000068831,ENSG00000068971,ENSG00000068976,ENSG00000110046,ENSG00000110047,ENSG00000133895,ENSG00000149735,ENSG00000168062,ENSG00000168065,ENSG00000168067,ENSG00000168070,ENSG00000171219,ENSG00000197891,ENSG00000004776,ENSG00000004777,ENSG00000011590,ENSG00000011600,ENSG00000105290,ENSG00000105668,ENSG00000105672,ENSG00000105679,ENSG00000126243,ENSG00000126246,ENSG00000126254,ENSG00000126259,ENSG00000126264,ENSG00000126267,ENSG00000161265,ENSG00000161270,ENSG00000167604,ENSG00000188223,ENSG00000189001,ENSG00000205138,ENSG00000205155,ENSG00000249115,ENSG00000250799,ENSG00000267120,ENSG00000272333,ENSG00000131165,ENSG00000140995,ENSG00000141002,ENSG00000158792,ENSG00000167526,ENSG00000178773,ENSG00000185324,ENSG00000187741,ENSG00000197912,ENSG00000198211,ENSG00000204991,ENSG00000258839,ENSG00000258947,ENSG00000177932,ENSG00000123358,ENSG00000135480,ENSG00000161835,ENSG00000161849,ENSG00000161850,ENSG00000170442,ENSG00000170465,ENSG00000170523,ENSG00000185479,ENSG00000205420,ENSG00000205426,ENSG00000284791
1	TF	Factor: SP1; motif: GGGGYGGGGNS; match class: 1	TF:M01303_1	FALSE	1.84e-20	19.7345	3666	838	272	20044	ENSG00000185519,ENSG00000111252,ENSG00000204842,ENSG00000116661,ENSG00000116670,ENSG00000132879,ENSG00000177674,ENSG00000071564,ENSG00000071655,ENSG00000129911,ENSG00000130270,ENSG00000133275,ENSG00000181588,ENSG00000185761,ENSG00000107147,ENSG00000122136,ENSG00000130559,ENSG00000130560,ENSG00000169925,ENSG00000109519,ENSG00000132405,ENSG00000184985,ENSG00000140538,ENSG00000130193,ENSG00000167656,ENSG00000180155,ENSG00000197353,ENSG00000284505,ENSG00000163874,ENSG00000091622,ENSG00000129195,ENSG00000179314,ENSG00000013810,ENSG00000068078,ENSG00000163950,ENSG00000168936,ENSG00000174137,ENSG00000185049,ENSG00000095321,ENSG00000119383,ENSG00000148341,ENSG00000148343,ENSG00000076826,ENSG00000076944,ENSG00000076984,ENSG00000104976,ENSG00000171017,ENSG00000174788,ENSG00000178531,ENSG00000181029,ENSG00000198816,ENSG00000267952,ENSG00000056487,ENSG00000186654,ENSG00000241484,ENSG00000248405,ENSG00000101180,ENSG00000130699,ENSG00000130702,ENSG00000130703,ENSG00000149679,ENSG00000100300,ENSG00000100304,ENSG00000159307,ENSG00000186732,ENSG00000099999,ENSG00000239282,ENSG00000074211,ENSG00000109501,ENSG00000152969,ENSG00000181215,ENSG00000040487,ENSG00000053371,ENSG00000077549,ENSG00000162482,ENSG00000141570,ENSG00000141582,ENSG00000167291,ENSG00000173894,ENSG00000131409,ENSG00000142513,ENSG00000161681,ENSG00000067606,ENSG00000157911,ENSG00000157933,ENSG00000162585,ENSG00000187730,ENSG00000127884,ENSG00000130640,ENSG00000130643,ENSG00000148832,ENSG00000151650,ENSG00000151651,ENSG00000171794,ENSG00000171798,ENSG00000198546,ENSG00000254536,ENSG00000283496,ENSG00000169427,ENSG00000137309,ENSG00000272325,ENSG00000100060,ENSG00000100379,ENSG00000100385,ENSG00000128309,ENSG00000278195,ENSG00000132688,ENSG00000132692,ENSG00000132694,ENSG00000143320,ENSG00000163382,ENSG00000117395,ENSG00000243710,ENSG00000106615,ENSG00000133612,ENSG00000187260,ENSG00000136828,ENSG00000177125,ENSG00000196814,ENSG00000112164,ENSG00000188488,ENSG00000130762,ENSG00000162591,ENSG00000160293,ENSG00000145214,ENSG00000168993,ENSG00000169020,ENSG00000169026,ENSG00000215375,ENSG00000273238,ENSG00000167280,ENSG00000107317,ENSG00000127191,ENSG00000148362,ENSG00000148400,ENSG00000165716,ENSG00000169583,ENSG00000169692,ENSG00000172889,ENSG00000176919,ENSG00000232434,ENSG00000244187,ENSG00000272896,ENSG00000284341,ENSG00000049239,ENSG00000180758,ENSG00000138316,ENSG00000166224,ENSG00000166228,ENSG00000106003,ENSG00000136295,ENSG00000063660,ENSG00000130414,ENSG00000154358,ENSG00000154370,ENSG00000162931,ENSG00000168159,ENSG00000198835,ENSG00000154118,ENSG00000109062,ENSG00000109065,ENSG00000109066,ENSG00000161509,ENSG00000167861,ENSG00000172782,ENSG00000178789,ENSG00000182040,ENSG00000107187,ENSG00000148384,ENSG00000148396,ENSG00000160360,ENSG00000165661,ENSG00000213221,ENSG00000141012,ENSG00000167513,ENSG00000167515,ENSG00000179588,ENSG00000185669,ENSG00000205022,ENSG00000107902,ENSG00000229544,ENSG00000054179,ENSG00000184709,ENSG00000188229,ENSG00000188833,ENSG00000188986,ENSG00000197355,ENSG00000198435,ENSG00000198569,ENSG00000212864,ENSG00000166546,ENSG00000075043,ENSG00000101198,ENSG00000101199,ENSG00000101210,ENSG00000069812,ENSG00000158292,ENSG00000187017,ENSG00000178882,ENSG00000137486,ENSG00000261594,ENSG00000148814,ENSG00000151640,ENSG00000165752,ENSG00000171813,ENSG00000148288,ENSG00000160271,ENSG00000160325,ENSG00000175164,ENSG00000285245,ENSG00000188636,ENSG00000114554,ENSG00000214324,ENSG00000239620,ENSG00000085117,ENSG00000157570,ENSG00000112787,ENSG00000182870,ENSG00000183495,ENSG00000131149,ENSG00000101152,ENSG00000125508,ENSG00000125520,ENSG00000125534,ENSG00000130584,ENSG00000130589,ENSG00000130590,ENSG00000196700,ENSG00000273047,ENSG00000138623,ENSG00000159289,ENSG00000164849,ENSG00000164853,ENSG00000164877,ENSG00000127418,ENSG00000163945,ENSG00000178222,ENSG00000073350,ENSG00000092929,ENSG00000108479,ENSG00000132471,ENSG00000141569,ENSG00000004660,ENSG00000040531,ENSG00000074370,ENSG00000197417,ENSG00000257950,ENSG00000262304,ENSG00000165424,ENSG00000068831,ENSG00000168067,ENSG00000171219,ENSG00000004776,ENSG00000004777,ENSG00000105290,ENSG00000105672,ENSG00000161265,ENSG00000167604,ENSG00000267120,ENSG00000272333,ENSG00000075399,ENSG00000131165,ENSG00000140995,ENSG00000141002,ENSG00000158792,ENSG00000158805,ENSG00000167523,ENSG00000178773,ENSG00000204991,ENSG00000258947,ENSG00000123358,ENSG00000167767
1	TF	Factor: ZNF432; motif: NCAGNRCCNSRGRCAGC; match class: 1	TF:M12704_1	FALSE	1.87e-20	19.7289	4858	838	332	20044	ENSG00000184908,ENSG00000185519,ENSG00000226490,ENSG00000226807,ENSG00000204842,ENSG00000120937,ENSG00000162490,ENSG00000204624,ENSG00000071564,ENSG00000071655,ENSG00000079313,ENSG00000129968,ENSG00000133243,ENSG00000133275,ENSG00000181588,ENSG00000185761,ENSG00000205922,ENSG00000130559,ENSG00000169925,ENSG00000186350,ENSG00000196363,ENSG00000173011,ENSG00000173013,ENSG00000126233,ENSG00000130193,ENSG00000160882,ENSG00000167656,ENSG00000179142,ENSG00000180155,ENSG00000197353,ENSG00000198576,ENSG00000284505,ENSG00000163873,ENSG00000163874,ENSG00000105426,ENSG00000105428,ENSG00000068078,ENSG00000109685,ENSG00000163950,ENSG00000168924,ENSG00000185049,ENSG00000148341,ENSG00000148343,ENSG00000167130,ENSG00000188483,ENSG00000066044,ENSG00000104980,ENSG00000183248,ENSG00000198816,ENSG00000260001,ENSG00000056487,ENSG00000186654,ENSG00000248405,ENSG00000182771,ENSG00000101180,ENSG00000101182,ENSG00000130699,ENSG00000130701,ENSG00000130702,ENSG00000130703,ENSG00000149657,ENSG00000171858,ENSG00000184402,ENSG00000100300,ENSG00000159307,ENSG00000099985,ENSG00000099995,ENSG00000099999,ENSG00000133488,ENSG00000187860,ENSG00000248751,ENSG00000074211,ENSG00000112562,ENSG00000153303,ENSG00000164488,ENSG00000040487,ENSG00000053371,ENSG00000077549,ENSG00000162482,ENSG00000211454,ENSG00000141582,ENSG00000173894,ENSG00000142513,ENSG00000167751,ENSG00000261341,ENSG00000074047,ENSG00000067606,ENSG00000116151,ENSG00000142609,ENSG00000149527,ENSG00000157911,ENSG00000157916,ENSG00000157933,ENSG00000187730,ENSG00000130640,ENSG00000130643,ENSG00000148803,ENSG00000148824,ENSG00000148832,ENSG00000151651,ENSG00000171794,ENSG00000197177,ENSG00000198546,ENSG00000203772,ENSG00000254536,ENSG00000283496,ENSG00000219438,ENSG00000167632,ENSG00000169427,ENSG00000124507,ENSG00000272325,ENSG00000124126,ENSG00000162341,ENSG00000172935,ENSG00000100060,ENSG00000100065,ENSG00000100379,ENSG00000128309,ENSG00000128311,ENSG00000187045,ENSG00000027644,ENSG00000132688,ENSG00000132692,ENSG00000143320,ENSG00000163382,ENSG00000198400,ENSG00000178922,ENSG00000033100,ENSG00000133612,ENSG00000164889,ENSG00000164896,ENSG00000164897,ENSG00000164900,ENSG00000278685,ENSG00000288608,ENSG00000136828,ENSG00000136944,ENSG00000196814,ENSG00000095981,ENSG00000112167,ENSG00000133937,ENSG00000142611,ENSG00000221866,ENSG00000183255,ENSG00000187175,ENSG00000221864,ENSG00000123453,ENSG00000160293,ENSG00000196990,ENSG00000197859,ENSG00000133256,ENSG00000145214,ENSG00000273238,ENSG00000167280,ENSG00000107317,ENSG00000127191,ENSG00000148362,ENSG00000148400,ENSG00000169692,ENSG00000172889,ENSG00000177943,ENSG00000187922,ENSG00000204003,ENSG00000213213,ENSG00000267206,ENSG00000284341,ENSG00000049239,ENSG00000171621,ENSG00000138316,ENSG00000166220,ENSG00000180644,ENSG00000106003,ENSG00000106009,ENSG00000136295,ENSG00000101463,ENSG00000101474,ENSG00000063660,ENSG00000143761,ENSG00000143793,ENSG00000154342,ENSG00000154358,ENSG00000154118,ENSG00000109062,ENSG00000109065,ENSG00000109066,ENSG00000172794,ENSG00000182040,ENSG00000183034,ENSG00000110400,ENSG00000107187,ENSG00000148384,ENSG00000148411,ENSG00000165684,ENSG00000165688,ENSG00000165689,ENSG00000187796,ENSG00000213221,ENSG00000238227,ENSG00000260220,ENSG00000289701,ENSG00000141012,ENSG00000158717,ENSG00000167513,ENSG00000167515,ENSG00000174177,ENSG00000198931,ENSG00000205022,ENSG00000229544,ENSG00000054179,ENSG00000107281,ENSG00000107331,ENSG00000176058,ENSG00000176101,ENSG00000176248,ENSG00000176884,ENSG00000176978,ENSG00000177239,ENSG00000180549,ENSG00000185863,ENSG00000187609,ENSG00000187713,ENSG00000188229,ENSG00000188566,ENSG00000188747,ENSG00000197191,ENSG00000197768,ENSG00000198113,ENSG00000198435,ENSG00000212864,ENSG00000233198,ENSG00000261793,ENSG00000179776,ENSG00000101197,ENSG00000101203,ENSG00000101204,ENSG00000149658,ENSG00000069812,ENSG00000097021,ENSG00000158292,ENSG00000173673,ENSG00000102935,ENSG00000178882,ENSG00000179195,ENSG00000137486,ENSG00000149243,ENSG00000148814,ENSG00000171813,ENSG00000087008,ENSG00000155275,ENSG00000170801,ENSG00000148300,ENSG00000188636,ENSG00000161896,ENSG00000161904,ENSG00000114554,ENSG00000157570,ENSG00000112787,ENSG00000182870,ENSG00000184967,ENSG00000185163,ENSG00000131149,ENSG00000026036,ENSG00000101152,ENSG00000125508,ENSG00000125520,ENSG00000130584,ENSG00000130589,ENSG00000197457,ENSG00000198276,ENSG00000203896,ENSG00000243509,ENSG00000273047,ENSG00000129009,ENSG00000138623,ENSG00000140459,ENSG00000164877,ENSG00000164880,ENSG00000178381,ENSG00000127418,ENSG00000163945,ENSG00000235608,ENSG00000073350,ENSG00000092929,ENSG00000108479,ENSG00000132475,ENSG00000132481,ENSG00000141569,ENSG00000182173,ENSG00000266714,ENSG00000040531,ENSG00000083454,ENSG00000177602,ENSG00000197417,ENSG00000257950,ENSG00000262304,ENSG00000108175,ENSG00000108179,ENSG00000068831,ENSG00000068976,ENSG00000110047,ENSG00000110076,ENSG00000168066,ENSG00000171219,ENSG00000197891,ENSG00000004776,ENSG00000105290,ENSG00000126254,ENSG00000126259,ENSG00000161270,ENSG00000075399,ENSG00000140995,ENSG00000141002,ENSG00000158792,ENSG00000158805,ENSG00000167523,ENSG00000167526,ENSG00000178773,ENSG00000185324,ENSG00000187741,ENSG00000197912,ENSG00000204991,ENSG00000258947,ENSG00000177932,ENSG00000135480,ENSG00000161835,ENSG00000170442,ENSG00000170465,ENSG00000170523,ENSG00000185479,ENSG00000205420,ENSG00000205426,ENSG00000284791
1	TF	Factor: SP2; motif: GGGCGGGAC; match class: 1	TF:M01783_1	FALSE	3e-20	19.5234	4485	838	313	20044	ENSG00000173641,ENSG00000185519,ENSG00000111249,ENSG00000111252,ENSG00000204842,ENSG00000116661,ENSG00000116685,ENSG00000116688,ENSG00000132879,ENSG00000177674,ENSG00000215910,ENSG00000071564,ENSG00000129911,ENSG00000129968,ENSG00000130270,ENSG00000181588,ENSG00000185988,ENSG00000122140,ENSG00000130559,ENSG00000130560,ENSG00000160345,ENSG00000165643,ENSG00000169925,ENSG00000196363,ENSG00000109519,ENSG00000132405,ENSG00000173011,ENSG00000173013,ENSG00000140543,ENSG00000173867,ENSG00000104499,ENSG00000130193,ENSG00000160886,ENSG00000180155,ENSG00000198576,ENSG00000234616,ENSG00000284505,ENSG00000163874,ENSG00000091622,ENSG00000013810,ENSG00000068078,ENSG00000109685,ENSG00000163950,ENSG00000168924,ENSG00000168936,ENSG00000174137,ENSG00000095321,ENSG00000119383,ENSG00000148341,ENSG00000076826,ENSG00000076944,ENSG00000076984,ENSG00000104976,ENSG00000142459,ENSG00000171017,ENSG00000178531,ENSG00000181029,ENSG00000183248,ENSG00000267952,ENSG00000056487,ENSG00000186654,ENSG00000241484,ENSG00000248405,ENSG00000101180,ENSG00000101181,ENSG00000130699,ENSG00000130701,ENSG00000130702,ENSG00000130703,ENSG00000149657,ENSG00000100266,ENSG00000100290,ENSG00000100300,ENSG00000100304,ENSG00000159307,ENSG00000099992,ENSG00000099999,ENSG00000100330,ENSG00000133488,ENSG00000239282,ENSG00000109501,ENSG00000152969,ENSG00000181215,ENSG00000125337,ENSG00000040487,ENSG00000053371,ENSG00000077549,ENSG00000162482,ENSG00000173894,ENSG00000131409,ENSG00000167748,ENSG00000067606,ENSG00000116151,ENSG00000149527,ENSG00000157911,ENSG00000157916,ENSG00000157933,ENSG00000162585,ENSG00000127884,ENSG00000130640,ENSG00000130643,ENSG00000148803,ENSG00000148824,ENSG00000151650,ENSG00000151651,ENSG00000171794,ENSG00000171798,ENSG00000198546,ENSG00000283496,ENSG00000186577,ENSG00000162341,ENSG00000100055,ENSG00000100060,ENSG00000100065,ENSG00000100379,ENSG00000128309,ENSG00000128311,ENSG00000278195,ENSG00000132688,ENSG00000132692,ENSG00000163382,ENSG00000117399,ENSG00000186973,ENSG00000013374,ENSG00000106615,ENSG00000164896,ENSG00000164900,ENSG00000136828,ENSG00000136944,ENSG00000177125,ENSG00000164627,ENSG00000130762,ENSG00000162591,ENSG00000183255,ENSG00000184900,ENSG00000188155,ENSG00000205445,ENSG00000212935,ENSG00000215454,ENSG00000221859,ENSG00000160293,ENSG00000145214,ENSG00000169020,ENSG00000169026,ENSG00000185619,ENSG00000215375,ENSG00000167280,ENSG00000171302,ENSG00000054148,ENSG00000107223,ENSG00000148362,ENSG00000148400,ENSG00000159069,ENSG00000165716,ENSG00000169583,ENSG00000169692,ENSG00000172889,ENSG00000176919,ENSG00000177943,ENSG00000232434,ENSG00000244187,ENSG00000272896,ENSG00000284341,ENSG00000049239,ENSG00000180758,ENSG00000107719,ENSG00000138316,ENSG00000166228,ENSG00000180644,ENSG00000106003,ENSG00000106009,ENSG00000136295,ENSG00000174945,ENSG00000169021,ENSG00000063660,ENSG00000143774,ENSG00000143793,ENSG00000154342,ENSG00000154370,ENSG00000162910,ENSG00000181873,ENSG00000103257,ENSG00000109062,ENSG00000109065,ENSG00000109066,ENSG00000109089,ENSG00000161513,ENSG00000167861,ENSG00000182938,ENSG00000110400,ENSG00000107187,ENSG00000148384,ENSG00000148396,ENSG00000148411,ENSG00000160360,ENSG00000165661,ENSG00000165684,ENSG00000187796,ENSG00000213221,ENSG00000289701,ENSG00000051523,ENSG00000103335,ENSG00000141012,ENSG00000167508,ENSG00000167513,ENSG00000167515,ENSG00000179588,ENSG00000185669,ENSG00000198931,ENSG00000065154,ENSG00000107902,ENSG00000054179,ENSG00000107331,ENSG00000165802,ENSG00000176978,ENSG00000177239,ENSG00000186193,ENSG00000188833,ENSG00000188986,ENSG00000197191,ENSG00000197355,ENSG00000198113,ENSG00000198435,ENSG00000198569,ENSG00000212864,ENSG00000166546,ENSG00000075043,ENSG00000101198,ENSG00000101199,ENSG00000101204,ENSG00000101210,ENSG00000069812,ENSG00000116254,ENSG00000158286,ENSG00000158292,ENSG00000187017,ENSG00000179195,ENSG00000151640,ENSG00000165752,ENSG00000171813,ENSG00000148288,ENSG00000148290,ENSG00000148291,ENSG00000160271,ENSG00000160325,ENSG00000285245,ENSG00000188636,ENSG00000137288,ENSG00000114554,ENSG00000085117,ENSG00000157570,ENSG00000112787,ENSG00000182870,ENSG00000183495,ENSG00000153789,ENSG00000125520,ENSG00000125531,ENSG00000125534,ENSG00000130584,ENSG00000130589,ENSG00000130590,ENSG00000273047,ENSG00000159289,ENSG00000164849,ENSG00000164877,ENSG00000127418,ENSG00000159692,ENSG00000163945,ENSG00000235608,ENSG00000073350,ENSG00000092929,ENSG00000108479,ENSG00000132481,ENSG00000141569,ENSG00000177303,ENSG00000182173,ENSG00000004660,ENSG00000040531,ENSG00000074356,ENSG00000197417,ENSG00000262304,ENSG00000108179,ENSG00000165424,ENSG00000068831,ENSG00000068976,ENSG00000110047,ENSG00000110076,ENSG00000133895,ENSG00000168067,ENSG00000004777,ENSG00000105290,ENSG00000105668,ENSG00000105672,ENSG00000105677,ENSG00000161265,ENSG00000167604,ENSG00000188223,ENSG00000205155,ENSG00000267120,ENSG00000272333,ENSG00000075399,ENSG00000131165,ENSG00000141002,ENSG00000158792,ENSG00000158805,ENSG00000167523,ENSG00000178773,ENSG00000204991,ENSG00000258947,ENSG00000087116,ENSG00000234284,ENSG00000161835,ENSG00000284791
1	TF	Factor: BTEB2; motif: WGGGTGKGGCNGGN	TF:M09972	FALSE	3.62e-20	19.4414	9469	838	537	20044	ENSG00000055070,ENSG00000173641,ENSG00000183888,ENSG00000184908,ENSG00000185519,ENSG00000186510,ENSG00000226490,ENSG00000111245,ENSG00000111252,ENSG00000198324,ENSG00000204842,ENSG00000011021,ENSG00000116661,ENSG00000116670,ENSG00000132879,ENSG00000175206,ENSG00000177000,ENSG00000177674,ENSG00000215910,ENSG00000071564,ENSG00000129911,ENSG00000130270,ENSG00000133275,ENSG00000181588,ENSG00000185761,ENSG00000185988,ENSG00000107147,ENSG00000122133,ENSG00000122136,ENSG00000130559,ENSG00000130560,ENSG00000165643,ENSG00000236543,ENSG00000186350,ENSG00000235106,ENSG00000109519,ENSG00000132405,ENSG00000184985,ENSG00000140538,ENSG00000140543,ENSG00000173867,ENSG00000104499,ENSG00000126233,ENSG00000130193,ENSG00000160882,ENSG00000167656,ENSG00000179142,ENSG00000181790,ENSG00000197353,ENSG00000234616,ENSG00000283992,ENSG00000284505,ENSG00000163874,ENSG00000163875,ENSG00000105426,ENSG00000105428,ENSG00000127663,ENSG00000091622,ENSG00000179314,ENSG00000285471,ENSG00000013810,ENSG00000068078,ENSG00000109685,ENSG00000163950,ENSG00000168924,ENSG00000168936,ENSG00000174137,ENSG00000185049,ENSG00000095321,ENSG00000119383,ENSG00000148341,ENSG00000148343,ENSG00000235007,ENSG00000032444,ENSG00000076826,ENSG00000076984,ENSG00000090659,ENSG00000090674,ENSG00000104918,ENSG00000104921,ENSG00000104976,ENSG00000142459,ENSG00000171017,ENSG00000174788,ENSG00000178531,ENSG00000181029,ENSG00000183019,ENSG00000183248,ENSG00000260001,ENSG00000267952,ENSG00000268614,ENSG00000269711,ENSG00000288669,ENSG00000056487,ENSG00000186654,ENSG00000241484,ENSG00000248405,ENSG00000062650,ENSG00000101180,ENSG00000101182,ENSG00000130699,ENSG00000130700,ENSG00000130701,ENSG00000130702,ENSG00000149657,ENSG00000149679,ENSG00000171858,ENSG00000184402,ENSG00000100271,ENSG00000100290,ENSG00000100300,ENSG00000100304,ENSG00000159307,ENSG00000099985,ENSG00000099992,ENSG00000099995,ENSG00000099999,ENSG00000100330,ENSG00000133488,ENSG00000187860,ENSG00000248751,ENSG00000074211,ENSG00000109501,ENSG00000152969,ENSG00000181215,ENSG00000153303,ENSG00000077549,ENSG00000127481,ENSG00000162482,ENSG00000141570,ENSG00000141582,ENSG00000167291,ENSG00000173894,ENSG00000131409,ENSG00000142513,ENSG00000142515,ENSG00000161681,ENSG00000167748,ENSG00000167751,ENSG00000174562,ENSG00000204653,ENSG00000074047,ENSG00000116151,ENSG00000142609,ENSG00000149527,ENSG00000157911,ENSG00000157916,ENSG00000157933,ENSG00000162585,ENSG00000187730,ENSG00000127884,ENSG00000130640,ENSG00000130643,ENSG00000148803,ENSG00000148832,ENSG00000151650,ENSG00000151651,ENSG00000165828,ENSG00000171794,ENSG00000171798,ENSG00000197177,ENSG00000198546,ENSG00000203772,ENSG00000254536,ENSG00000283496,ENSG00000219438,ENSG00000167632,ENSG00000169427,ENSG00000137309,ENSG00000186577,ENSG00000272325,ENSG00000162341,ENSG00000172927,ENSG00000172935,ENSG00000284713,ENSG00000287725,ENSG00000100060,ENSG00000100065,ENSG00000100379,ENSG00000100385,ENSG00000128309,ENSG00000128311,ENSG00000128340,ENSG00000166897,ENSG00000278195,ENSG00000027869,ENSG00000132688,ENSG00000132692,ENSG00000143303,ENSG00000143319,ENSG00000163382,ENSG00000183856,ENSG00000187800,ENSG00000066056,ENSG00000066322,ENSG00000117395,ENSG00000117399,ENSG00000117400,ENSG00000178922,ENSG00000243710,ENSG00000253313,ENSG00000013374,ENSG00000033050,ENSG00000033100,ENSG00000082014,ENSG00000106615,ENSG00000127377,ENSG00000133612,ENSG00000146926,ENSG00000164885,ENSG00000164889,ENSG00000164896,ENSG00000181652,ENSG00000187260,ENSG00000197150,ENSG00000285292,ENSG00000285480,ENSG00000288608,ENSG00000136828,ENSG00000136944,ENSG00000169155,ENSG00000177125,ENSG00000196814,ENSG00000095981,ENSG00000112164,ENSG00000124721,ENSG00000124780,ENSG00000100665,ENSG00000133937,ENSG00000165953,ENSG00000196136,ENSG00000130762,ENSG00000142611,ENSG00000162591,ENSG00000169717,ENSG00000175894,ENSG00000184900,ENSG00000205445,ENSG00000212933,ENSG00000212935,ENSG00000215455,ENSG00000221837,ENSG00000221859,ENSG00000241123,ENSG00000243489,ENSG00000123453,ENSG00000160293,ENSG00000187616,ENSG00000197859,ENSG00000145214,ENSG00000168993,ENSG00000169020,ENSG00000169026,ENSG00000178950,ENSG00000215375,ENSG00000273238,ENSG00000167280,ENSG00000171302,ENSG00000054148,ENSG00000107223,ENSG00000107317,ENSG00000148362,ENSG00000148400,ENSG00000159069,ENSG00000165716,ENSG00000169583,ENSG00000169692,ENSG00000172889,ENSG00000177943,ENSG00000177984,ENSG00000184925,ENSG00000187922,ENSG00000214402,ENSG00000232434,ENSG00000244187,ENSG00000272896,ENSG00000284341,ENSG00000049239,ENSG00000171621,ENSG00000180758,ENSG00000197241,ENSG00000107719,ENSG00000138316,ENSG00000166224,ENSG00000166228,ENSG00000180644,ENSG00000106003,ENSG00000106012,ENSG00000136295,ENSG00000146535,ENSG00000174945,ENSG00000198286,ENSG00000101474,ENSG00000063660,ENSG00000130414,ENSG00000144504,ENSG00000178602,ENSG00000143761,ENSG00000143774,ENSG00000143793,ENSG00000154342,ENSG00000154358,ENSG00000162910,ENSG00000162931,ENSG00000168159,ENSG00000181873,ENSG00000103257,ENSG00000172530,ENSG00000109062,ENSG00000109065,ENSG00000109066,ENSG00000109089,ENSG00000161509,ENSG00000161513,ENSG00000167861,ENSG00000172782,ENSG00000172794,ENSG00000178789,ENSG00000182040,ENSG00000183034,ENSG00000284690,ENSG00000110400,ENSG00000107187,ENSG00000148384,ENSG00000148396,ENSG00000148411,ENSG00000160360,ENSG00000165661,ENSG00000165684,ENSG00000187796,ENSG00000213221,ENSG00000238227,ENSG00000260220,ENSG00000289701,ENSG00000051523,ENSG00000129993,ENSG00000141012,ENSG00000167508,ENSG00000167515,ENSG00000179588,ENSG00000198931,ENSG00000205022,ENSG00000065154,ENSG00000107902,ENSG00000054179,ENSG00000130653,ENSG00000165802,ENSG00000176884,ENSG00000180549,ENSG00000184709,ENSG00000187609,ENSG00000188229,ENSG00000188747,ENSG00000188833,ENSG00000197191,ENSG00000197355,ENSG00000197768,ENSG00000198435,ENSG00000198569,ENSG00000212864,ENSG00000233198,ENSG00000279073,ENSG00000284976,ENSG00000166546,ENSG00000260851,ENSG00000101197,ENSG00000101198,ENSG00000101199,ENSG00000101203,ENSG00000101204,ENSG00000101210,ENSG00000196581,ENSG00000069424,ENSG00000069812,ENSG00000097021,ENSG00000116237,ENSG00000116254,ENSG00000158292,ENSG00000173673,ENSG00000187017,ENSG00000215788,ENSG00000285629,ENSG00000102935,ENSG00000178882,ENSG00000196498,ENSG00000137486,ENSG00000149243,ENSG00000162139,ENSG00000261594,ENSG00000151640,ENSG00000165752,ENSG00000171813,ENSG00000188385,ENSG00000125089,ENSG00000163995,ENSG00000170801,ENSG00000148248,ENSG00000148288,ENSG00000148290,ENSG00000148291,ENSG00000148296,ENSG00000148297,ENSG00000148303,ENSG00000160271,ENSG00000160325,ENSG00000160326,ENSG00000170835,ENSG00000198870,ENSG00000285245,ENSG00000138944,ENSG00000188636,ENSG00000188677,ENSG00000030110,ENSG00000096395,ENSG00000161896,ENSG00000114554,ENSG00000214324,ENSG00000239620,ENSG00000085117,ENSG00000157570,ENSG00000175274,ENSG00000112787,ENSG00000182870,ENSG00000183495,ENSG00000131149,ENSG00000135709,ENSG00000153789,ENSG00000101152,ENSG00000101213,ENSG00000101246,ENSG00000125508,ENSG00000125520,ENSG00000125531,ENSG00000125534,ENSG00000130584,ENSG00000130589,ENSG00000130590,ENSG00000196700,ENSG00000197114,ENSG00000197457,ENSG00000198276,ENSG00000273047,ENSG00000273154,ENSG00000137868,ENSG00000138623,ENSG00000138629,ENSG00000140459,ENSG00000140464,ENSG00000159289,ENSG00000146540,ENSG00000164849,ENSG00000164853,ENSG00000164877,ENSG00000164880,ENSG00000178381,ENSG00000127418,ENSG00000159674,ENSG00000163945,ENSG00000178222,ENSG00000235608,ENSG00000073350,ENSG00000092929,ENSG00000108479,ENSG00000132470,ENSG00000132471,ENSG00000132481,ENSG00000141569,ENSG00000161533,ENSG00000177303,ENSG00000182173,ENSG00000257949,ENSG00000261408,ENSG00000266714,ENSG00000004660,ENSG00000040531,ENSG00000074370,ENSG00000083454,ENSG00000108405,ENSG00000127774,ENSG00000167723,ENSG00000197417,ENSG00000213977,ENSG00000257950,ENSG00000262304,ENSG00000108179,ENSG00000165424,ENSG00000068831,ENSG00000068976,ENSG00000110046,ENSG00000110047,ENSG00000110076,ENSG00000133895,ENSG00000168065,ENSG00000168066,ENSG00000168067,ENSG00000171219,ENSG00000197891,ENSG00000004777,ENSG00000011600,ENSG00000105290,ENSG00000105668,ENSG00000105672,ENSG00000105675,ENSG00000105677,ENSG00000126243,ENSG00000126254,ENSG00000126259,ENSG00000161265,ENSG00000167604,ENSG00000188223,ENSG00000205155,ENSG00000267120,ENSG00000272333,ENSG00000015413,ENSG00000075399,ENSG00000131165,ENSG00000140995,ENSG00000141002,ENSG00000158792,ENSG00000158805,ENSG00000167523,ENSG00000167526,ENSG00000178773,ENSG00000185324,ENSG00000198211,ENSG00000204991,ENSG00000258839,ENSG00000258947,ENSG00000087116,ENSG00000177932,ENSG00000123358,ENSG00000135480,ENSG00000167767,ENSG00000170442,ENSG00000170454,ENSG00000170523,ENSG00000205420
1	TF	Factor: LRF; motif: GGGGKYNNB; match class: 1	TF:M01100_1	FALSE	4.53e-20	19.3435	2843	838	227	20044	ENSG00000111249,ENSG00000116661,ENSG00000120937,ENSG00000132879,ENSG00000071564,ENSG00000071655,ENSG00000079313,ENSG00000129911,ENSG00000133275,ENSG00000181588,ENSG00000205922,ENSG00000107147,ENSG00000122133,ENSG00000148386,ENSG00000169925,ENSG00000186350,ENSG00000235106,ENSG00000173011,ENSG00000173013,ENSG00000178597,ENSG00000184985,ENSG00000140538,ENSG00000104499,ENSG00000167653,ENSG00000181790,ENSG00000197353,ENSG00000283992,ENSG00000163873,ENSG00000163875,ENSG00000105426,ENSG00000091622,ENSG00000179314,ENSG00000109685,ENSG00000066044,ENSG00000076984,ENSG00000142459,ENSG00000178531,ENSG00000183019,ENSG00000198816,ENSG00000056487,ENSG00000182771,ENSG00000101180,ENSG00000101182,ENSG00000130702,ENSG00000130706,ENSG00000149657,ENSG00000149679,ENSG00000184402,ENSG00000100266,ENSG00000100290,ENSG00000100300,ENSG00000159307,ENSG00000186732,ENSG00000099992,ENSG00000128342,ENSG00000133488,ENSG00000239282,ENSG00000248751,ENSG00000112562,ENSG00000040487,ENSG00000053371,ENSG00000077549,ENSG00000141570,ENSG00000141582,ENSG00000167291,ENSG00000173894,ENSG00000129455,ENSG00000131409,ENSG00000269741,ENSG00000067606,ENSG00000149527,ENSG00000157933,ENSG00000162585,ENSG00000187730,ENSG00000148803,ENSG00000148832,ENSG00000151650,ENSG00000151651,ENSG00000171794,ENSG00000171798,ENSG00000203772,ENSG00000254536,ENSG00000167632,ENSG00000169427,ENSG00000137309,ENSG00000124126,ENSG00000287725,ENSG00000128309,ENSG00000128311,ENSG00000128340,ENSG00000143320,ENSG00000160838,ENSG00000066322,ENSG00000133612,ENSG00000146926,ENSG00000164896,ENSG00000164900,ENSG00000181652,ENSG00000288608,ENSG00000177125,ENSG00000196814,ENSG00000112164,ENSG00000124780,ENSG00000142611,ENSG00000162591,ENSG00000123453,ENSG00000197859,ENSG00000168993,ENSG00000185619,ENSG00000107223,ENSG00000148362,ENSG00000148400,ENSG00000172889,ENSG00000177943,ENSG00000184925,ENSG00000049239,ENSG00000180758,ENSG00000180644,ENSG00000174945,ENSG00000077984,ENSG00000154342,ENSG00000154358,ENSG00000198835,ENSG00000154118,ENSG00000109089,ENSG00000161509,ENSG00000167861,ENSG00000182040,ENSG00000183034,ENSG00000148411,ENSG00000165684,ENSG00000165688,ENSG00000165689,ENSG00000238227,ENSG00000260220,ENSG00000051523,ENSG00000103335,ENSG00000167513,ENSG00000198931,ENSG00000065154,ENSG00000054179,ENSG00000165802,ENSG00000176884,ENSG00000176978,ENSG00000180549,ENSG00000185863,ENSG00000187713,ENSG00000188229,ENSG00000188566,ENSG00000188833,ENSG00000198113,ENSG00000198435,ENSG00000212864,ENSG00000261793,ENSG00000279073,ENSG00000179776,ENSG00000075043,ENSG00000101198,ENSG00000101199,ENSG00000101204,ENSG00000196581,ENSG00000116254,ENSG00000158292,ENSG00000173673,ENSG00000215788,ENSG00000102935,ENSG00000178882,ENSG00000179195,ENSG00000137486,ENSG00000151640,ENSG00000125089,ENSG00000148248,ENSG00000175164,ENSG00000198870,ENSG00000188636,ENSG00000161896,ENSG00000114554,ENSG00000085117,ENSG00000182870,ENSG00000183495,ENSG00000184967,ENSG00000101246,ENSG00000125508,ENSG00000125520,ENSG00000125534,ENSG00000130584,ENSG00000196700,ENSG00000197114,ENSG00000197457,ENSG00000243509,ENSG00000137868,ENSG00000164853,ENSG00000127418,ENSG00000159674,ENSG00000178222,ENSG00000092929,ENSG00000108479,ENSG00000132478,ENSG00000177303,ENSG00000266714,ENSG00000040531,ENSG00000083457,ENSG00000108405,ENSG00000127774,ENSG00000197417,ENSG00000213977,ENSG00000262304,ENSG00000110046,ENSG00000110047,ENSG00000168066,ENSG00000168067,ENSG00000105290,ENSG00000126259,ENSG00000161270,ENSG00000075399,ENSG00000158792,ENSG00000158805,ENSG00000178773,ENSG00000198211,ENSG00000258839,ENSG00000258947,ENSG00000123358,ENSG00000135480,ENSG00000161835,ENSG00000170465,ENSG00000185479,ENSG00000205420
1	TF	Factor: Sp2; motif: TGGGCGCGCCCA	TF:M06948	FALSE	6.18e-20	19.209	9124	838	522	20044	ENSG00000132881,ENSG00000173641,ENSG00000226807,ENSG00000111249,ENSG00000111252,ENSG00000198324,ENSG00000204842,ENSG00000011021,ENSG00000083444,ENSG00000116670,ENSG00000116685,ENSG00000116688,ENSG00000120937,ENSG00000162490,ENSG00000177000,ENSG00000177674,ENSG00000215910,ENSG00000071564,ENSG00000071655,ENSG00000079313,ENSG00000127540,ENSG00000129911,ENSG00000129968,ENSG00000130270,ENSG00000133243,ENSG00000133275,ENSG00000181588,ENSG00000185761,ENSG00000205922,ENSG00000213638,ENSG00000227500,ENSG00000267059,ENSG00000107147,ENSG00000122136,ENSG00000122140,ENSG00000130559,ENSG00000130560,ENSG00000160345,ENSG00000165643,ENSG00000169925,ENSG00000196363,ENSG00000235106,ENSG00000109519,ENSG00000173011,ENSG00000178597,ENSG00000184985,ENSG00000140538,ENSG00000140543,ENSG00000173867,ENSG00000130193,ENSG00000160886,ENSG00000167653,ENSG00000179142,ENSG00000180155,ENSG00000181790,ENSG00000198576,ENSG00000234616,ENSG00000284505,ENSG00000163873,ENSG00000163874,ENSG00000163875,ENSG00000105426,ENSG00000091622,ENSG00000179314,ENSG00000285471,ENSG00000013810,ENSG00000068078,ENSG00000109685,ENSG00000163950,ENSG00000168924,ENSG00000168936,ENSG00000185049,ENSG00000095319,ENSG00000095321,ENSG00000119383,ENSG00000148341,ENSG00000167130,ENSG00000188483,ENSG00000235007,ENSG00000032444,ENSG00000076826,ENSG00000076944,ENSG00000076984,ENSG00000104921,ENSG00000104980,ENSG00000142459,ENSG00000171017,ENSG00000178531,ENSG00000181029,ENSG00000183248,ENSG00000198816,ENSG00000268614,ENSG00000056487,ENSG00000186654,ENSG00000241484,ENSG00000248405,ENSG00000062650,ENSG00000182771,ENSG00000101180,ENSG00000130699,ENSG00000130700,ENSG00000130701,ENSG00000130702,ENSG00000130703,ENSG00000130706,ENSG00000149657,ENSG00000149679,ENSG00000171858,ENSG00000159307,ENSG00000186732,ENSG00000099992,ENSG00000099995,ENSG00000099999,ENSG00000100012,ENSG00000100330,ENSG00000128342,ENSG00000176635,ENSG00000187860,ENSG00000239282,ENSG00000242114,ENSG00000074211,ENSG00000109501,ENSG00000152969,ENSG00000181215,ENSG00000112562,ENSG00000153303,ENSG00000164488,ENSG00000040487,ENSG00000053371,ENSG00000077549,ENSG00000162482,ENSG00000211454,ENSG00000141570,ENSG00000167291,ENSG00000173894,ENSG00000129455,ENSG00000142513,ENSG00000161677,ENSG00000161681,ENSG00000213023,ENSG00000261341,ENSG00000269741,ENSG00000116151,ENSG00000149527,ENSG00000157916,ENSG00000162585,ENSG00000187730,ENSG00000122965,ENSG00000127884,ENSG00000130640,ENSG00000130643,ENSG00000148803,ENSG00000148832,ENSG00000151650,ENSG00000151651,ENSG00000165828,ENSG00000171794,ENSG00000171798,ENSG00000198546,ENSG00000203772,ENSG00000254536,ENSG00000283496,ENSG00000219438,ENSG00000167632,ENSG00000169427,ENSG00000124507,ENSG00000137309,ENSG00000186577,ENSG00000272325,ENSG00000124126,ENSG00000162341,ENSG00000172927,ENSG00000287725,ENSG00000100055,ENSG00000100065,ENSG00000100379,ENSG00000128340,ENSG00000166897,ENSG00000027644,ENSG00000132688,ENSG00000132694,ENSG00000143303,ENSG00000143319,ENSG00000143321,ENSG00000160838,ENSG00000163382,ENSG00000187800,ENSG00000198400,ENSG00000066322,ENSG00000117399,ENSG00000117400,ENSG00000159479,ENSG00000198198,ENSG00000253313,ENSG00000013374,ENSG00000033050,ENSG00000033100,ENSG00000082014,ENSG00000106615,ENSG00000133612,ENSG00000146926,ENSG00000164889,ENSG00000164896,ENSG00000164897,ENSG00000164900,ENSG00000187260,ENSG00000213199,ENSG00000278685,ENSG00000285292,ENSG00000288608,ENSG00000136828,ENSG00000136944,ENSG00000169155,ENSG00000177125,ENSG00000196814,ENSG00000112164,ENSG00000112167,ENSG00000124780,ENSG00000164626,ENSG00000133937,ENSG00000130762,ENSG00000142611,ENSG00000162591,ENSG00000169717,ENSG00000221866,ENSG00000184787,ENSG00000184900,ENSG00000187175,ENSG00000188155,ENSG00000205445,ENSG00000215455,ENSG00000221837,ENSG00000221864,ENSG00000243489,ENSG00000160293,ENSG00000187616,ENSG00000196990,ENSG00000127415,ENSG00000133256,ENSG00000145214,ENSG00000168993,ENSG00000169020,ENSG00000174227,ENSG00000185619,ENSG00000215375,ENSG00000273238,ENSG00000167280,ENSG00000054148,ENSG00000127191,ENSG00000148400,ENSG00000159069,ENSG00000165716,ENSG00000169583,ENSG00000169692,ENSG00000172889,ENSG00000177943,ENSG00000177984,ENSG00000184925,ENSG00000196642,ENSG00000204003,ENSG00000214402,ENSG00000244187,ENSG00000267206,ENSG00000272896,ENSG00000049239,ENSG00000142583,ENSG00000180758,ENSG00000107719,ENSG00000138316,ENSG00000166224,ENSG00000106003,ENSG00000136295,ENSG00000146535,ENSG00000174945,ENSG00000101463,ENSG00000063660,ENSG00000130414,ENSG00000144504,ENSG00000172428,ENSG00000143761,ENSG00000143774,ENSG00000143793,ENSG00000154342,ENSG00000154358,ENSG00000154370,ENSG00000162910,ENSG00000168159,ENSG00000181218,ENSG00000181873,ENSG00000196890,ENSG00000103257,ENSG00000104731,ENSG00000154118,ENSG00000109062,ENSG00000109089,ENSG00000161509,ENSG00000161513,ENSG00000167861,ENSG00000172782,ENSG00000182040,ENSG00000182938,ENSG00000183034,ENSG00000110400,ENSG00000107187,ENSG00000148384,ENSG00000148396,ENSG00000148411,ENSG00000160360,ENSG00000165661,ENSG00000165684,ENSG00000165688,ENSG00000165689,ENSG00000213221,ENSG00000238227,ENSG00000260220,ENSG00000051523,ENSG00000103335,ENSG00000124391,ENSG00000129993,ENSG00000141012,ENSG00000158545,ENSG00000158717,ENSG00000167508,ENSG00000167513,ENSG00000167515,ENSG00000174177,ENSG00000179588,ENSG00000185669,ENSG00000198931,ENSG00000107902,ENSG00000182022,ENSG00000229544,ENSG00000054179,ENSG00000107281,ENSG00000107331,ENSG00000165802,ENSG00000176058,ENSG00000176101,ENSG00000176248,ENSG00000176884,ENSG00000176978,ENSG00000184709,ENSG00000186193,ENSG00000187609,ENSG00000187713,ENSG00000188229,ENSG00000188566,ENSG00000188747,ENSG00000188986,ENSG00000197355,ENSG00000197768,ENSG00000198113,ENSG00000198435,ENSG00000198569,ENSG00000233198,ENSG00000284976,ENSG00000166546,ENSG00000179776,ENSG00000075043,ENSG00000101198,ENSG00000101199,ENSG00000101204,ENSG00000101210,ENSG00000125533,ENSG00000149658,ENSG00000196581,ENSG00000069812,ENSG00000097021,ENSG00000116237,ENSG00000116251,ENSG00000116254,ENSG00000158286,ENSG00000158292,ENSG00000171680,ENSG00000187017,ENSG00000215788,ENSG00000102935,ENSG00000178882,ENSG00000179195,ENSG00000137486,ENSG00000149273,ENSG00000171561,ENSG00000261594,ENSG00000151640,ENSG00000165752,ENSG00000171813,ENSG00000188385,ENSG00000087008,ENSG00000125089,ENSG00000155275,ENSG00000170801,ENSG00000148248,ENSG00000148288,ENSG00000148296,ENSG00000148308,ENSG00000160271,ENSG00000160323,ENSG00000160325,ENSG00000175164,ENSG00000198870,ENSG00000285245,ENSG00000100347,ENSG00000138944,ENSG00000188677,ENSG00000096395,ENSG00000096433,ENSG00000137288,ENSG00000161904,ENSG00000114554,ENSG00000239620,ENSG00000085117,ENSG00000157570,ENSG00000112787,ENSG00000182870,ENSG00000183495,ENSG00000184967,ENSG00000185163,ENSG00000131149,ENSG00000153789,ENSG00000101150,ENSG00000101213,ENSG00000101216,ENSG00000101246,ENSG00000125520,ENSG00000125531,ENSG00000125534,ENSG00000130584,ENSG00000130590,ENSG00000183260,ENSG00000196700,ENSG00000197114,ENSG00000197457,ENSG00000198276,ENSG00000243509,ENSG00000273154,ENSG00000137868,ENSG00000138623,ENSG00000146540,ENSG00000164849,ENSG00000164853,ENSG00000164877,ENSG00000164880,ENSG00000178381,ENSG00000090316,ENSG00000127418,ENSG00000163945,ENSG00000178222,ENSG00000235608,ENSG00000073350,ENSG00000092929,ENSG00000132470,ENSG00000132471,ENSG00000132478,ENSG00000132481,ENSG00000141569,ENSG00000177303,ENSG00000177728,ENSG00000182173,ENSG00000204316,ENSG00000259120,ENSG00000266714,ENSG00000267426,ENSG00000004660,ENSG00000040531,ENSG00000074370,ENSG00000127774,ENSG00000167723,ENSG00000177602,ENSG00000197417,ENSG00000213977,ENSG00000262304,ENSG00000108175,ENSG00000108179,ENSG00000165424,ENSG00000068831,ENSG00000110076,ENSG00000133895,ENSG00000168066,ENSG00000171219,ENSG00000004776,ENSG00000004777,ENSG00000105290,ENSG00000105672,ENSG00000105675,ENSG00000105677,ENSG00000105679,ENSG00000126243,ENSG00000126259,ENSG00000161265,ENSG00000167595,ENSG00000167604,ENSG00000188223,ENSG00000205138,ENSG00000205155,ENSG00000249115,ENSG00000267120,ENSG00000267796,ENSG00000015413,ENSG00000075399,ENSG00000131165,ENSG00000141002,ENSG00000158792,ENSG00000158805,ENSG00000167523,ENSG00000167526,ENSG00000178773,ENSG00000185324,ENSG00000187741,ENSG00000197912,ENSG00000198211,ENSG00000258839,ENSG00000258947,ENSG00000087116,ENSG00000177932,ENSG00000234284,ENSG00000123358,ENSG00000123395,ENSG00000135480,ENSG00000161835,ENSG00000170442,ENSG00000205426,ENSG00000284791
1	TF	Factor: AP-2alpha; motif: NNNGSCCTGRGGSN; match class: 1	TF:M04896_1	FALSE	6.75e-20	19.1704	1390	838	141	20044	ENSG00000173641,ENSG00000111252,ENSG00000079313,ENSG00000129911,ENSG00000181588,ENSG00000205922,ENSG00000107147,ENSG00000122133,ENSG00000148386,ENSG00000160345,ENSG00000160349,ENSG00000165643,ENSG00000236543,ENSG00000186350,ENSG00000132405,ENSG00000173011,ENSG00000178597,ENSG00000104499,ENSG00000130193,ENSG00000167656,ENSG00000234616,ENSG00000105426,ENSG00000129195,ENSG00000068078,ENSG00000109685,ENSG00000142459,ENSG00000171017,ENSG00000174788,ENSG00000182566,ENSG00000130701,ENSG00000130706,ENSG00000149679,ENSG00000171858,ENSG00000100266,ENSG00000186732,ENSG00000099985,ENSG00000100003,ENSG00000133488,ENSG00000109501,ENSG00000153303,ENSG00000164488,ENSG00000173894,ENSG00000182156,ENSG00000167748,ENSG00000167749,ENSG00000261341,ENSG00000116151,ENSG00000157916,ENSG00000162585,ENSG00000130640,ENSG00000151651,ENSG00000197177,ENSG00000198546,ENSG00000203772,ENSG00000283496,ENSG00000172927,ENSG00000172935,ENSG00000100065,ENSG00000100385,ENSG00000128340,ENSG00000278195,ENSG00000127377,ENSG00000187260,ENSG00000278685,ENSG00000196814,ENSG00000196136,ENSG00000273259,ENSG00000189169,ENSG00000221837,ENSG00000123453,ENSG00000127419,ENSG00000133256,ENSG00000178950,ENSG00000169583,ENSG00000177984,ENSG00000204003,ENSG00000214402,ENSG00000267206,ENSG00000049239,ENSG00000180758,ENSG00000180644,ENSG00000106012,ENSG00000146535,ENSG00000182083,ENSG00000154358,ENSG00000162931,ENSG00000198835,ENSG00000182938,ENSG00000183034,ENSG00000284690,ENSG00000107187,ENSG00000213221,ENSG00000238227,ENSG00000051523,ENSG00000129993,ENSG00000205022,ENSG00000229544,ENSG00000165802,ENSG00000176058,ENSG00000176101,ENSG00000176248,ENSG00000176884,ENSG00000197355,ENSG00000198569,ENSG00000233198,ENSG00000279073,ENSG00000284976,ENSG00000101197,ENSG00000101199,ENSG00000125533,ENSG00000158292,ENSG00000187017,ENSG00000215788,ENSG00000179195,ENSG00000188385,ENSG00000160325,ENSG00000175164,ENSG00000096433,ENSG00000114554,ENSG00000085117,ENSG00000153789,ENSG00000101246,ENSG00000125534,ENSG00000196700,ENSG00000197114,ENSG00000197457,ENSG00000198276,ENSG00000092929,ENSG00000132470,ENSG00000132481,ENSG00000141569,ENSG00000259120,ENSG00000074356,ENSG00000074370,ENSG00000161249,ENSG00000167604,ENSG00000075399,ENSG00000158792,ENSG00000158805,ENSG00000167526,ENSG00000177932
1	TF	Factor: BTEB2; motif: WGGGTGKGGCNGGN; match class: 1	TF:M09972_1	FALSE	7.1e-20	19.1489	4069	838	291	20044	ENSG00000055070,ENSG00000173641,ENSG00000185519,ENSG00000111245,ENSG00000111252,ENSG00000011021,ENSG00000116661,ENSG00000132879,ENSG00000177674,ENSG00000071564,ENSG00000129911,ENSG00000130270,ENSG00000181588,ENSG00000185761,ENSG00000185988,ENSG00000107147,ENSG00000130559,ENSG00000186350,ENSG00000132405,ENSG00000140538,ENSG00000140543,ENSG00000173867,ENSG00000104499,ENSG00000130193,ENSG00000167656,ENSG00000181790,ENSG00000197353,ENSG00000234616,ENSG00000105426,ENSG00000091622,ENSG00000179314,ENSG00000013810,ENSG00000068078,ENSG00000109685,ENSG00000168936,ENSG00000095321,ENSG00000032444,ENSG00000076826,ENSG00000076984,ENSG00000104921,ENSG00000104976,ENSG00000142459,ENSG00000171017,ENSG00000183248,ENSG00000267952,ENSG00000056487,ENSG00000186654,ENSG00000241484,ENSG00000248405,ENSG00000101180,ENSG00000130700,ENSG00000130702,ENSG00000100271,ENSG00000100290,ENSG00000100300,ENSG00000100304,ENSG00000159307,ENSG00000099985,ENSG00000099992,ENSG00000099999,ENSG00000100330,ENSG00000133488,ENSG00000074211,ENSG00000109501,ENSG00000152969,ENSG00000181215,ENSG00000153303,ENSG00000077549,ENSG00000162482,ENSG00000173894,ENSG00000131409,ENSG00000161681,ENSG00000167748,ENSG00000174562,ENSG00000204653,ENSG00000074047,ENSG00000149527,ENSG00000157911,ENSG00000157933,ENSG00000162585,ENSG00000187730,ENSG00000130640,ENSG00000130643,ENSG00000148832,ENSG00000151650,ENSG00000165828,ENSG00000171794,ENSG00000171798,ENSG00000198546,ENSG00000203772,ENSG00000254536,ENSG00000283496,ENSG00000186577,ENSG00000272325,ENSG00000172927,ENSG00000100065,ENSG00000128309,ENSG00000128340,ENSG00000166897,ENSG00000278195,ENSG00000132688,ENSG00000132692,ENSG00000066056,ENSG00000117399,ENSG00000178922,ENSG00000253313,ENSG00000082014,ENSG00000106615,ENSG00000127377,ENSG00000146926,ENSG00000164885,ENSG00000164889,ENSG00000164896,ENSG00000181652,ENSG00000288608,ENSG00000136828,ENSG00000177125,ENSG00000130762,ENSG00000142611,ENSG00000162591,ENSG00000175894,ENSG00000184900,ENSG00000212935,ENSG00000123453,ENSG00000160293,ENSG00000145214,ENSG00000168993,ENSG00000169026,ENSG00000273238,ENSG00000167280,ENSG00000171302,ENSG00000054148,ENSG00000107317,ENSG00000148362,ENSG00000148400,ENSG00000165716,ENSG00000169583,ENSG00000169692,ENSG00000172889,ENSG00000177943,ENSG00000184925,ENSG00000214402,ENSG00000232434,ENSG00000244187,ENSG00000272896,ENSG00000284341,ENSG00000171621,ENSG00000180758,ENSG00000197241,ENSG00000138316,ENSG00000180644,ENSG00000198286,ENSG00000063660,ENSG00000130414,ENSG00000144504,ENSG00000143761,ENSG00000143774,ENSG00000154342,ENSG00000154358,ENSG00000103257,ENSG00000172530,ENSG00000109089,ENSG00000172782,ENSG00000172794,ENSG00000182040,ENSG00000107187,ENSG00000148396,ENSG00000148411,ENSG00000160360,ENSG00000165661,ENSG00000238227,ENSG00000260220,ENSG00000051523,ENSG00000167508,ENSG00000179588,ENSG00000198931,ENSG00000205022,ENSG00000065154,ENSG00000107902,ENSG00000054179,ENSG00000165802,ENSG00000180549,ENSG00000184709,ENSG00000188229,ENSG00000188833,ENSG00000197355,ENSG00000212864,ENSG00000279073,ENSG00000284976,ENSG00000166546,ENSG00000260851,ENSG00000101199,ENSG00000101210,ENSG00000069812,ENSG00000116237,ENSG00000116254,ENSG00000158292,ENSG00000187017,ENSG00000196498,ENSG00000149243,ENSG00000261594,ENSG00000151640,ENSG00000165752,ENSG00000163995,ENSG00000148248,ENSG00000148288,ENSG00000148297,ENSG00000148303,ENSG00000160271,ENSG00000160325,ENSG00000170835,ENSG00000198870,ENSG00000285245,ENSG00000138944,ENSG00000188636,ENSG00000030110,ENSG00000114554,ENSG00000214324,ENSG00000157570,ENSG00000175274,ENSG00000112787,ENSG00000182870,ENSG00000183495,ENSG00000131149,ENSG00000101213,ENSG00000101246,ENSG00000125508,ENSG00000125520,ENSG00000125531,ENSG00000125534,ENSG00000130584,ENSG00000130589,ENSG00000130590,ENSG00000196700,ENSG00000197114,ENSG00000197457,ENSG00000273047,ENSG00000138623,ENSG00000164853,ENSG00000127418,ENSG00000159674,ENSG00000163945,ENSG00000178222,ENSG00000092929,ENSG00000108479,ENSG00000132470,ENSG00000004660,ENSG00000040531,ENSG00000074370,ENSG00000083454,ENSG00000108405,ENSG00000127774,ENSG00000197417,ENSG00000213977,ENSG00000257950,ENSG00000262304,ENSG00000165424,ENSG00000068831,ENSG00000110047,ENSG00000110076,ENSG00000168065,ENSG00000168066,ENSG00000168067,ENSG00000171219,ENSG00000004777,ENSG00000011600,ENSG00000105290,ENSG00000105668,ENSG00000105672,ENSG00000105675,ENSG00000161265,ENSG00000167604,ENSG00000188223,ENSG00000205155,ENSG00000267120,ENSG00000272333,ENSG00000075399,ENSG00000131165,ENSG00000140995,ENSG00000141002,ENSG00000158792,ENSG00000158805,ENSG00000167523,ENSG00000178773,ENSG00000204991,ENSG00000258947,ENSG00000123358,ENSG00000135480,ENSG00000167767,ENSG00000170442,ENSG00000170523
1	TF	Factor: AP-2alpha; motif: NSCCNCRGGSN	TF:M07348	FALSE	7.5e-20	19.1249	8277	838	486	20044	ENSG00000037637,ENSG00000055070,ENSG00000157191,ENSG00000185519,ENSG00000111249,ENSG00000111252,ENSG00000204842,ENSG00000011021,ENSG00000116661,ENSG00000116685,ENSG00000132879,ENSG00000162490,ENSG00000177000,ENSG00000071564,ENSG00000071655,ENSG00000079313,ENSG00000129911,ENSG00000130270,ENSG00000133243,ENSG00000185761,ENSG00000122133,ENSG00000122140,ENSG00000130559,ENSG00000130560,ENSG00000148386,ENSG00000160345,ENSG00000165643,ENSG00000204007,ENSG00000236543,ENSG00000169925,ENSG00000196363,ENSG00000235106,ENSG00000109519,ENSG00000132405,ENSG00000173011,ENSG00000173013,ENSG00000184985,ENSG00000140538,ENSG00000140543,ENSG00000173867,ENSG00000126233,ENSG00000130193,ENSG00000160886,ENSG00000167653,ENSG00000180155,ENSG00000197353,ENSG00000198576,ENSG00000234616,ENSG00000283992,ENSG00000284505,ENSG00000163873,ENSG00000163875,ENSG00000105428,ENSG00000091622,ENSG00000129195,ENSG00000179314,ENSG00000013810,ENSG00000068078,ENSG00000109685,ENSG00000163950,ENSG00000168936,ENSG00000174137,ENSG00000185049,ENSG00000095319,ENSG00000095321,ENSG00000119383,ENSG00000148341,ENSG00000188483,ENSG00000066044,ENSG00000076826,ENSG00000076984,ENSG00000142459,ENSG00000171017,ENSG00000178531,ENSG00000182566,ENSG00000183248,ENSG00000198723,ENSG00000198816,ENSG00000260001,ENSG00000267952,ENSG00000288669,ENSG00000056487,ENSG00000186654,ENSG00000241484,ENSG00000248405,ENSG00000062650,ENSG00000182771,ENSG00000101180,ENSG00000101182,ENSG00000130699,ENSG00000130700,ENSG00000130702,ENSG00000130703,ENSG00000130706,ENSG00000149679,ENSG00000184402,ENSG00000100266,ENSG00000100271,ENSG00000100294,ENSG00000100300,ENSG00000100304,ENSG00000159307,ENSG00000186732,ENSG00000099985,ENSG00000099992,ENSG00000099995,ENSG00000099999,ENSG00000100003,ENSG00000133488,ENSG00000187860,ENSG00000242114,ENSG00000248751,ENSG00000074211,ENSG00000109501,ENSG00000152969,ENSG00000181215,ENSG00000125337,ENSG00000153303,ENSG00000164488,ENSG00000040487,ENSG00000053371,ENSG00000053372,ENSG00000077549,ENSG00000127463,ENSG00000127481,ENSG00000162482,ENSG00000211454,ENSG00000141570,ENSG00000141582,ENSG00000173894,ENSG00000182156,ENSG00000129455,ENSG00000161681,ENSG00000167748,ENSG00000167755,ENSG00000174562,ENSG00000213023,ENSG00000261341,ENSG00000067606,ENSG00000116151,ENSG00000142609,ENSG00000157911,ENSG00000157916,ENSG00000157933,ENSG00000162585,ENSG00000187730,ENSG00000130640,ENSG00000130643,ENSG00000148832,ENSG00000151651,ENSG00000165828,ENSG00000197177,ENSG00000198546,ENSG00000203772,ENSG00000254536,ENSG00000283496,ENSG00000219438,ENSG00000167632,ENSG00000169427,ENSG00000124507,ENSG00000137309,ENSG00000162341,ENSG00000172927,ENSG00000172935,ENSG00000284713,ENSG00000100060,ENSG00000100065,ENSG00000100379,ENSG00000100385,ENSG00000128309,ENSG00000128311,ENSG00000187045,ENSG00000278195,ENSG00000027869,ENSG00000116604,ENSG00000132694,ENSG00000143294,ENSG00000143303,ENSG00000143319,ENSG00000143321,ENSG00000163382,ENSG00000183856,ENSG00000198400,ENSG00000066322,ENSG00000117399,ENSG00000178922,ENSG00000253313,ENSG00000082014,ENSG00000106615,ENSG00000127377,ENSG00000133612,ENSG00000164889,ENSG00000164896,ENSG00000164897,ENSG00000164900,ENSG00000181652,ENSG00000187260,ENSG00000213199,ENSG00000278685,ENSG00000136944,ENSG00000169155,ENSG00000177125,ENSG00000196814,ENSG00000112167,ENSG00000124721,ENSG00000124780,ENSG00000133937,ENSG00000196136,ENSG00000273259,ENSG00000130762,ENSG00000142611,ENSG00000221866,ENSG00000183255,ENSG00000184787,ENSG00000184900,ENSG00000189169,ENSG00000215454,ENSG00000221837,ENSG00000123454,ENSG00000160293,ENSG00000197859,ENSG00000127419,ENSG00000133256,ENSG00000145214,ENSG00000168993,ENSG00000169026,ENSG00000178950,ENSG00000273238,ENSG00000171302,ENSG00000173918,ENSG00000107223,ENSG00000107317,ENSG00000127191,ENSG00000148400,ENSG00000159069,ENSG00000169583,ENSG00000169692,ENSG00000172889,ENSG00000176919,ENSG00000184925,ENSG00000196642,ENSG00000204003,ENSG00000214402,ENSG00000232434,ENSG00000244187,ENSG00000267206,ENSG00000272896,ENSG00000284341,ENSG00000049239,ENSG00000180758,ENSG00000107719,ENSG00000138316,ENSG00000166224,ENSG00000166228,ENSG00000180644,ENSG00000106003,ENSG00000106009,ENSG00000106012,ENSG00000136295,ENSG00000146535,ENSG00000198286,ENSG00000101463,ENSG00000169021,ENSG00000063660,ENSG00000130414,ENSG00000144504,ENSG00000182083,ENSG00000143761,ENSG00000143793,ENSG00000154342,ENSG00000154358,ENSG00000154370,ENSG00000162910,ENSG00000162931,ENSG00000181873,ENSG00000198835,ENSG00000103257,ENSG00000104731,ENSG00000154118,ENSG00000109062,ENSG00000161509,ENSG00000161513,ENSG00000172794,ENSG00000182040,ENSG00000182938,ENSG00000183034,ENSG00000204345,ENSG00000110400,ENSG00000148384,ENSG00000148396,ENSG00000148411,ENSG00000160360,ENSG00000165661,ENSG00000165688,ENSG00000165689,ENSG00000187796,ENSG00000213221,ENSG00000238227,ENSG00000289701,ENSG00000051523,ENSG00000124391,ENSG00000129993,ENSG00000141012,ENSG00000158545,ENSG00000158717,ENSG00000167508,ENSG00000167513,ENSG00000167515,ENSG00000174177,ENSG00000179588,ENSG00000182022,ENSG00000229544,ENSG00000054179,ENSG00000107331,ENSG00000130653,ENSG00000165802,ENSG00000176058,ENSG00000176101,ENSG00000176248,ENSG00000176884,ENSG00000176978,ENSG00000177239,ENSG00000184709,ENSG00000188163,ENSG00000188229,ENSG00000188833,ENSG00000197191,ENSG00000197355,ENSG00000197768,ENSG00000198113,ENSG00000198435,ENSG00000198569,ENSG00000212864,ENSG00000279073,ENSG00000179776,ENSG00000075043,ENSG00000101197,ENSG00000101198,ENSG00000101199,ENSG00000101203,ENSG00000101204,ENSG00000101210,ENSG00000125533,ENSG00000149658,ENSG00000196581,ENSG00000069424,ENSG00000069812,ENSG00000097021,ENSG00000116251,ENSG00000116254,ENSG00000158292,ENSG00000173673,ENSG00000187017,ENSG00000215788,ENSG00000102935,ENSG00000178882,ENSG00000179195,ENSG00000196498,ENSG00000137491,ENSG00000158555,ENSG00000261594,ENSG00000148814,ENSG00000165752,ENSG00000171813,ENSG00000087008,ENSG00000155275,ENSG00000148248,ENSG00000148288,ENSG00000148290,ENSG00000148291,ENSG00000148296,ENSG00000148297,ENSG00000148300,ENSG00000148303,ENSG00000160271,ENSG00000160323,ENSG00000160325,ENSG00000160326,ENSG00000175164,ENSG00000198870,ENSG00000285245,ENSG00000100347,ENSG00000188636,ENSG00000096433,ENSG00000161896,ENSG00000161904,ENSG00000114554,ENSG00000085117,ENSG00000175274,ENSG00000112787,ENSG00000182870,ENSG00000183495,ENSG00000131149,ENSG00000135709,ENSG00000153786,ENSG00000153789,ENSG00000101150,ENSG00000101152,ENSG00000101161,ENSG00000101246,ENSG00000125508,ENSG00000125520,ENSG00000125531,ENSG00000130584,ENSG00000130589,ENSG00000130590,ENSG00000183260,ENSG00000196700,ENSG00000197114,ENSG00000197457,ENSG00000198276,ENSG00000203896,ENSG00000243509,ENSG00000273047,ENSG00000129009,ENSG00000138623,ENSG00000167178,ENSG00000164850,ENSG00000164853,ENSG00000164880,ENSG00000178381,ENSG00000090316,ENSG00000127418,ENSG00000159674,ENSG00000159692,ENSG00000178222,ENSG00000235608,ENSG00000073350,ENSG00000092929,ENSG00000132470,ENSG00000132478,ENSG00000141569,ENSG00000177303,ENSG00000177728,ENSG00000182173,ENSG00000204316,ENSG00000259120,ENSG00000267426,ENSG00000004660,ENSG00000074370,ENSG00000083457,ENSG00000127774,ENSG00000177602,ENSG00000213977,ENSG00000108175,ENSG00000108179,ENSG00000068831,ENSG00000068971,ENSG00000068976,ENSG00000110046,ENSG00000110076,ENSG00000149735,ENSG00000168065,ENSG00000168066,ENSG00000168067,ENSG00000171219,ENSG00000011600,ENSG00000105677,ENSG00000105679,ENSG00000126243,ENSG00000126246,ENSG00000161249,ENSG00000205138,ENSG00000249115,ENSG00000272333,ENSG00000075399,ENSG00000131165,ENSG00000140995,ENSG00000141002,ENSG00000158792,ENSG00000158805,ENSG00000167523,ENSG00000167526,ENSG00000178773,ENSG00000187741,ENSG00000197912,ENSG00000198211,ENSG00000204991,ENSG00000258839,ENSG00000087116,ENSG00000177932,ENSG00000234284,ENSG00000123358,ENSG00000135480,ENSG00000161835,ENSG00000170523
1	TF	Factor: CPBP; motif: GNNRGGGHGGGGNNGGGRN	TF:M09973	FALSE	9.68e-20	19.014	11183	838	604	20044	ENSG00000037637,ENSG00000055070,ENSG00000142632,ENSG00000173641,ENSG00000184908,ENSG00000185519,ENSG00000226490,ENSG00000226807,ENSG00000111249,ENSG00000111252,ENSG00000204842,ENSG00000011021,ENSG00000083444,ENSG00000116661,ENSG00000116663,ENSG00000116670,ENSG00000116685,ENSG00000116688,ENSG00000120937,ENSG00000132879,ENSG00000162490,ENSG00000175206,ENSG00000177000,ENSG00000177674,ENSG00000071564,ENSG00000071655,ENSG00000127540,ENSG00000129911,ENSG00000129968,ENSG00000130270,ENSG00000133243,ENSG00000133275,ENSG00000181588,ENSG00000185761,ENSG00000185988,ENSG00000205922,ENSG00000213638,ENSG00000227500,ENSG00000267059,ENSG00000107147,ENSG00000122133,ENSG00000122136,ENSG00000122140,ENSG00000130559,ENSG00000130560,ENSG00000148386,ENSG00000160345,ENSG00000160349,ENSG00000165643,ENSG00000236543,ENSG00000169925,ENSG00000186350,ENSG00000196363,ENSG00000235106,ENSG00000109519,ENSG00000132405,ENSG00000184985,ENSG00000140538,ENSG00000140543,ENSG00000173867,ENSG00000104499,ENSG00000130193,ENSG00000160882,ENSG00000160886,ENSG00000167656,ENSG00000179142,ENSG00000180155,ENSG00000181790,ENSG00000197353,ENSG00000198576,ENSG00000234616,ENSG00000284505,ENSG00000163873,ENSG00000163874,ENSG00000163875,ENSG00000105426,ENSG00000105428,ENSG00000091622,ENSG00000129195,ENSG00000129221,ENSG00000179314,ENSG00000013810,ENSG00000068078,ENSG00000109685,ENSG00000163950,ENSG00000168924,ENSG00000168936,ENSG00000174137,ENSG00000095319,ENSG00000095321,ENSG00000119383,ENSG00000148341,ENSG00000148343,ENSG00000167130,ENSG00000188483,ENSG00000235007,ENSG00000076826,ENSG00000076944,ENSG00000076984,ENSG00000090674,ENSG00000104921,ENSG00000104976,ENSG00000142459,ENSG00000171017,ENSG00000174788,ENSG00000178531,ENSG00000181029,ENSG00000183019,ENSG00000183248,ENSG00000198816,ENSG00000260001,ENSG00000267952,ENSG00000269711,ENSG00000288669,ENSG00000056487,ENSG00000186654,ENSG00000241484,ENSG00000248405,ENSG00000062650,ENSG00000182771,ENSG00000101180,ENSG00000101182,ENSG00000130699,ENSG00000130700,ENSG00000130701,ENSG00000130702,ENSG00000130703,ENSG00000130706,ENSG00000149657,ENSG00000171858,ENSG00000184402,ENSG00000100266,ENSG00000100271,ENSG00000100290,ENSG00000100300,ENSG00000100304,ENSG00000159307,ENSG00000186732,ENSG00000099985,ENSG00000099992,ENSG00000099995,ENSG00000099999,ENSG00000100003,ENSG00000100330,ENSG00000128342,ENSG00000133488,ENSG00000187860,ENSG00000239282,ENSG00000074211,ENSG00000109501,ENSG00000152969,ENSG00000181215,ENSG00000153303,ENSG00000164488,ENSG00000040487,ENSG00000053371,ENSG00000077549,ENSG00000162482,ENSG00000141570,ENSG00000141582,ENSG00000167291,ENSG00000173894,ENSG00000182156,ENSG00000105472,ENSG00000131409,ENSG00000142513,ENSG00000161681,ENSG00000167748,ENSG00000167751,ENSG00000167754,ENSG00000167755,ENSG00000169035,ENSG00000174562,ENSG00000204653,ENSG00000235034,ENSG00000074047,ENSG00000067606,ENSG00000116151,ENSG00000149527,ENSG00000157911,ENSG00000157916,ENSG00000157933,ENSG00000162585,ENSG00000187730,ENSG00000127884,ENSG00000130640,ENSG00000130643,ENSG00000148803,ENSG00000148824,ENSG00000148832,ENSG00000151650,ENSG00000151651,ENSG00000165828,ENSG00000171794,ENSG00000171798,ENSG00000197177,ENSG00000198546,ENSG00000203772,ENSG00000254536,ENSG00000283496,ENSG00000219438,ENSG00000167632,ENSG00000169427,ENSG00000124507,ENSG00000137309,ENSG00000186577,ENSG00000272325,ENSG00000124126,ENSG00000124198,ENSG00000162341,ENSG00000172935,ENSG00000284713,ENSG00000287725,ENSG00000100055,ENSG00000100060,ENSG00000100065,ENSG00000100379,ENSG00000128309,ENSG00000128311,ENSG00000128340,ENSG00000166897,ENSG00000278195,ENSG00000027644,ENSG00000027869,ENSG00000116604,ENSG00000132688,ENSG00000132692,ENSG00000132694,ENSG00000132702,ENSG00000143294,ENSG00000143303,ENSG00000143314,ENSG00000143319,ENSG00000143320,ENSG00000143321,ENSG00000163382,ENSG00000187800,ENSG00000198400,ENSG00000066056,ENSG00000066322,ENSG00000117395,ENSG00000117399,ENSG00000117400,ENSG00000178922,ENSG00000179178,ENSG00000186973,ENSG00000243710,ENSG00000253313,ENSG00000013374,ENSG00000033050,ENSG00000033100,ENSG00000082014,ENSG00000106615,ENSG00000133612,ENSG00000164885,ENSG00000164889,ENSG00000164896,ENSG00000164897,ENSG00000164900,ENSG00000187260,ENSG00000285292,ENSG00000285480,ENSG00000288608,ENSG00000136828,ENSG00000136944,ENSG00000177125,ENSG00000196814,ENSG00000112164,ENSG00000164627,ENSG00000133937,ENSG00000188488,ENSG00000196136,ENSG00000130762,ENSG00000142611,ENSG00000162591,ENSG00000221866,ENSG00000175894,ENSG00000183255,ENSG00000184787,ENSG00000184900,ENSG00000188155,ENSG00000205445,ENSG00000215455,ENSG00000221859,ENSG00000243489,ENSG00000123453,ENSG00000160293,ENSG00000187616,ENSG00000197859,ENSG00000127415,ENSG00000145214,ENSG00000145217,ENSG00000168993,ENSG00000169020,ENSG00000169026,ENSG00000185619,ENSG00000215375,ENSG00000273238,ENSG00000167280,ENSG00000171302,ENSG00000173918,ENSG00000054148,ENSG00000107223,ENSG00000107317,ENSG00000127191,ENSG00000148362,ENSG00000148400,ENSG00000159069,ENSG00000165716,ENSG00000169583,ENSG00000169692,ENSG00000172889,ENSG00000176919,ENSG00000177943,ENSG00000177984,ENSG00000184925,ENSG00000187922,ENSG00000196642,ENSG00000213213,ENSG00000214402,ENSG00000232434,ENSG00000244187,ENSG00000272896,ENSG00000284341,ENSG00000049239,ENSG00000180758,ENSG00000107719,ENSG00000138316,ENSG00000166224,ENSG00000166228,ENSG00000180644,ENSG00000106003,ENSG00000106009,ENSG00000106012,ENSG00000136295,ENSG00000146535,ENSG00000174945,ENSG00000198286,ENSG00000077984,ENSG00000101463,ENSG00000101474,ENSG00000169021,ENSG00000063660,ENSG00000130414,ENSG00000144504,ENSG00000178586,ENSG00000178602,ENSG00000143761,ENSG00000143774,ENSG00000143793,ENSG00000154342,ENSG00000154358,ENSG00000154370,ENSG00000162910,ENSG00000162931,ENSG00000168159,ENSG00000181218,ENSG00000196890,ENSG00000198835,ENSG00000103257,ENSG00000104731,ENSG00000154118,ENSG00000172530,ENSG00000109062,ENSG00000109065,ENSG00000109066,ENSG00000109089,ENSG00000161509,ENSG00000161513,ENSG00000167850,ENSG00000167861,ENSG00000172782,ENSG00000172794,ENSG00000178789,ENSG00000182040,ENSG00000182938,ENSG00000183034,ENSG00000110400,ENSG00000107187,ENSG00000148384,ENSG00000148396,ENSG00000148411,ENSG00000160360,ENSG00000165661,ENSG00000165684,ENSG00000213221,ENSG00000238227,ENSG00000260220,ENSG00000051523,ENSG00000103335,ENSG00000129993,ENSG00000141012,ENSG00000158545,ENSG00000158717,ENSG00000167508,ENSG00000167513,ENSG00000167515,ENSG00000174177,ENSG00000179588,ENSG00000185669,ENSG00000198931,ENSG00000205022,ENSG00000065154,ENSG00000107902,ENSG00000182022,ENSG00000229544,ENSG00000054179,ENSG00000107281,ENSG00000107331,ENSG00000165802,ENSG00000176058,ENSG00000176884,ENSG00000176978,ENSG00000180549,ENSG00000184709,ENSG00000186193,ENSG00000187609,ENSG00000188229,ENSG00000188747,ENSG00000188833,ENSG00000197191,ENSG00000197355,ENSG00000197768,ENSG00000198435,ENSG00000198569,ENSG00000212864,ENSG00000233198,ENSG00000261793,ENSG00000279073,ENSG00000166546,ENSG00000179776,ENSG00000260851,ENSG00000075043,ENSG00000101197,ENSG00000101198,ENSG00000101199,ENSG00000101203,ENSG00000101204,ENSG00000101210,ENSG00000149658,ENSG00000196581,ENSG00000069812,ENSG00000097021,ENSG00000116237,ENSG00000116251,ENSG00000116254,ENSG00000158286,ENSG00000158292,ENSG00000171680,ENSG00000173673,ENSG00000187017,ENSG00000215788,ENSG00000102935,ENSG00000178882,ENSG00000179195,ENSG00000137486,ENSG00000149243,ENSG00000162139,ENSG00000261594,ENSG00000148814,ENSG00000151640,ENSG00000165752,ENSG00000171813,ENSG00000170801,ENSG00000148248,ENSG00000148288,ENSG00000148290,ENSG00000148291,ENSG00000148296,ENSG00000148297,ENSG00000148303,ENSG00000160271,ENSG00000160325,ENSG00000160326,ENSG00000175164,ENSG00000198870,ENSG00000285245,ENSG00000138944,ENSG00000188636,ENSG00000188677,ENSG00000030110,ENSG00000096433,ENSG00000161896,ENSG00000161904,ENSG00000114554,ENSG00000214324,ENSG00000239620,ENSG00000085117,ENSG00000157570,ENSG00000175274,ENSG00000112787,ENSG00000182870,ENSG00000183495,ENSG00000131149,ENSG00000153789,ENSG00000101152,ENSG00000101161,ENSG00000101213,ENSG00000101246,ENSG00000125508,ENSG00000125520,ENSG00000125531,ENSG00000125534,ENSG00000130584,ENSG00000130589,ENSG00000130590,ENSG00000196700,ENSG00000197114,ENSG00000197457,ENSG00000273047,ENSG00000129009,ENSG00000137868,ENSG00000138623,ENSG00000138629,ENSG00000140459,ENSG00000140464,ENSG00000140481,ENSG00000159289,ENSG00000164849,ENSG00000164850,ENSG00000164853,ENSG00000164877,ENSG00000164880,ENSG00000127418,ENSG00000159674,ENSG00000163945,ENSG00000178222,ENSG00000235608,ENSG00000073350,ENSG00000092929,ENSG00000108479,ENSG00000132470,ENSG00000132471,ENSG00000132475,ENSG00000132481,ENSG00000141569,ENSG00000177303,ENSG00000177728,ENSG00000182173,ENSG00000204316,ENSG00000266714,ENSG00000004660,ENSG00000040531,ENSG00000074356,ENSG00000074370,ENSG00000083454,ENSG00000108405,ENSG00000127774,ENSG00000197417,ENSG00000213977,ENSG00000257950,ENSG00000262304,ENSG00000108175,ENSG00000108179,ENSG00000165424,ENSG00000068831,ENSG00000068971,ENSG00000068976,ENSG00000110047,ENSG00000110076,ENSG00000168066,ENSG00000168067,ENSG00000171219,ENSG00000004776,ENSG00000004777,ENSG00000105290,ENSG00000105668,ENSG00000105672,ENSG00000105675,ENSG00000105677,ENSG00000105679,ENSG00000126243,ENSG00000126246,ENSG00000126254,ENSG00000126259,ENSG00000161265,ENSG00000167595,ENSG00000167604,ENSG00000188223,ENSG00000205155,ENSG00000249115,ENSG00000267120,ENSG00000267796,ENSG00000272333,ENSG00000015413,ENSG00000075399,ENSG00000131165,ENSG00000141002,ENSG00000158792,ENSG00000158805,ENSG00000167523,ENSG00000167526,ENSG00000178773,ENSG00000185324,ENSG00000197912,ENSG00000204991,ENSG00000258947,ENSG00000087116,ENSG00000123358,ENSG00000135480,ENSG00000161835,ENSG00000167767,ENSG00000170442,ENSG00000284791
1	TF	Factor: Pax-5; motif: BCNNNRNGCANBGNTGNRTAGCSGCHNB	TF:M00143	FALSE	9.99e-20	19.0005	11601	838	620	20044	ENSG00000055070,ENSG00000132881,ENSG00000142632,ENSG00000157191,ENSG00000173641,ENSG00000184908,ENSG00000185519,ENSG00000186510,ENSG00000226490,ENSG00000226807,ENSG00000111249,ENSG00000111252,ENSG00000204842,ENSG00000011021,ENSG00000116661,ENSG00000116663,ENSG00000116670,ENSG00000116688,ENSG00000132879,ENSG00000162490,ENSG00000175206,ENSG00000177000,ENSG00000204624,ENSG00000215910,ENSG00000071564,ENSG00000071655,ENSG00000079313,ENSG00000127540,ENSG00000129911,ENSG00000129968,ENSG00000130270,ENSG00000133243,ENSG00000133275,ENSG00000181588,ENSG00000185761,ENSG00000185988,ENSG00000205922,ENSG00000213638,ENSG00000227500,ENSG00000267059,ENSG00000107147,ENSG00000122133,ENSG00000122136,ENSG00000122140,ENSG00000130559,ENSG00000130560,ENSG00000148386,ENSG00000160345,ENSG00000160349,ENSG00000165643,ENSG00000204007,ENSG00000236543,ENSG00000169925,ENSG00000186350,ENSG00000196363,ENSG00000235106,ENSG00000109519,ENSG00000173011,ENSG00000173013,ENSG00000178597,ENSG00000184985,ENSG00000140543,ENSG00000173867,ENSG00000181991,ENSG00000259494,ENSG00000104499,ENSG00000126233,ENSG00000130193,ENSG00000160882,ENSG00000160886,ENSG00000167653,ENSG00000167656,ENSG00000179142,ENSG00000180155,ENSG00000181790,ENSG00000197353,ENSG00000234616,ENSG00000283992,ENSG00000284505,ENSG00000163873,ENSG00000163875,ENSG00000105426,ENSG00000105428,ENSG00000127663,ENSG00000091622,ENSG00000129195,ENSG00000013810,ENSG00000068078,ENSG00000163950,ENSG00000168924,ENSG00000168936,ENSG00000174137,ENSG00000185049,ENSG00000095319,ENSG00000148341,ENSG00000148343,ENSG00000188483,ENSG00000032444,ENSG00000066044,ENSG00000076944,ENSG00000076984,ENSG00000090659,ENSG00000090674,ENSG00000104918,ENSG00000104921,ENSG00000104938,ENSG00000104976,ENSG00000104980,ENSG00000174788,ENSG00000178531,ENSG00000183019,ENSG00000183248,ENSG00000198816,ENSG00000260001,ENSG00000267952,ENSG00000268614,ENSG00000186654,ENSG00000241484,ENSG00000248405,ENSG00000062650,ENSG00000182771,ENSG00000101180,ENSG00000101181,ENSG00000101182,ENSG00000130699,ENSG00000130700,ENSG00000130701,ENSG00000130702,ENSG00000130703,ENSG00000149657,ENSG00000149679,ENSG00000171858,ENSG00000184402,ENSG00000100266,ENSG00000100271,ENSG00000100290,ENSG00000100294,ENSG00000100300,ENSG00000100304,ENSG00000159307,ENSG00000186732,ENSG00000099992,ENSG00000099995,ENSG00000100003,ENSG00000100012,ENSG00000128342,ENSG00000176635,ENSG00000187860,ENSG00000239282,ENSG00000248751,ENSG00000074211,ENSG00000152969,ENSG00000181215,ENSG00000284684,ENSG00000112562,ENSG00000125337,ENSG00000153303,ENSG00000164488,ENSG00000040487,ENSG00000053371,ENSG00000053372,ENSG00000077549,ENSG00000127463,ENSG00000127481,ENSG00000211454,ENSG00000141570,ENSG00000141582,ENSG00000167281,ENSG00000167291,ENSG00000173894,ENSG00000182156,ENSG00000105472,ENSG00000131409,ENSG00000142513,ENSG00000161677,ENSG00000161681,ENSG00000167749,ENSG00000167751,ENSG00000167754,ENSG00000167755,ENSG00000204653,ENSG00000213023,ENSG00000235034,ENSG00000269741,ENSG00000074047,ENSG00000067606,ENSG00000149527,ENSG00000157911,ENSG00000162585,ENSG00000127884,ENSG00000130640,ENSG00000130643,ENSG00000148824,ENSG00000148832,ENSG00000151650,ENSG00000151651,ENSG00000171794,ENSG00000171798,ENSG00000197177,ENSG00000198546,ENSG00000203772,ENSG00000214279,ENSG00000254536,ENSG00000283496,ENSG00000219438,ENSG00000167632,ENSG00000169427,ENSG00000124493,ENSG00000124507,ENSG00000124614,ENSG00000137309,ENSG00000186577,ENSG00000270800,ENSG00000272325,ENSG00000124126,ENSG00000124198,ENSG00000162341,ENSG00000172927,ENSG00000172935,ENSG00000284713,ENSG00000100065,ENSG00000100379,ENSG00000128309,ENSG00000133466,ENSG00000166897,ENSG00000187045,ENSG00000278195,ENSG00000027644,ENSG00000027869,ENSG00000132688,ENSG00000132692,ENSG00000132694,ENSG00000132702,ENSG00000143314,ENSG00000143320,ENSG00000163382,ENSG00000187800,ENSG00000198400,ENSG00000066322,ENSG00000117400,ENSG00000178922,ENSG00000253313,ENSG00000033050,ENSG00000106615,ENSG00000133612,ENSG00000146926,ENSG00000164867,ENSG00000164885,ENSG00000164896,ENSG00000164900,ENSG00000181652,ENSG00000187260,ENSG00000197150,ENSG00000213199,ENSG00000278685,ENSG00000285292,ENSG00000136828,ENSG00000136944,ENSG00000196814,ENSG00000112164,ENSG00000112167,ENSG00000124780,ENSG00000164626,ENSG00000100665,ENSG00000133937,ENSG00000165953,ENSG00000188488,ENSG00000196136,ENSG00000130762,ENSG00000142611,ENSG00000162591,ENSG00000221866,ENSG00000160255,ENSG00000160256,ENSG00000175894,ENSG00000183255,ENSG00000184900,ENSG00000187175,ENSG00000187766,ENSG00000189169,ENSG00000205439,ENSG00000212933,ENSG00000215454,ENSG00000221859,ENSG00000221864,ENSG00000123453,ENSG00000123454,ENSG00000160293,ENSG00000196990,ENSG00000197859,ENSG00000133256,ENSG00000145214,ENSG00000145217,ENSG00000168993,ENSG00000169020,ENSG00000169026,ENSG00000174227,ENSG00000215375,ENSG00000167280,ENSG00000171302,ENSG00000173918,ENSG00000107223,ENSG00000107317,ENSG00000127191,ENSG00000148362,ENSG00000148400,ENSG00000159069,ENSG00000165716,ENSG00000169583,ENSG00000169692,ENSG00000172889,ENSG00000176919,ENSG00000177943,ENSG00000177984,ENSG00000184925,ENSG00000187922,ENSG00000196642,ENSG00000204001,ENSG00000213213,ENSG00000214402,ENSG00000232434,ENSG00000244187,ENSG00000272896,ENSG00000284341,ENSG00000171621,ENSG00000180758,ENSG00000197241,ENSG00000107719,ENSG00000138316,ENSG00000166224,ENSG00000166228,ENSG00000180644,ENSG00000106003,ENSG00000106009,ENSG00000106012,ENSG00000136295,ENSG00000174945,ENSG00000198286,ENSG00000101463,ENSG00000101474,ENSG00000169021,ENSG00000063660,ENSG00000130414,ENSG00000144504,ENSG00000172428,ENSG00000178586,ENSG00000178602,ENSG00000182083,ENSG00000143761,ENSG00000143793,ENSG00000154342,ENSG00000154358,ENSG00000154370,ENSG00000162931,ENSG00000168159,ENSG00000181218,ENSG00000196890,ENSG00000198835,ENSG00000103257,ENSG00000104731,ENSG00000154118,ENSG00000172530,ENSG00000174990,ENSG00000109065,ENSG00000109066,ENSG00000161509,ENSG00000161513,ENSG00000167850,ENSG00000167861,ENSG00000172782,ENSG00000172794,ENSG00000178789,ENSG00000182040,ENSG00000204345,ENSG00000284690,ENSG00000110400,ENSG00000107187,ENSG00000148384,ENSG00000148396,ENSG00000148411,ENSG00000160360,ENSG00000165684,ENSG00000165688,ENSG00000165689,ENSG00000187796,ENSG00000213221,ENSG00000238227,ENSG00000260220,ENSG00000289701,ENSG00000051523,ENSG00000103335,ENSG00000124391,ENSG00000129993,ENSG00000141012,ENSG00000158717,ENSG00000167508,ENSG00000167513,ENSG00000167515,ENSG00000174177,ENSG00000179588,ENSG00000185669,ENSG00000198931,ENSG00000205022,ENSG00000065154,ENSG00000107902,ENSG00000182022,ENSG00000229544,ENSG00000054179,ENSG00000107281,ENSG00000130653,ENSG00000165802,ENSG00000176058,ENSG00000176101,ENSG00000176248,ENSG00000176884,ENSG00000177239,ENSG00000180549,ENSG00000184709,ENSG00000185863,ENSG00000186193,ENSG00000187609,ENSG00000187713,ENSG00000188163,ENSG00000188229,ENSG00000188566,ENSG00000188747,ENSG00000188986,ENSG00000197355,ENSG00000197768,ENSG00000198113,ENSG00000198569,ENSG00000212864,ENSG00000233198,ENSG00000261793,ENSG00000279073,ENSG00000284976,ENSG00000166546,ENSG00000179776,ENSG00000260851,ENSG00000075043,ENSG00000101197,ENSG00000101198,ENSG00000101199,ENSG00000101204,ENSG00000101210,ENSG00000125533,ENSG00000069424,ENSG00000069812,ENSG00000116254,ENSG00000158286,ENSG00000158292,ENSG00000173673,ENSG00000187017,ENSG00000215788,ENSG00000102935,ENSG00000178882,ENSG00000179195,ENSG00000137486,ENSG00000137491,ENSG00000158555,ENSG00000162139,ENSG00000171561,ENSG00000261594,ENSG00000151640,ENSG00000165752,ENSG00000171813,ENSG00000188385,ENSG00000087008,ENSG00000125089,ENSG00000155275,ENSG00000163995,ENSG00000170801,ENSG00000148248,ENSG00000148288,ENSG00000148290,ENSG00000148291,ENSG00000148296,ENSG00000148300,ENSG00000148308,ENSG00000160271,ENSG00000160323,ENSG00000160326,ENSG00000171102,ENSG00000175164,ENSG00000198870,ENSG00000285245,ENSG00000100347,ENSG00000138944,ENSG00000138964,ENSG00000188636,ENSG00000030110,ENSG00000096395,ENSG00000096433,ENSG00000161904,ENSG00000114554,ENSG00000214324,ENSG00000239620,ENSG00000157570,ENSG00000112787,ENSG00000182870,ENSG00000183495,ENSG00000184967,ENSG00000185163,ENSG00000135709,ENSG00000026036,ENSG00000101152,ENSG00000101161,ENSG00000101213,ENSG00000101246,ENSG00000125508,ENSG00000125520,ENSG00000125531,ENSG00000125534,ENSG00000130584,ENSG00000130589,ENSG00000130590,ENSG00000183260,ENSG00000196700,ENSG00000197114,ENSG00000197457,ENSG00000243509,ENSG00000258366,ENSG00000273047,ENSG00000273154,ENSG00000138629,ENSG00000140464,ENSG00000159289,ENSG00000167178,ENSG00000164849,ENSG00000164853,ENSG00000164877,ENSG00000164880,ENSG00000127418,ENSG00000159674,ENSG00000159692,ENSG00000163945,ENSG00000178222,ENSG00000235608,ENSG00000073350,ENSG00000092929,ENSG00000108479,ENSG00000132475,ENSG00000132481,ENSG00000141569,ENSG00000177303,ENSG00000177728,ENSG00000182173,ENSG00000188878,ENSG00000204323,ENSG00000266714,ENSG00000267426,ENSG00000040531,ENSG00000074356,ENSG00000074370,ENSG00000083454,ENSG00000108381,ENSG00000108405,ENSG00000127774,ENSG00000141255,ENSG00000167723,ENSG00000177602,ENSG00000196689,ENSG00000197417,ENSG00000213977,ENSG00000257950,ENSG00000262304,ENSG00000108175,ENSG00000108179,ENSG00000068831,ENSG00000068971,ENSG00000068976,ENSG00000110076,ENSG00000133895,ENSG00000197891,ENSG00000004777,ENSG00000011590,ENSG00000011600,ENSG00000105290,ENSG00000105668,ENSG00000105672,ENSG00000105677,ENSG00000105679,ENSG00000126243,ENSG00000126254,ENSG00000126259,ENSG00000126264,ENSG00000161265,ENSG00000161270,ENSG00000188223,ENSG00000189001,ENSG00000205155,ENSG00000249115,ENSG00000250799,ENSG00000267120,ENSG00000272333,ENSG00000283758,ENSG00000015413,ENSG00000075399,ENSG00000131165,ENSG00000140995,ENSG00000141002,ENSG00000158792,ENSG00000158805,ENSG00000167526,ENSG00000178773,ENSG00000185324,ENSG00000187741,ENSG00000198211,ENSG00000204991,ENSG00000258839,ENSG00000258947,ENSG00000087116,ENSG00000177932,ENSG00000234284,ENSG00000135480,ENSG00000161850,ENSG00000167767,ENSG00000170454,ENSG00000170523,ENSG00000205420
1	TF	Factor: SP2; motif: GNNGGGGGCGGGGSN; match class: 1	TF:M03807_1	FALSE	1e-19	18.9991	4356	838	305	20044	ENSG00000185519,ENSG00000111249,ENSG00000111252,ENSG00000204842,ENSG00000116661,ENSG00000116670,ENSG00000132879,ENSG00000177000,ENSG00000177674,ENSG00000071564,ENSG00000071655,ENSG00000129911,ENSG00000129968,ENSG00000130270,ENSG00000133275,ENSG00000181588,ENSG00000185988,ENSG00000205922,ENSG00000107147,ENSG00000130559,ENSG00000130560,ENSG00000169925,ENSG00000196363,ENSG00000109519,ENSG00000132405,ENSG00000140543,ENSG00000173867,ENSG00000130193,ENSG00000180155,ENSG00000181790,ENSG00000198576,ENSG00000234616,ENSG00000284505,ENSG00000163874,ENSG00000091622,ENSG00000129195,ENSG00000013810,ENSG00000068078,ENSG00000109685,ENSG00000163950,ENSG00000168936,ENSG00000174137,ENSG00000185049,ENSG00000095321,ENSG00000119383,ENSG00000148341,ENSG00000032444,ENSG00000076826,ENSG00000076944,ENSG00000076984,ENSG00000104976,ENSG00000142459,ENSG00000171017,ENSG00000178531,ENSG00000181029,ENSG00000198816,ENSG00000267952,ENSG00000268614,ENSG00000056487,ENSG00000186654,ENSG00000241484,ENSG00000248405,ENSG00000101180,ENSG00000130699,ENSG00000130703,ENSG00000100266,ENSG00000100290,ENSG00000100300,ENSG00000100304,ENSG00000159307,ENSG00000186732,ENSG00000099992,ENSG00000099999,ENSG00000100330,ENSG00000133488,ENSG00000187860,ENSG00000109501,ENSG00000152969,ENSG00000181215,ENSG00000125337,ENSG00000040487,ENSG00000053371,ENSG00000077549,ENSG00000141570,ENSG00000167291,ENSG00000173894,ENSG00000131409,ENSG00000161681,ENSG00000067606,ENSG00000116151,ENSG00000157911,ENSG00000157916,ENSG00000157933,ENSG00000162585,ENSG00000187730,ENSG00000127884,ENSG00000130640,ENSG00000130643,ENSG00000148803,ENSG00000148824,ENSG00000148832,ENSG00000151650,ENSG00000151651,ENSG00000171794,ENSG00000171798,ENSG00000198546,ENSG00000254536,ENSG00000283496,ENSG00000169427,ENSG00000137309,ENSG00000162341,ENSG00000100060,ENSG00000100065,ENSG00000128309,ENSG00000132688,ENSG00000132692,ENSG00000132694,ENSG00000143321,ENSG00000163382,ENSG00000117399,ENSG00000178922,ENSG00000179178,ENSG00000186973,ENSG00000013374,ENSG00000106615,ENSG00000133612,ENSG00000164896,ENSG00000136828,ENSG00000177125,ENSG00000196814,ENSG00000164627,ENSG00000130762,ENSG00000162591,ENSG00000183255,ENSG00000184900,ENSG00000123453,ENSG00000160293,ENSG00000145214,ENSG00000168993,ENSG00000169020,ENSG00000169026,ENSG00000185619,ENSG00000215375,ENSG00000167280,ENSG00000054148,ENSG00000107223,ENSG00000127191,ENSG00000148362,ENSG00000148400,ENSG00000165716,ENSG00000169692,ENSG00000172889,ENSG00000176919,ENSG00000232434,ENSG00000244187,ENSG00000272896,ENSG00000284341,ENSG00000049239,ENSG00000180758,ENSG00000107719,ENSG00000138316,ENSG00000166224,ENSG00000166228,ENSG00000180644,ENSG00000106003,ENSG00000106009,ENSG00000136295,ENSG00000146535,ENSG00000063660,ENSG00000178602,ENSG00000143774,ENSG00000154370,ENSG00000162910,ENSG00000168159,ENSG00000181873,ENSG00000103257,ENSG00000154118,ENSG00000109062,ENSG00000109065,ENSG00000109066,ENSG00000161509,ENSG00000161513,ENSG00000167861,ENSG00000172782,ENSG00000172794,ENSG00000182040,ENSG00000110400,ENSG00000107187,ENSG00000148384,ENSG00000148396,ENSG00000148411,ENSG00000160360,ENSG00000165661,ENSG00000213221,ENSG00000051523,ENSG00000141012,ENSG00000167513,ENSG00000167515,ENSG00000179588,ENSG00000185669,ENSG00000198931,ENSG00000205022,ENSG00000065154,ENSG00000107902,ENSG00000229544,ENSG00000054179,ENSG00000107331,ENSG00000165802,ENSG00000176058,ENSG00000184709,ENSG00000186193,ENSG00000188229,ENSG00000188833,ENSG00000188986,ENSG00000197191,ENSG00000197355,ENSG00000198435,ENSG00000212864,ENSG00000166546,ENSG00000075043,ENSG00000101198,ENSG00000101199,ENSG00000101204,ENSG00000101210,ENSG00000069812,ENSG00000097021,ENSG00000158286,ENSG00000158292,ENSG00000187017,ENSG00000179195,ENSG00000137486,ENSG00000261594,ENSG00000148814,ENSG00000151640,ENSG00000165752,ENSG00000171813,ENSG00000148248,ENSG00000148288,ENSG00000160271,ENSG00000160325,ENSG00000198870,ENSG00000285245,ENSG00000188636,ENSG00000161904,ENSG00000114554,ENSG00000239620,ENSG00000085117,ENSG00000157570,ENSG00000112787,ENSG00000182870,ENSG00000183495,ENSG00000101152,ENSG00000101161,ENSG00000125520,ENSG00000125531,ENSG00000125534,ENSG00000130584,ENSG00000130589,ENSG00000130590,ENSG00000196700,ENSG00000197457,ENSG00000273047,ENSG00000138623,ENSG00000159289,ENSG00000164849,ENSG00000164853,ENSG00000164877,ENSG00000127418,ENSG00000163945,ENSG00000073350,ENSG00000092929,ENSG00000108479,ENSG00000132471,ENSG00000132481,ENSG00000141569,ENSG00000177303,ENSG00000182173,ENSG00000004660,ENSG00000040531,ENSG00000197417,ENSG00000262304,ENSG00000165424,ENSG00000068831,ENSG00000110047,ENSG00000110076,ENSG00000168067,ENSG00000171219,ENSG00000004777,ENSG00000105290,ENSG00000105672,ENSG00000126246,ENSG00000272333,ENSG00000075399,ENSG00000131165,ENSG00000141002,ENSG00000158792,ENSG00000158805,ENSG00000167523,ENSG00000178773,ENSG00000204991,ENSG00000258947,ENSG00000087116,ENSG00000123358,ENSG00000135480,ENSG00000161835
1	TF	Factor: GKLF; motif: NNRRGRRNGNSNNN	TF:M07040	FALSE	1.35e-19	18.8692	13016	838	672	20044	ENSG00000037637,ENSG00000055070,ENSG00000132881,ENSG00000142627,ENSG00000142632,ENSG00000157191,ENSG00000173641,ENSG00000184908,ENSG00000185519,ENSG00000186510,ENSG00000226490,ENSG00000226807,ENSG00000111245,ENSG00000111249,ENSG00000111252,ENSG00000198324,ENSG00000204842,ENSG00000011021,ENSG00000116661,ENSG00000116663,ENSG00000116670,ENSG00000116685,ENSG00000116688,ENSG00000120937,ENSG00000132879,ENSG00000162490,ENSG00000175206,ENSG00000177000,ENSG00000177674,ENSG00000204624,ENSG00000215910,ENSG00000071564,ENSG00000071655,ENSG00000127540,ENSG00000129911,ENSG00000129968,ENSG00000130270,ENSG00000133243,ENSG00000133275,ENSG00000181588,ENSG00000185761,ENSG00000185988,ENSG00000205922,ENSG00000267059,ENSG00000107147,ENSG00000122133,ENSG00000122136,ENSG00000122140,ENSG00000130559,ENSG00000130560,ENSG00000236543,ENSG00000169925,ENSG00000196363,ENSG00000235106,ENSG00000132405,ENSG00000178597,ENSG00000184985,ENSG00000140538,ENSG00000140543,ENSG00000173867,ENSG00000104499,ENSG00000130193,ENSG00000160882,ENSG00000160886,ENSG00000167653,ENSG00000167656,ENSG00000179142,ENSG00000180155,ENSG00000181790,ENSG00000197353,ENSG00000198576,ENSG00000234616,ENSG00000284505,ENSG00000163873,ENSG00000163874,ENSG00000163875,ENSG00000105426,ENSG00000105428,ENSG00000127663,ENSG00000091622,ENSG00000129195,ENSG00000129221,ENSG00000179314,ENSG00000013810,ENSG00000109685,ENSG00000163950,ENSG00000168924,ENSG00000168936,ENSG00000174137,ENSG00000185049,ENSG00000095319,ENSG00000095321,ENSG00000119383,ENSG00000167130,ENSG00000235007,ENSG00000032444,ENSG00000066044,ENSG00000076826,ENSG00000076944,ENSG00000076984,ENSG00000090674,ENSG00000104976,ENSG00000142459,ENSG00000171017,ENSG00000174788,ENSG00000178531,ENSG00000181029,ENSG00000182566,ENSG00000183019,ENSG00000183248,ENSG00000198816,ENSG00000229833,ENSG00000260001,ENSG00000267952,ENSG00000268400,ENSG00000268614,ENSG00000269711,ENSG00000056487,ENSG00000186654,ENSG00000241484,ENSG00000248405,ENSG00000062650,ENSG00000182771,ENSG00000101180,ENSG00000101182,ENSG00000130699,ENSG00000130700,ENSG00000130701,ENSG00000130702,ENSG00000130703,ENSG00000130706,ENSG00000149657,ENSG00000149679,ENSG00000184402,ENSG00000100266,ENSG00000100290,ENSG00000100304,ENSG00000159307,ENSG00000186732,ENSG00000099985,ENSG00000099992,ENSG00000099995,ENSG00000099999,ENSG00000100003,ENSG00000100012,ENSG00000100330,ENSG00000128342,ENSG00000176635,ENSG00000187860,ENSG00000239282,ENSG00000248751,ENSG00000074211,ENSG00000109501,ENSG00000152969,ENSG00000181215,ENSG00000112562,ENSG00000125337,ENSG00000153303,ENSG00000164488,ENSG00000040487,ENSG00000053371,ENSG00000077549,ENSG00000127481,ENSG00000162482,ENSG00000211454,ENSG00000141570,ENSG00000141582,ENSG00000167281,ENSG00000167291,ENSG00000173894,ENSG00000182156,ENSG00000105472,ENSG00000129455,ENSG00000131409,ENSG00000142513,ENSG00000142515,ENSG00000161677,ENSG00000161681,ENSG00000167748,ENSG00000167749,ENSG00000167751,ENSG00000167754,ENSG00000167755,ENSG00000169035,ENSG00000174562,ENSG00000204653,ENSG00000213023,ENSG00000235034,ENSG00000074047,ENSG00000067606,ENSG00000116151,ENSG00000149527,ENSG00000157911,ENSG00000157916,ENSG00000157933,ENSG00000162585,ENSG00000187730,ENSG00000122965,ENSG00000127884,ENSG00000130640,ENSG00000130643,ENSG00000148803,ENSG00000148824,ENSG00000148832,ENSG00000151650,ENSG00000151651,ENSG00000165828,ENSG00000171794,ENSG00000197177,ENSG00000198546,ENSG00000203772,ENSG00000214279,ENSG00000254536,ENSG00000283496,ENSG00000219438,ENSG00000167632,ENSG00000169427,ENSG00000124493,ENSG00000124507,ENSG00000124614,ENSG00000137309,ENSG00000186577,ENSG00000270800,ENSG00000272325,ENSG00000124126,ENSG00000124198,ENSG00000162341,ENSG00000172927,ENSG00000172935,ENSG00000284713,ENSG00000287725,ENSG00000100055,ENSG00000100060,ENSG00000100065,ENSG00000100379,ENSG00000100385,ENSG00000128309,ENSG00000128311,ENSG00000128340,ENSG00000133466,ENSG00000166897,ENSG00000278195,ENSG00000027644,ENSG00000027869,ENSG00000116604,ENSG00000132692,ENSG00000132694,ENSG00000143294,ENSG00000143303,ENSG00000143314,ENSG00000143319,ENSG00000143320,ENSG00000143321,ENSG00000163382,ENSG00000183856,ENSG00000187800,ENSG00000187862,ENSG00000198400,ENSG00000066056,ENSG00000066322,ENSG00000117395,ENSG00000117399,ENSG00000117400,ENSG00000159479,ENSG00000178922,ENSG00000179178,ENSG00000186973,ENSG00000198198,ENSG00000243710,ENSG00000253313,ENSG00000033050,ENSG00000033100,ENSG00000082014,ENSG00000106615,ENSG00000127377,ENSG00000133612,ENSG00000146926,ENSG00000164867,ENSG00000164889,ENSG00000164896,ENSG00000164897,ENSG00000164900,ENSG00000181652,ENSG00000187260,ENSG00000197150,ENSG00000285292,ENSG00000285480,ENSG00000288608,ENSG00000136828,ENSG00000136944,ENSG00000177125,ENSG00000196814,ENSG00000112164,ENSG00000124721,ENSG00000164627,ENSG00000100665,ENSG00000133937,ENSG00000165953,ENSG00000188488,ENSG00000196136,ENSG00000130762,ENSG00000142611,ENSG00000162591,ENSG00000221866,ENSG00000160255,ENSG00000160256,ENSG00000175894,ENSG00000183255,ENSG00000184900,ENSG00000187175,ENSG00000187766,ENSG00000188155,ENSG00000189169,ENSG00000205439,ENSG00000205445,ENSG00000212933,ENSG00000215455,ENSG00000221859,ENSG00000221864,ENSG00000241123,ENSG00000243489,ENSG00000123453,ENSG00000123454,ENSG00000160293,ENSG00000187616,ENSG00000196990,ENSG00000197859,ENSG00000127415,ENSG00000127419,ENSG00000145214,ENSG00000145217,ENSG00000168993,ENSG00000169020,ENSG00000169026,ENSG00000174227,ENSG00000178950,ENSG00000185619,ENSG00000215375,ENSG00000273238,ENSG00000167280,ENSG00000171302,ENSG00000054148,ENSG00000107223,ENSG00000107317,ENSG00000148362,ENSG00000148400,ENSG00000159069,ENSG00000165716,ENSG00000169583,ENSG00000169692,ENSG00000172889,ENSG00000176919,ENSG00000177943,ENSG00000177984,ENSG00000184925,ENSG00000187922,ENSG00000196642,ENSG00000204003,ENSG00000213213,ENSG00000214402,ENSG00000232434,ENSG00000244187,ENSG00000267206,ENSG00000272896,ENSG00000284341,ENSG00000049239,ENSG00000142583,ENSG00000180758,ENSG00000197241,ENSG00000107719,ENSG00000166220,ENSG00000166224,ENSG00000166228,ENSG00000180644,ENSG00000106003,ENSG00000106009,ENSG00000106012,ENSG00000136295,ENSG00000146535,ENSG00000198286,ENSG00000077984,ENSG00000101463,ENSG00000101474,ENSG00000063660,ENSG00000144504,ENSG00000172428,ENSG00000178586,ENSG00000182083,ENSG00000154342,ENSG00000154358,ENSG00000154370,ENSG00000162931,ENSG00000168159,ENSG00000181218,ENSG00000181873,ENSG00000196890,ENSG00000198835,ENSG00000103257,ENSG00000104731,ENSG00000154118,ENSG00000172530,ENSG00000109062,ENSG00000109065,ENSG00000109066,ENSG00000161509,ENSG00000167850,ENSG00000167861,ENSG00000172782,ENSG00000172794,ENSG00000178789,ENSG00000182040,ENSG00000182938,ENSG00000183034,ENSG00000186074,ENSG00000110400,ENSG00000107187,ENSG00000148396,ENSG00000148411,ENSG00000160360,ENSG00000165661,ENSG00000165684,ENSG00000165688,ENSG00000165689,ENSG00000187796,ENSG00000238227,ENSG00000260220,ENSG00000289701,ENSG00000051523,ENSG00000103335,ENSG00000124391,ENSG00000129993,ENSG00000141012,ENSG00000158717,ENSG00000167508,ENSG00000167515,ENSG00000174177,ENSG00000179588,ENSG00000185669,ENSG00000198931,ENSG00000205022,ENSG00000182022,ENSG00000229544,ENSG00000054179,ENSG00000107281,ENSG00000107331,ENSG00000130653,ENSG00000165802,ENSG00000176058,ENSG00000176884,ENSG00000176978,ENSG00000177239,ENSG00000180549,ENSG00000184709,ENSG00000185863,ENSG00000186193,ENSG00000187609,ENSG00000188163,ENSG00000188229,ENSG00000188747,ENSG00000188833,ENSG00000188986,ENSG00000197191,ENSG00000197355,ENSG00000197768,ENSG00000198113,ENSG00000198569,ENSG00000212864,ENSG00000233198,ENSG00000261793,ENSG00000279073,ENSG00000284976,ENSG00000166546,ENSG00000179776,ENSG00000260851,ENSG00000075043,ENSG00000101197,ENSG00000101198,ENSG00000101199,ENSG00000101203,ENSG00000101204,ENSG00000101210,ENSG00000125533,ENSG00000196581,ENSG00000069424,ENSG00000069812,ENSG00000116237,ENSG00000116251,ENSG00000116254,ENSG00000158292,ENSG00000171680,ENSG00000173673,ENSG00000187017,ENSG00000215788,ENSG00000102935,ENSG00000179195,ENSG00000137491,ENSG00000149243,ENSG00000162139,ENSG00000261594,ENSG00000148814,ENSG00000151640,ENSG00000165752,ENSG00000171813,ENSG00000188385,ENSG00000087008,ENSG00000155275,ENSG00000170801,ENSG00000148288,ENSG00000148290,ENSG00000148291,ENSG00000148297,ENSG00000148300,ENSG00000148303,ENSG00000160271,ENSG00000160325,ENSG00000160326,ENSG00000170835,ENSG00000171102,ENSG00000175164,ENSG00000285245,ENSG00000138944,ENSG00000138964,ENSG00000188636,ENSG00000188677,ENSG00000030110,ENSG00000096395,ENSG00000096433,ENSG00000137288,ENSG00000161896,ENSG00000161904,ENSG00000214324,ENSG00000239620,ENSG00000085117,ENSG00000157570,ENSG00000175274,ENSG00000112787,ENSG00000182870,ENSG00000183495,ENSG00000131149,ENSG00000153789,ENSG00000101150,ENSG00000101152,ENSG00000101161,ENSG00000101213,ENSG00000101246,ENSG00000125508,ENSG00000125520,ENSG00000125531,ENSG00000125534,ENSG00000130584,ENSG00000130589,ENSG00000183260,ENSG00000196700,ENSG00000197114,ENSG00000197457,ENSG00000203896,ENSG00000243509,ENSG00000258366,ENSG00000273047,ENSG00000273154,ENSG00000129009,ENSG00000137868,ENSG00000138623,ENSG00000138629,ENSG00000140459,ENSG00000140464,ENSG00000140481,ENSG00000159289,ENSG00000164850,ENSG00000164853,ENSG00000164877,ENSG00000164880,ENSG00000178381,ENSG00000090316,ENSG00000127418,ENSG00000178222,ENSG00000235608,ENSG00000073350,ENSG00000092929,ENSG00000108479,ENSG00000132470,ENSG00000132471,ENSG00000132475,ENSG00000132478,ENSG00000132481,ENSG00000141569,ENSG00000161533,ENSG00000177303,ENSG00000177728,ENSG00000182173,ENSG00000188878,ENSG00000204316,ENSG00000204323,ENSG00000257949,ENSG00000261408,ENSG00000267426,ENSG00000004660,ENSG00000040531,ENSG00000074356,ENSG00000074370,ENSG00000108405,ENSG00000127774,ENSG00000167723,ENSG00000177602,ENSG00000197417,ENSG00000213977,ENSG00000262304,ENSG00000108175,ENSG00000108179,ENSG00000165424,ENSG00000068831,ENSG00000068971,ENSG00000068976,ENSG00000110047,ENSG00000110076,ENSG00000133895,ENSG00000168062,ENSG00000168066,ENSG00000168067,ENSG00000171219,ENSG00000004776,ENSG00000004777,ENSG00000011590,ENSG00000011600,ENSG00000105290,ENSG00000105668,ENSG00000105672,ENSG00000105675,ENSG00000105677,ENSG00000105679,ENSG00000126243,ENSG00000126246,ENSG00000126259,ENSG00000126264,ENSG00000161249,ENSG00000161270,ENSG00000167595,ENSG00000167604,ENSG00000188223,ENSG00000189001,ENSG00000205155,ENSG00000249115,ENSG00000267796,ENSG00000272333,ENSG00000283758,ENSG00000015413,ENSG00000075399,ENSG00000131165,ENSG00000141002,ENSG00000158792,ENSG00000158805,ENSG00000167523,ENSG00000167526,ENSG00000178773,ENSG00000185324,ENSG00000187741,ENSG00000197912,ENSG00000198211,ENSG00000204991,ENSG00000258839,ENSG00000258947,ENSG00000087116,ENSG00000123358,ENSG00000123395,ENSG00000135480,ENSG00000161835,ENSG00000167767,ENSG00000170442,ENSG00000170454,ENSG00000170523,ENSG00000205426,ENSG00000284791
