## Supplementary Tables for "Genome-Wide Variations of End Motif in Cell-Free DNA Fragments Distinguish Immunotherapy Responders from Non-Responders in Head and Neck Cancer: A Multi-Institute Prospective Study" (part 2 of 3)

### Sheet: ST5 (continued)
CLUSTER	source	term_me	term_id	highlighted	adjusted_p_value	negative_log10_of_adjusted_p_value	term_size	query_size	intersection_size	effective_domain_size	intersections
1	TF	Factor: Churchill; motif: CGGGNN	TF:M00986	FALSE	1.43e-19	18.8452	14579	838	726	20044	ENSG00000037637,ENSG00000055070,ENSG00000132881,ENSG00000142627,ENSG00000142632,ENSG00000157191,ENSG00000173641,ENSG00000183888,ENSG00000184908,ENSG00000185519,ENSG00000186510,ENSG00000187144,ENSG00000226807,ENSG00000111249,ENSG00000111252,ENSG00000198324,ENSG00000204842,ENSG00000011021,ENSG00000083444,ENSG00000116661,ENSG00000116663,ENSG00000116670,ENSG00000116685,ENSG00000116688,ENSG00000120937,ENSG00000132879,ENSG00000162490,ENSG00000175206,ENSG00000177000,ENSG00000177674,ENSG00000204624,ENSG00000215910,ENSG00000071564,ENSG00000071655,ENSG00000079313,ENSG00000127540,ENSG00000129911,ENSG00000129968,ENSG00000130270,ENSG00000133243,ENSG00000133275,ENSG00000181588,ENSG00000185761,ENSG00000185988,ENSG00000205922,ENSG00000213638,ENSG00000227500,ENSG00000267059,ENSG00000107147,ENSG00000122133,ENSG00000122136,ENSG00000122140,ENSG00000130559,ENSG00000130560,ENSG00000148386,ENSG00000160345,ENSG00000165643,ENSG00000204007,ENSG00000236543,ENSG00000169925,ENSG00000186350,ENSG00000196363,ENSG00000109519,ENSG00000132405,ENSG00000173011,ENSG00000173013,ENSG00000178597,ENSG00000184985,ENSG00000140538,ENSG00000140543,ENSG00000173867,ENSG00000181991,ENSG00000259494,ENSG00000104499,ENSG00000130193,ENSG00000160886,ENSG00000167653,ENSG00000167656,ENSG00000180155,ENSG00000181790,ENSG00000197353,ENSG00000234616,ENSG00000283992,ENSG00000284505,ENSG00000163873,ENSG00000163874,ENSG00000163875,ENSG00000105426,ENSG00000105428,ENSG00000091622,ENSG00000129195,ENSG00000129221,ENSG00000179314,ENSG00000013810,ENSG00000068078,ENSG00000109685,ENSG00000163950,ENSG00000168924,ENSG00000168936,ENSG00000174137,ENSG00000185049,ENSG00000095319,ENSG00000095321,ENSG00000119383,ENSG00000148341,ENSG00000148343,ENSG00000167130,ENSG00000188483,ENSG00000235007,ENSG00000032444,ENSG00000066044,ENSG00000076826,ENSG00000076924,ENSG00000076944,ENSG00000076984,ENSG00000090674,ENSG00000104918,ENSG00000104921,ENSG00000104976,ENSG00000104980,ENSG00000142459,ENSG00000171017,ENSG00000174788,ENSG00000178531,ENSG00000181029,ENSG00000182566,ENSG00000183019,ENSG00000183248,ENSG00000198816,ENSG00000229833,ENSG00000260001,ENSG00000267952,ENSG00000268400,ENSG00000268614,ENSG00000269711,ENSG00000056487,ENSG00000186654,ENSG00000241484,ENSG00000248405,ENSG00000062650,ENSG00000182771,ENSG00000101180,ENSG00000101182,ENSG00000130699,ENSG00000130700,ENSG00000130701,ENSG00000130702,ENSG00000130703,ENSG00000130706,ENSG00000149657,ENSG00000149679,ENSG00000171858,ENSG00000184402,ENSG00000100266,ENSG00000100271,ENSG00000100290,ENSG00000100294,ENSG00000100300,ENSG00000100304,ENSG00000159307,ENSG00000186732,ENSG00000099992,ENSG00000099995,ENSG00000099999,ENSG00000100003,ENSG00000100012,ENSG00000100330,ENSG00000128342,ENSG00000133488,ENSG00000176635,ENSG00000187860,ENSG00000239282,ENSG00000242114,ENSG00000248751,ENSG00000074211,ENSG00000109501,ENSG00000152969,ENSG00000181215,ENSG00000284684,ENSG00000112562,ENSG00000125337,ENSG00000153303,ENSG00000164488,ENSG00000040487,ENSG00000053371,ENSG00000053372,ENSG00000077549,ENSG00000127463,ENSG00000127481,ENSG00000173436,ENSG00000141570,ENSG00000141582,ENSG00000167291,ENSG00000173894,ENSG00000182156,ENSG00000105472,ENSG00000129455,ENSG00000131409,ENSG00000142513,ENSG00000161677,ENSG00000161681,ENSG00000167748,ENSG00000167749,ENSG00000167751,ENSG00000167755,ENSG00000169035,ENSG00000204653,ENSG00000213023,ENSG00000235034,ENSG00000269741,ENSG00000067606,ENSG00000116151,ENSG00000142609,ENSG00000149527,ENSG00000157911,ENSG00000157916,ENSG00000157933,ENSG00000162585,ENSG00000187730,ENSG00000122965,ENSG00000127884,ENSG00000130640,ENSG00000130643,ENSG00000148803,ENSG00000148824,ENSG00000148832,ENSG00000151650,ENSG00000165828,ENSG00000171794,ENSG00000171798,ENSG00000197177,ENSG00000198546,ENSG00000203772,ENSG00000214279,ENSG00000254536,ENSG00000283496,ENSG00000219438,ENSG00000167632,ENSG00000169427,ENSG00000124493,ENSG00000124507,ENSG00000124614,ENSG00000137309,ENSG00000186577,ENSG00000270800,ENSG00000272325,ENSG00000124126,ENSG00000124198,ENSG00000162341,ENSG00000172927,ENSG00000172935,ENSG00000284713,ENSG00000287725,ENSG00000100055,ENSG00000100060,ENSG00000100065,ENSG00000100379,ENSG00000100385,ENSG00000128309,ENSG00000128311,ENSG00000128340,ENSG00000166897,ENSG00000187045,ENSG00000278195,ENSG00000027644,ENSG00000027869,ENSG00000116604,ENSG00000132688,ENSG00000132692,ENSG00000132694,ENSG00000143294,ENSG00000143303,ENSG00000143314,ENSG00000143319,ENSG00000143320,ENSG00000143321,ENSG00000160818,ENSG00000160838,ENSG00000163382,ENSG00000183856,ENSG00000187800,ENSG00000198400,ENSG00000066056,ENSG00000066322,ENSG00000117395,ENSG00000178922,ENSG00000179178,ENSG00000243710,ENSG00000253313,ENSG00000013374,ENSG00000033050,ENSG00000033100,ENSG00000082014,ENSG00000106615,ENSG00000133612,ENSG00000146926,ENSG00000164867,ENSG00000164889,ENSG00000164896,ENSG00000164897,ENSG00000164900,ENSG00000181652,ENSG00000187260,ENSG00000197150,ENSG00000213199,ENSG00000278685,ENSG00000285292,ENSG00000285480,ENSG00000136828,ENSG00000136944,ENSG00000169155,ENSG00000177125,ENSG00000196814,ENSG00000112164,ENSG00000112167,ENSG00000124721,ENSG00000124780,ENSG00000164626,ENSG00000164627,ENSG00000133937,ENSG00000165953,ENSG00000188488,ENSG00000130762,ENSG00000142611,ENSG00000162591,ENSG00000169717,ENSG00000221866,ENSG00000160256,ENSG00000175894,ENSG00000183255,ENSG00000184787,ENSG00000184900,ENSG00000189169,ENSG00000205439,ENSG00000205445,ENSG00000212933,ENSG00000212935,ENSG00000241123,ENSG00000123453,ENSG00000160293,ENSG00000196990,ENSG00000197859,ENSG00000127415,ENSG00000133256,ENSG00000145214,ENSG00000145217,ENSG00000168993,ENSG00000169020,ENSG00000169026,ENSG00000174227,ENSG00000185619,ENSG00000215375,ENSG00000273238,ENSG00000167280,ENSG00000171302,ENSG00000054148,ENSG00000107223,ENSG00000107317,ENSG00000127191,ENSG00000148362,ENSG00000148400,ENSG00000159069,ENSG00000165716,ENSG00000169583,ENSG00000169692,ENSG00000172889,ENSG00000176919,ENSG00000177984,ENSG00000184925,ENSG00000187922,ENSG00000196642,ENSG00000204001,ENSG00000204003,ENSG00000214402,ENSG00000232434,ENSG00000244187,ENSG00000267206,ENSG00000272896,ENSG00000284341,ENSG00000049239,ENSG00000171621,ENSG00000180758,ENSG00000197241,ENSG00000107719,ENSG00000138316,ENSG00000166224,ENSG00000166228,ENSG00000106003,ENSG00000106009,ENSG00000106012,ENSG00000136295,ENSG00000146535,ENSG00000198286,ENSG00000077984,ENSG00000101463,ENSG00000101474,ENSG00000169021,ENSG00000063660,ENSG00000130414,ENSG00000144504,ENSG00000172428,ENSG00000178586,ENSG00000178602,ENSG00000143761,ENSG00000143774,ENSG00000154342,ENSG00000154358,ENSG00000154370,ENSG00000162910,ENSG00000162931,ENSG00000168148,ENSG00000168159,ENSG00000181218,ENSG00000181873,ENSG00000196890,ENSG00000198835,ENSG00000103257,ENSG00000104731,ENSG00000154118,ENSG00000174990,ENSG00000109062,ENSG00000109065,ENSG00000109066,ENSG00000109089,ENSG00000161509,ENSG00000161513,ENSG00000167850,ENSG00000167861,ENSG00000172782,ENSG00000172794,ENSG00000182040,ENSG00000182938,ENSG00000183034,ENSG00000284690,ENSG00000110400,ENSG00000107187,ENSG00000148384,ENSG00000148396,ENSG00000148411,ENSG00000160360,ENSG00000165661,ENSG00000165684,ENSG00000165688,ENSG00000165689,ENSG00000187796,ENSG00000213221,ENSG00000238227,ENSG00000260220,ENSG00000289701,ENSG00000051523,ENSG00000103335,ENSG00000124391,ENSG00000129993,ENSG00000141012,ENSG00000158545,ENSG00000158717,ENSG00000167508,ENSG00000167513,ENSG00000167515,ENSG00000174177,ENSG00000179588,ENSG00000185669,ENSG00000198931,ENSG00000205022,ENSG00000065154,ENSG00000107902,ENSG00000182022,ENSG00000229544,ENSG00000054179,ENSG00000107281,ENSG00000107331,ENSG00000130653,ENSG00000165802,ENSG00000176058,ENSG00000176101,ENSG00000176248,ENSG00000176884,ENSG00000176978,ENSG00000177239,ENSG00000180549,ENSG00000184709,ENSG00000185863,ENSG00000186193,ENSG00000187609,ENSG00000187713,ENSG00000188229,ENSG00000188566,ENSG00000188747,ENSG00000188833,ENSG00000188986,ENSG00000197191,ENSG00000197355,ENSG00000197768,ENSG00000198113,ENSG00000198435,ENSG00000198569,ENSG00000212864,ENSG00000233198,ENSG00000261793,ENSG00000279073,ENSG00000284976,ENSG00000166546,ENSG00000075043,ENSG00000101197,ENSG00000101198,ENSG00000101199,ENSG00000101203,ENSG00000101204,ENSG00000101210,ENSG00000125533,ENSG00000149658,ENSG00000196581,ENSG00000069424,ENSG00000069812,ENSG00000097021,ENSG00000116237,ENSG00000116251,ENSG00000116254,ENSG00000158286,ENSG00000158292,ENSG00000171680,ENSG00000173673,ENSG00000187017,ENSG00000215788,ENSG00000102935,ENSG00000178882,ENSG00000179195,ENSG00000196498,ENSG00000137486,ENSG00000137491,ENSG00000149243,ENSG00000162139,ENSG00000261594,ENSG00000148814,ENSG00000151640,ENSG00000165752,ENSG00000171813,ENSG00000188385,ENSG00000087008,ENSG00000125089,ENSG00000155275,ENSG00000170801,ENSG00000148248,ENSG00000148288,ENSG00000148290,ENSG00000148291,ENSG00000148296,ENSG00000148297,ENSG00000148303,ENSG00000148308,ENSG00000160271,ENSG00000160323,ENSG00000160325,ENSG00000160326,ENSG00000171102,ENSG00000175164,ENSG00000198870,ENSG00000285245,ENSG00000100347,ENSG00000138944,ENSG00000188636,ENSG00000188677,ENSG00000030110,ENSG00000096433,ENSG00000137288,ENSG00000161896,ENSG00000161904,ENSG00000114554,ENSG00000239620,ENSG00000085117,ENSG00000157570,ENSG00000175274,ENSG00000112787,ENSG00000182870,ENSG00000183495,ENSG00000184967,ENSG00000185163,ENSG00000131149,ENSG00000153786,ENSG00000153789,ENSG00000101150,ENSG00000101152,ENSG00000101161,ENSG00000101213,ENSG00000101246,ENSG00000125508,ENSG00000125520,ENSG00000125531,ENSG00000125534,ENSG00000130584,ENSG00000130589,ENSG00000130590,ENSG00000183260,ENSG00000196700,ENSG00000197114,ENSG00000197457,ENSG00000198276,ENSG00000203896,ENSG00000243509,ENSG00000258366,ENSG00000273047,ENSG00000273154,ENSG00000129009,ENSG00000138623,ENSG00000138629,ENSG00000140464,ENSG00000167178,ENSG00000146540,ENSG00000164849,ENSG00000164853,ENSG00000164877,ENSG00000164880,ENSG00000178381,ENSG00000090316,ENSG00000127418,ENSG00000159674,ENSG00000159692,ENSG00000163945,ENSG00000178222,ENSG00000235608,ENSG00000073350,ENSG00000092929,ENSG00000108469,ENSG00000108479,ENSG00000132470,ENSG00000132471,ENSG00000132475,ENSG00000132478,ENSG00000132481,ENSG00000141569,ENSG00000161526,ENSG00000161533,ENSG00000177303,ENSG00000177728,ENSG00000182173,ENSG00000188878,ENSG00000204316,ENSG00000257949,ENSG00000259120,ENSG00000261408,ENSG00000266714,ENSG00000267426,ENSG00000004660,ENSG00000040531,ENSG00000074356,ENSG00000074370,ENSG00000083454,ENSG00000083457,ENSG00000108405,ENSG00000127774,ENSG00000167723,ENSG00000177602,ENSG00000196689,ENSG00000197417,ENSG00000213977,ENSG00000257950,ENSG00000262304,ENSG00000108175,ENSG00000108179,ENSG00000165424,ENSG00000068831,ENSG00000068971,ENSG00000110046,ENSG00000110047,ENSG00000110076,ENSG00000133895,ENSG00000168062,ENSG00000168065,ENSG00000168066,ENSG00000168067,ENSG00000171219,ENSG00000197891,ENSG00000004776,ENSG00000004777,ENSG00000011590,ENSG00000011600,ENSG00000105290,ENSG00000105672,ENSG00000105675,ENSG00000105677,ENSG00000105679,ENSG00000126243,ENSG00000126246,ENSG00000126259,ENSG00000161249,ENSG00000161265,ENSG00000167595,ENSG00000167604,ENSG00000188223,ENSG00000205138,ENSG00000205155,ENSG00000250799,ENSG00000267120,ENSG00000267796,ENSG00000272333,ENSG00000283758,ENSG00000075399,ENSG00000131165,ENSG00000140995,ENSG00000141002,ENSG00000158792,ENSG00000158805,ENSG00000167523,ENSG00000167526,ENSG00000178773,ENSG00000185324,ENSG00000187741,ENSG00000197912,ENSG00000198211,ENSG00000204991,ENSG00000258839,ENSG00000258947,ENSG00000087116,ENSG00000177932,ENSG00000234284,ENSG00000123358,ENSG00000123395,ENSG00000135443,ENSG00000135480,ENSG00000161835,ENSG00000161850,ENSG00000167767,ENSG00000170442,ENSG00000170523,ENSG00000205426,ENSG00000284791
1	TF	Factor: Pax-5; motif: BCNNNRNGCANBGNTGNRTAGCSGCHNB; match class: 1	TF:M00143_1	FALSE	1.61e-19	18.7938	5165	838	344	20044	ENSG00000055070,ENSG00000226490,ENSG00000111249,ENSG00000011021,ENSG00000116663,ENSG00000177000,ENSG00000204624,ENSG00000071564,ENSG00000071655,ENSG00000079313,ENSG00000127540,ENSG00000129968,ENSG00000130270,ENSG00000133243,ENSG00000133275,ENSG00000181588,ENSG00000185761,ENSG00000185988,ENSG00000205922,ENSG00000267059,ENSG00000122136,ENSG00000130559,ENSG00000165643,ENSG00000236543,ENSG00000169925,ENSG00000186350,ENSG00000109519,ENSG00000173011,ENSG00000173013,ENSG00000181991,ENSG00000259494,ENSG00000104499,ENSG00000126233,ENSG00000160882,ENSG00000160886,ENSG00000167656,ENSG00000179142,ENSG00000180155,ENSG00000197353,ENSG00000283992,ENSG00000284505,ENSG00000105428,ENSG00000129195,ENSG00000013810,ENSG00000068078,ENSG00000163950,ENSG00000185049,ENSG00000148341,ENSG00000148343,ENSG00000188483,ENSG00000032444,ENSG00000076984,ENSG00000104918,ENSG00000104980,ENSG00000178531,ENSG00000183019,ENSG00000183248,ENSG00000267952,ENSG00000268614,ENSG00000241484,ENSG00000182771,ENSG00000101182,ENSG00000130699,ENSG00000130700,ENSG00000130701,ENSG00000130702,ENSG00000149657,ENSG00000184402,ENSG00000100300,ENSG00000100304,ENSG00000159307,ENSG00000186732,ENSG00000099992,ENSG00000100003,ENSG00000100012,ENSG00000239282,ENSG00000074211,ENSG00000152969,ENSG00000181215,ENSG00000112562,ENSG00000153303,ENSG00000040487,ENSG00000053371,ENSG00000077549,ENSG00000141570,ENSG00000141582,ENSG00000167281,ENSG00000173894,ENSG00000182156,ENSG00000105472,ENSG00000161677,ENSG00000161681,ENSG00000167755,ENSG00000235034,ENSG00000074047,ENSG00000067606,ENSG00000149527,ENSG00000157911,ENSG00000162585,ENSG00000130640,ENSG00000171794,ENSG00000171798,ENSG00000198546,ENSG00000203772,ENSG00000214279,ENSG00000283496,ENSG00000167632,ENSG00000169427,ENSG00000124493,ENSG00000124507,ENSG00000272325,ENSG00000124198,ENSG00000162341,ENSG00000284713,ENSG00000100065,ENSG00000187045,ENSG00000027869,ENSG00000132688,ENSG00000132694,ENSG00000143320,ENSG00000187800,ENSG00000198400,ENSG00000066322,ENSG00000253313,ENSG00000106615,ENSG00000164867,ENSG00000164900,ENSG00000136828,ENSG00000196814,ENSG00000112164,ENSG00000124780,ENSG00000164626,ENSG00000100665,ENSG00000133937,ENSG00000196136,ENSG00000130762,ENSG00000142611,ENSG00000160255,ENSG00000184900,ENSG00000187175,ENSG00000123453,ENSG00000123454,ENSG00000160293,ENSG00000196990,ENSG00000197859,ENSG00000133256,ENSG00000145214,ENSG00000168993,ENSG00000169020,ENSG00000215375,ENSG00000167280,ENSG00000107223,ENSG00000107317,ENSG00000148362,ENSG00000148400,ENSG00000159069,ENSG00000169692,ENSG00000172889,ENSG00000176919,ENSG00000184925,ENSG00000187922,ENSG00000196642,ENSG00000204001,ENSG00000214402,ENSG00000232434,ENSG00000244187,ENSG00000272896,ENSG00000284341,ENSG00000107719,ENSG00000166228,ENSG00000106003,ENSG00000106012,ENSG00000198286,ENSG00000169021,ENSG00000063660,ENSG00000144504,ENSG00000172428,ENSG00000178586,ENSG00000178602,ENSG00000182083,ENSG00000154342,ENSG00000154358,ENSG00000154370,ENSG00000162931,ENSG00000168159,ENSG00000181218,ENSG00000196890,ENSG00000103257,ENSG00000154118,ENSG00000109065,ENSG00000109066,ENSG00000167861,ENSG00000172782,ENSG00000172794,ENSG00000182040,ENSG00000204345,ENSG00000284690,ENSG00000110400,ENSG00000148384,ENSG00000165684,ENSG00000165688,ENSG00000165689,ENSG00000187796,ENSG00000213221,ENSG00000238227,ENSG00000289701,ENSG00000129993,ENSG00000141012,ENSG00000167513,ENSG00000167515,ENSG00000179588,ENSG00000185669,ENSG00000198931,ENSG00000205022,ENSG00000065154,ENSG00000182022,ENSG00000054179,ENSG00000130653,ENSG00000165802,ENSG00000176058,ENSG00000176101,ENSG00000176248,ENSG00000176884,ENSG00000180549,ENSG00000185863,ENSG00000187713,ENSG00000188229,ENSG00000188566,ENSG00000188986,ENSG00000197768,ENSG00000198113,ENSG00000198569,ENSG00000233198,ENSG00000261793,ENSG00000279073,ENSG00000166546,ENSG00000179776,ENSG00000101197,ENSG00000101198,ENSG00000101199,ENSG00000101204,ENSG00000101210,ENSG00000069424,ENSG00000069812,ENSG00000116254,ENSG00000158292,ENSG00000173673,ENSG00000187017,ENSG00000178882,ENSG00000137486,ENSG00000162139,ENSG00000261594,ENSG00000165752,ENSG00000087008,ENSG00000155275,ENSG00000170801,ENSG00000148248,ENSG00000148288,ENSG00000160271,ENSG00000160326,ENSG00000171102,ENSG00000175164,ENSG00000198870,ENSG00000285245,ENSG00000138944,ENSG00000030110,ENSG00000096395,ENSG00000239620,ENSG00000112787,ENSG00000182870,ENSG00000184967,ENSG00000185163,ENSG00000026036,ENSG00000101152,ENSG00000101161,ENSG00000101213,ENSG00000101246,ENSG00000125508,ENSG00000125520,ENSG00000125534,ENSG00000130584,ENSG00000130589,ENSG00000130590,ENSG00000183260,ENSG00000196700,ENSG00000197114,ENSG00000273047,ENSG00000273154,ENSG00000164853,ENSG00000164877,ENSG00000164880,ENSG00000127418,ENSG00000159674,ENSG00000159692,ENSG00000178222,ENSG00000235608,ENSG00000073350,ENSG00000092929,ENSG00000108479,ENSG00000132475,ENSG00000141569,ENSG00000177303,ENSG00000188878,ENSG00000204323,ENSG00000266714,ENSG00000040531,ENSG00000074356,ENSG00000074370,ENSG00000196689,ENSG00000197417,ENSG00000262304,ENSG00000068831,ENSG00000068971,ENSG00000068976,ENSG00000110076,ENSG00000197891,ENSG00000004777,ENSG00000011590,ENSG00000011600,ENSG00000105290,ENSG00000105668,ENSG00000105677,ENSG00000105679,ENSG00000126254,ENSG00000126259,ENSG00000161265,ENSG00000188223,ENSG00000205155,ENSG00000250799,ENSG00000267120,ENSG00000272333,ENSG00000075399,ENSG00000140995,ENSG00000141002,ENSG00000158792,ENSG00000167526,ENSG00000178773,ENSG00000185324,ENSG00000187741,ENSG00000198211,ENSG00000258839,ENSG00000258947,ENSG00000170454,ENSG00000205420
1	TF	Factor: CPBP; motif: GNNRGGGHGGGGNNGGGRN; match class: 1	TF:M09973_1	FALSE	1.82e-19	18.741	6847	838	422	20044	ENSG00000055070,ENSG00000142632,ENSG00000173641,ENSG00000184908,ENSG00000185519,ENSG00000226807,ENSG00000111249,ENSG00000111252,ENSG00000204842,ENSG00000011021,ENSG00000083444,ENSG00000116661,ENSG00000116663,ENSG00000116670,ENSG00000132879,ENSG00000162490,ENSG00000175206,ENSG00000177000,ENSG00000177674,ENSG00000071564,ENSG00000071655,ENSG00000129911,ENSG00000130270,ENSG00000133243,ENSG00000133275,ENSG00000181588,ENSG00000185761,ENSG00000185988,ENSG00000205922,ENSG00000107147,ENSG00000122140,ENSG00000130559,ENSG00000130560,ENSG00000148386,ENSG00000160345,ENSG00000236543,ENSG00000169925,ENSG00000109519,ENSG00000132405,ENSG00000140538,ENSG00000140543,ENSG00000173867,ENSG00000130193,ENSG00000167656,ENSG00000180155,ENSG00000181790,ENSG00000198576,ENSG00000234616,ENSG00000284505,ENSG00000163873,ENSG00000163874,ENSG00000163875,ENSG00000105426,ENSG00000091622,ENSG00000129195,ENSG00000129221,ENSG00000179314,ENSG00000013810,ENSG00000068078,ENSG00000109685,ENSG00000168924,ENSG00000168936,ENSG00000174137,ENSG00000095321,ENSG00000119383,ENSG00000148341,ENSG00000167130,ENSG00000076826,ENSG00000076944,ENSG00000076984,ENSG00000104976,ENSG00000142459,ENSG00000171017,ENSG00000174788,ENSG00000178531,ENSG00000181029,ENSG00000183248,ENSG00000198816,ENSG00000267952,ENSG00000288669,ENSG00000056487,ENSG00000186654,ENSG00000241484,ENSG00000248405,ENSG00000182771,ENSG00000101180,ENSG00000101182,ENSG00000130699,ENSG00000130700,ENSG00000130701,ENSG00000130702,ENSG00000130703,ENSG00000130706,ENSG00000149657,ENSG00000184402,ENSG00000100266,ENSG00000100290,ENSG00000100300,ENSG00000100304,ENSG00000159307,ENSG00000099985,ENSG00000099992,ENSG00000099995,ENSG00000099999,ENSG00000133488,ENSG00000187860,ENSG00000074211,ENSG00000109501,ENSG00000152969,ENSG00000181215,ENSG00000153303,ENSG00000077549,ENSG00000141570,ENSG00000141582,ENSG00000167291,ENSG00000173894,ENSG00000182156,ENSG00000131409,ENSG00000142513,ENSG00000161681,ENSG00000167755,ENSG00000174562,ENSG00000235034,ENSG00000067606,ENSG00000116151,ENSG00000157911,ENSG00000157916,ENSG00000157933,ENSG00000162585,ENSG00000187730,ENSG00000127884,ENSG00000130640,ENSG00000130643,ENSG00000148803,ENSG00000148824,ENSG00000148832,ENSG00000151650,ENSG00000151651,ENSG00000165828,ENSG00000171794,ENSG00000171798,ENSG00000198546,ENSG00000203772,ENSG00000254536,ENSG00000283496,ENSG00000219438,ENSG00000167632,ENSG00000169427,ENSG00000137309,ENSG00000186577,ENSG00000162341,ENSG00000287725,ENSG00000100060,ENSG00000100065,ENSG00000100379,ENSG00000128309,ENSG00000128311,ENSG00000166897,ENSG00000278195,ENSG00000027644,ENSG00000132688,ENSG00000132692,ENSG00000132694,ENSG00000143303,ENSG00000143319,ENSG00000143321,ENSG00000163382,ENSG00000066322,ENSG00000117395,ENSG00000117399,ENSG00000117400,ENSG00000178922,ENSG00000243710,ENSG00000013374,ENSG00000033050,ENSG00000033100,ENSG00000082014,ENSG00000106615,ENSG00000133612,ENSG00000164889,ENSG00000164896,ENSG00000164897,ENSG00000187260,ENSG00000285292,ENSG00000285480,ENSG00000288608,ENSG00000136828,ENSG00000177125,ENSG00000196814,ENSG00000164627,ENSG00000133937,ENSG00000188488,ENSG00000196136,ENSG00000130762,ENSG00000142611,ENSG00000162591,ENSG00000183255,ENSG00000184900,ENSG00000123453,ENSG00000160293,ENSG00000197859,ENSG00000127415,ENSG00000145214,ENSG00000168993,ENSG00000169020,ENSG00000169026,ENSG00000185619,ENSG00000215375,ENSG00000273238,ENSG00000167280,ENSG00000054148,ENSG00000107223,ENSG00000148362,ENSG00000148400,ENSG00000159069,ENSG00000165716,ENSG00000169692,ENSG00000172889,ENSG00000176919,ENSG00000177943,ENSG00000184925,ENSG00000187922,ENSG00000214402,ENSG00000232434,ENSG00000244187,ENSG00000272896,ENSG00000284341,ENSG00000049239,ENSG00000180758,ENSG00000107719,ENSG00000138316,ENSG00000166224,ENSG00000166228,ENSG00000180644,ENSG00000106003,ENSG00000106012,ENSG00000136295,ENSG00000198286,ENSG00000063660,ENSG00000144504,ENSG00000178586,ENSG00000178602,ENSG00000143761,ENSG00000154342,ENSG00000154358,ENSG00000154370,ENSG00000162910,ENSG00000162931,ENSG00000168159,ENSG00000198835,ENSG00000103257,ENSG00000104731,ENSG00000154118,ENSG00000109062,ENSG00000109065,ENSG00000109066,ENSG00000161509,ENSG00000161513,ENSG00000167861,ENSG00000172782,ENSG00000172794,ENSG00000182040,ENSG00000182938,ENSG00000183034,ENSG00000110400,ENSG00000107187,ENSG00000148384,ENSG00000148396,ENSG00000148411,ENSG00000160360,ENSG00000165661,ENSG00000165684,ENSG00000238227,ENSG00000051523,ENSG00000129993,ENSG00000141012,ENSG00000167508,ENSG00000167513,ENSG00000167515,ENSG00000179588,ENSG00000205022,ENSG00000107902,ENSG00000182022,ENSG00000229544,ENSG00000054179,ENSG00000107331,ENSG00000165802,ENSG00000176058,ENSG00000176978,ENSG00000180549,ENSG00000184709,ENSG00000186193,ENSG00000187609,ENSG00000188229,ENSG00000188747,ENSG00000188833,ENSG00000197191,ENSG00000197355,ENSG00000198435,ENSG00000212864,ENSG00000233198,ENSG00000279073,ENSG00000166546,ENSG00000260851,ENSG00000075043,ENSG00000101198,ENSG00000101199,ENSG00000101203,ENSG00000101204,ENSG00000101210,ENSG00000069812,ENSG00000097021,ENSG00000116237,ENSG00000158286,ENSG00000158292,ENSG00000171680,ENSG00000173673,ENSG00000187017,ENSG00000215788,ENSG00000179195,ENSG00000137486,ENSG00000149243,ENSG00000261594,ENSG00000148814,ENSG00000151640,ENSG00000165752,ENSG00000171813,ENSG00000170801,ENSG00000148248,ENSG00000148288,ENSG00000148290,ENSG00000148291,ENSG00000160271,ENSG00000160325,ENSG00000198870,ENSG00000285245,ENSG00000138944,ENSG00000188636,ENSG00000030110,ENSG00000096433,ENSG00000114554,ENSG00000214324,ENSG00000085117,ENSG00000157570,ENSG00000175274,ENSG00000112787,ENSG00000182870,ENSG00000183495,ENSG00000131149,ENSG00000153789,ENSG00000101152,ENSG00000101161,ENSG00000101213,ENSG00000125508,ENSG00000125520,ENSG00000125531,ENSG00000125534,ENSG00000130584,ENSG00000130589,ENSG00000130590,ENSG00000196700,ENSG00000197457,ENSG00000273047,ENSG00000138623,ENSG00000140481,ENSG00000159289,ENSG00000164849,ENSG00000164853,ENSG00000164877,ENSG00000127418,ENSG00000159674,ENSG00000163945,ENSG00000178222,ENSG00000073350,ENSG00000092929,ENSG00000108479,ENSG00000132470,ENSG00000132471,ENSG00000132481,ENSG00000141569,ENSG00000177303,ENSG00000182173,ENSG00000204316,ENSG00000004660,ENSG00000040531,ENSG00000074356,ENSG00000074370,ENSG00000108405,ENSG00000127774,ENSG00000197417,ENSG00000213977,ENSG00000257950,ENSG00000262304,ENSG00000165424,ENSG00000068831,ENSG00000110047,ENSG00000110076,ENSG00000168066,ENSG00000168067,ENSG00000171219,ENSG00000004777,ENSG00000105290,ENSG00000105672,ENSG00000105675,ENSG00000161265,ENSG00000167604,ENSG00000267120,ENSG00000272333,ENSG00000075399,ENSG00000131165,ENSG00000141002,ENSG00000158792,ENSG00000158805,ENSG00000167523,ENSG00000178773,ENSG00000204991,ENSG00000258947,ENSG00000087116,ENSG00000123358,ENSG00000135480,ENSG00000161835,ENSG00000170442
1	TF	Factor: Sp1; motif: NWRGCCACGCCCMCN	TF:M12152	FALSE	2.02e-19	18.695	7548	838	453	20044	ENSG00000142627,ENSG00000185519,ENSG00000186510,ENSG00000111249,ENSG00000111252,ENSG00000198324,ENSG00000204842,ENSG00000011021,ENSG00000116661,ENSG00000116670,ENSG00000116688,ENSG00000132879,ENSG00000162490,ENSG00000177000,ENSG00000215910,ENSG00000071564,ENSG00000071655,ENSG00000129911,ENSG00000129968,ENSG00000130270,ENSG00000133275,ENSG00000181588,ENSG00000185761,ENSG00000185988,ENSG00000213638,ENSG00000227500,ENSG00000107147,ENSG00000122133,ENSG00000122140,ENSG00000130559,ENSG00000130560,ENSG00000160345,ENSG00000160349,ENSG00000165643,ENSG00000169925,ENSG00000186350,ENSG00000196363,ENSG00000109519,ENSG00000132405,ENSG00000173011,ENSG00000173013,ENSG00000140543,ENSG00000173867,ENSG00000104499,ENSG00000130193,ENSG00000160886,ENSG00000167656,ENSG00000180155,ENSG00000181790,ENSG00000197353,ENSG00000198576,ENSG00000284505,ENSG00000163873,ENSG00000163874,ENSG00000163875,ENSG00000105426,ENSG00000105428,ENSG00000091622,ENSG00000013810,ENSG00000068078,ENSG00000109685,ENSG00000163950,ENSG00000168936,ENSG00000174137,ENSG00000185049,ENSG00000095319,ENSG00000095321,ENSG00000119383,ENSG00000148341,ENSG00000148343,ENSG00000167130,ENSG00000076826,ENSG00000076924,ENSG00000076944,ENSG00000076984,ENSG00000104976,ENSG00000142459,ENSG00000171017,ENSG00000178531,ENSG00000181029,ENSG00000198816,ENSG00000229833,ENSG00000267952,ENSG00000268400,ENSG00000056487,ENSG00000186654,ENSG00000241484,ENSG00000248405,ENSG00000062650,ENSG00000101180,ENSG00000130699,ENSG00000130701,ENSG00000130702,ENSG00000130703,ENSG00000149657,ENSG00000100266,ENSG00000100271,ENSG00000100300,ENSG00000100304,ENSG00000159307,ENSG00000186732,ENSG00000099992,ENSG00000099999,ENSG00000100012,ENSG00000100330,ENSG00000176635,ENSG00000239282,ENSG00000242114,ENSG00000109501,ENSG00000152969,ENSG00000181215,ENSG00000164488,ENSG00000040487,ENSG00000053371,ENSG00000077549,ENSG00000127481,ENSG00000162482,ENSG00000211454,ENSG00000141570,ENSG00000141582,ENSG00000167291,ENSG00000173894,ENSG00000129455,ENSG00000131409,ENSG00000161677,ENSG00000204653,ENSG00000067606,ENSG00000116151,ENSG00000149527,ENSG00000157911,ENSG00000157916,ENSG00000157933,ENSG00000162585,ENSG00000187730,ENSG00000122965,ENSG00000127884,ENSG00000130640,ENSG00000148803,ENSG00000148824,ENSG00000148832,ENSG00000151650,ENSG00000151651,ENSG00000165828,ENSG00000171794,ENSG00000171798,ENSG00000198546,ENSG00000203772,ENSG00000254536,ENSG00000283496,ENSG00000167632,ENSG00000137309,ENSG00000162341,ENSG00000284713,ENSG00000100060,ENSG00000100065,ENSG00000128309,ENSG00000187045,ENSG00000278195,ENSG00000132688,ENSG00000132692,ENSG00000143303,ENSG00000143314,ENSG00000143319,ENSG00000163382,ENSG00000198400,ENSG00000117395,ENSG00000159479,ENSG00000178922,ENSG00000179178,ENSG00000198198,ENSG00000243710,ENSG00000253313,ENSG00000013374,ENSG00000033100,ENSG00000106615,ENSG00000133612,ENSG00000164885,ENSG00000164889,ENSG00000164896,ENSG00000164897,ENSG00000197150,ENSG00000288608,ENSG00000136828,ENSG00000169155,ENSG00000177125,ENSG00000196814,ENSG00000164626,ENSG00000164627,ENSG00000188488,ENSG00000130762,ENSG00000142611,ENSG00000162591,ENSG00000160255,ENSG00000160256,ENSG00000183255,ENSG00000184787,ENSG00000184900,ENSG00000187175,ENSG00000188155,ENSG00000205439,ENSG00000123453,ENSG00000123454,ENSG00000160293,ENSG00000127415,ENSG00000127419,ENSG00000145214,ENSG00000145217,ENSG00000168993,ENSG00000169020,ENSG00000178950,ENSG00000185619,ENSG00000215375,ENSG00000167280,ENSG00000171302,ENSG00000173918,ENSG00000054148,ENSG00000107317,ENSG00000127191,ENSG00000148362,ENSG00000148400,ENSG00000159069,ENSG00000165716,ENSG00000169583,ENSG00000169692,ENSG00000172889,ENSG00000176919,ENSG00000177943,ENSG00000187922,ENSG00000196642,ENSG00000204001,ENSG00000232434,ENSG00000244187,ENSG00000272896,ENSG00000284341,ENSG00000049239,ENSG00000171621,ENSG00000180758,ENSG00000138316,ENSG00000166228,ENSG00000180644,ENSG00000106003,ENSG00000106009,ENSG00000106012,ENSG00000136295,ENSG00000077984,ENSG00000101463,ENSG00000169021,ENSG00000130414,ENSG00000144504,ENSG00000178586,ENSG00000143761,ENSG00000143774,ENSG00000154342,ENSG00000154370,ENSG00000162910,ENSG00000162931,ENSG00000181873,ENSG00000103257,ENSG00000154118,ENSG00000109062,ENSG00000109065,ENSG00000109066,ENSG00000109089,ENSG00000161509,ENSG00000161513,ENSG00000167861,ENSG00000172782,ENSG00000172794,ENSG00000178789,ENSG00000182938,ENSG00000186407,ENSG00000107187,ENSG00000148384,ENSG00000148396,ENSG00000148411,ENSG00000160360,ENSG00000165661,ENSG00000165684,ENSG00000213221,ENSG00000238227,ENSG00000260220,ENSG00000051523,ENSG00000124391,ENSG00000141012,ENSG00000158545,ENSG00000167508,ENSG00000167513,ENSG00000167515,ENSG00000179588,ENSG00000185669,ENSG00000198931,ENSG00000205022,ENSG00000065154,ENSG00000107902,ENSG00000229544,ENSG00000054179,ENSG00000107281,ENSG00000107331,ENSG00000165802,ENSG00000176058,ENSG00000176978,ENSG00000177239,ENSG00000180549,ENSG00000186193,ENSG00000187609,ENSG00000188229,ENSG00000188747,ENSG00000188833,ENSG00000188986,ENSG00000197191,ENSG00000197355,ENSG00000198435,ENSG00000212864,ENSG00000233198,ENSG00000279073,ENSG00000284976,ENSG00000101198,ENSG00000101199,ENSG00000101204,ENSG00000101210,ENSG00000069812,ENSG00000097021,ENSG00000116237,ENSG00000116251,ENSG00000116254,ENSG00000158286,ENSG00000158292,ENSG00000179195,ENSG00000148814,ENSG00000151640,ENSG00000165752,ENSG00000171813,ENSG00000087008,ENSG00000125089,ENSG00000155275,ENSG00000170801,ENSG00000148248,ENSG00000148288,ENSG00000148290,ENSG00000148291,ENSG00000160271,ENSG00000160325,ENSG00000160326,ENSG00000198870,ENSG00000285245,ENSG00000188636,ENSG00000096395,ENSG00000096433,ENSG00000137288,ENSG00000161904,ENSG00000114554,ENSG00000214324,ENSG00000239620,ENSG00000085117,ENSG00000157570,ENSG00000175274,ENSG00000112787,ENSG00000182870,ENSG00000183495,ENSG00000101161,ENSG00000101213,ENSG00000101246,ENSG00000125508,ENSG00000125520,ENSG00000125531,ENSG00000125534,ENSG00000130584,ENSG00000130589,ENSG00000130590,ENSG00000197114,ENSG00000243509,ENSG00000273047,ENSG00000273154,ENSG00000138623,ENSG00000159289,ENSG00000167178,ENSG00000164849,ENSG00000164877,ENSG00000164880,ENSG00000178381,ENSG00000090316,ENSG00000127418,ENSG00000163945,ENSG00000178222,ENSG00000235608,ENSG00000073350,ENSG00000092929,ENSG00000108469,ENSG00000108479,ENSG00000132471,ENSG00000132481,ENSG00000141569,ENSG00000161526,ENSG00000177303,ENSG00000177728,ENSG00000182173,ENSG00000204316,ENSG00000267426,ENSG00000004660,ENSG00000040531,ENSG00000074356,ENSG00000108405,ENSG00000127774,ENSG00000167723,ENSG00000197417,ENSG00000213977,ENSG00000262304,ENSG00000108175,ENSG00000108179,ENSG00000165424,ENSG00000068831,ENSG00000110046,ENSG00000110047,ENSG00000110076,ENSG00000133895,ENSG00000149735,ENSG00000168065,ENSG00000168066,ENSG00000168067,ENSG00000171219,ENSG00000004777,ENSG00000011590,ENSG00000105290,ENSG00000105672,ENSG00000126254,ENSG00000126267,ENSG00000161265,ENSG00000167595,ENSG00000167604,ENSG00000188223,ENSG00000205155,ENSG00000249115,ENSG00000267120,ENSG00000267796,ENSG00000272333,ENSG00000283758,ENSG00000075399,ENSG00000141002,ENSG00000158792,ENSG00000158805,ENSG00000178773,ENSG00000187741,ENSG00000197912,ENSG00000204991,ENSG00000258839,ENSG00000258947,ENSG00000234284,ENSG00000123358,ENSG00000135480,ENSG00000161835,ENSG00000170442,ENSG00000170454,ENSG00000205426
1	TF	Factor: TFAP2A; motif: YGCCCNNRGGCN; match class: 1	TF:M04146_1	FALSE	2.07e-19	18.6832	3880	838	280	20044	ENSG00000142627,ENSG00000173641,ENSG00000186510,ENSG00000111249,ENSG00000111252,ENSG00000204842,ENSG00000116663,ENSG00000116670,ENSG00000162490,ENSG00000175206,ENSG00000204624,ENSG00000071655,ENSG00000079313,ENSG00000129911,ENSG00000129968,ENSG00000130270,ENSG00000133243,ENSG00000133275,ENSG00000181588,ENSG00000185761,ENSG00000205922,ENSG00000122133,ENSG00000148386,ENSG00000165643,ENSG00000186350,ENSG00000109519,ENSG00000132405,ENSG00000178597,ENSG00000184985,ENSG00000104499,ENSG00000126233,ENSG00000130193,ENSG00000160886,ENSG00000167653,ENSG00000198576,ENSG00000163873,ENSG00000105428,ENSG00000091622,ENSG00000109685,ENSG00000095319,ENSG00000095321,ENSG00000119383,ENSG00000148343,ENSG00000188483,ENSG00000066044,ENSG00000104980,ENSG00000142459,ENSG00000174788,ENSG00000178531,ENSG00000268614,ENSG00000056487,ENSG00000186654,ENSG00000248405,ENSG00000062650,ENSG00000101181,ENSG00000101182,ENSG00000130699,ENSG00000130702,ENSG00000149657,ENSG00000149679,ENSG00000171858,ENSG00000184402,ENSG00000100304,ENSG00000099985,ENSG00000100003,ENSG00000100330,ENSG00000133488,ENSG00000109501,ENSG00000152969,ENSG00000181215,ENSG00000153303,ENSG00000077549,ENSG00000162482,ENSG00000141570,ENSG00000141582,ENSG00000167291,ENSG00000173894,ENSG00000131409,ENSG00000067606,ENSG00000116151,ENSG00000149527,ENSG00000157916,ENSG00000157933,ENSG00000162585,ENSG00000187730,ENSG00000127884,ENSG00000148803,ENSG00000151651,ENSG00000197177,ENSG00000203772,ENSG00000214279,ENSG00000167632,ENSG00000272325,ENSG00000100065,ENSG00000100379,ENSG00000128309,ENSG00000187045,ENSG00000132694,ENSG00000143294,ENSG00000163382,ENSG00000198400,ENSG00000178922,ENSG00000164867,ENSG00000164896,ENSG00000164897,ENSG00000164900,ENSG00000285480,ENSG00000136944,ENSG00000196814,ENSG00000112164,ENSG00000133937,ENSG00000196136,ENSG00000142611,ENSG00000162591,ENSG00000221866,ENSG00000183255,ENSG00000184900,ENSG00000212935,ENSG00000160293,ENSG00000169026,ENSG00000273238,ENSG00000167280,ENSG00000054148,ENSG00000127191,ENSG00000148362,ENSG00000148400,ENSG00000159069,ENSG00000165716,ENSG00000169583,ENSG00000169692,ENSG00000172889,ENSG00000176919,ENSG00000177984,ENSG00000214402,ENSG00000232434,ENSG00000171621,ENSG00000180758,ENSG00000107719,ENSG00000138316,ENSG00000106009,ENSG00000106012,ENSG00000146535,ENSG00000198286,ENSG00000077984,ENSG00000101463,ENSG00000169021,ENSG00000063660,ENSG00000144504,ENSG00000178586,ENSG00000182083,ENSG00000143761,ENSG00000154358,ENSG00000154370,ENSG00000198835,ENSG00000103257,ENSG00000154118,ENSG00000161509,ENSG00000167861,ENSG00000182040,ENSG00000182938,ENSG00000183034,ENSG00000284690,ENSG00000107187,ENSG00000148384,ENSG00000148396,ENSG00000148411,ENSG00000165684,ENSG00000187796,ENSG00000213221,ENSG00000238227,ENSG00000260220,ENSG00000289701,ENSG00000051523,ENSG00000103335,ENSG00000129993,ENSG00000158545,ENSG00000158717,ENSG00000167508,ENSG00000174177,ENSG00000179588,ENSG00000185669,ENSG00000182022,ENSG00000229544,ENSG00000054179,ENSG00000107281,ENSG00000107331,ENSG00000130653,ENSG00000165802,ENSG00000176058,ENSG00000176884,ENSG00000176978,ENSG00000177239,ENSG00000184709,ENSG00000185863,ENSG00000186193,ENSG00000197191,ENSG00000198113,ENSG00000198435,ENSG00000198569,ENSG00000261793,ENSG00000279073,ENSG00000284976,ENSG00000166546,ENSG00000179776,ENSG00000075043,ENSG00000101197,ENSG00000101198,ENSG00000101210,ENSG00000125533,ENSG00000196581,ENSG00000097021,ENSG00000116237,ENSG00000116251,ENSG00000158292,ENSG00000187017,ENSG00000215788,ENSG00000102935,ENSG00000178882,ENSG00000148814,ENSG00000171813,ENSG00000125089,ENSG00000148297,ENSG00000148303,ENSG00000170835,ENSG00000175164,ENSG00000138944,ENSG00000188677,ENSG00000114554,ENSG00000214324,ENSG00000085117,ENSG00000112787,ENSG00000183495,ENSG00000184967,ENSG00000185163,ENSG00000101213,ENSG00000101246,ENSG00000125508,ENSG00000125531,ENSG00000125534,ENSG00000130584,ENSG00000130590,ENSG00000197114,ENSG00000146540,ENSG00000164877,ENSG00000090316,ENSG00000127418,ENSG00000163945,ENSG00000235608,ENSG00000073350,ENSG00000132470,ENSG00000132481,ENSG00000177728,ENSG00000204316,ENSG00000259120,ENSG00000266714,ENSG00000004660,ENSG00000074356,ENSG00000074370,ENSG00000083454,ENSG00000108405,ENSG00000257950,ENSG00000108179,ENSG00000168066,ENSG00000168067,ENSG00000105290,ENSG00000105677,ENSG00000161265,ENSG00000188223,ENSG00000205138,ENSG00000205155,ENSG00000267120,ENSG00000075399,ENSG00000131165,ENSG00000158805,ENSG00000167523,ENSG00000167526,ENSG00000198211,ENSG00000258839,ENSG00000258947,ENSG00000167767
1	TF	Factor: Zfx; motif: SNSCAGGCCKCGSCSS	TF:M01593	FALSE	3.03e-19	18.5181	4285	838	300	20044	ENSG00000226807,ENSG00000111245,ENSG00000111249,ENSG00000111252,ENSG00000198324,ENSG00000011021,ENSG00000116661,ENSG00000116685,ENSG00000116688,ENSG00000132879,ENSG00000177000,ENSG00000177674,ENSG00000071564,ENSG00000071655,ENSG00000129968,ENSG00000130270,ENSG00000133243,ENSG00000181588,ENSG00000185761,ENSG00000205922,ENSG00000122136,ENSG00000122140,ENSG00000130559,ENSG00000130560,ENSG00000160345,ENSG00000236543,ENSG00000169925,ENSG00000186350,ENSG00000109519,ENSG00000132405,ENSG00000173011,ENSG00000173013,ENSG00000167653,ENSG00000180155,ENSG00000234616,ENSG00000284505,ENSG00000105428,ENSG00000179314,ENSG00000013810,ENSG00000068078,ENSG00000109685,ENSG00000163950,ENSG00000168924,ENSG00000168936,ENSG00000174137,ENSG00000185049,ENSG00000095319,ENSG00000095321,ENSG00000119383,ENSG00000148341,ENSG00000167130,ENSG00000066044,ENSG00000076944,ENSG00000076984,ENSG00000090659,ENSG00000171017,ENSG00000178531,ENSG00000241484,ENSG00000101182,ENSG00000130702,ENSG00000130703,ENSG00000149657,ENSG00000149679,ENSG00000184402,ENSG00000100266,ENSG00000100290,ENSG00000100300,ENSG00000100304,ENSG00000159307,ENSG00000186732,ENSG00000100330,ENSG00000239282,ENSG00000242114,ENSG00000248751,ENSG00000074211,ENSG00000112562,ENSG00000040487,ENSG00000053371,ENSG00000141582,ENSG00000129455,ENSG00000131409,ENSG00000142513,ENSG00000167748,ENSG00000167755,ENSG00000169035,ENSG00000269741,ENSG00000116151,ENSG00000149527,ENSG00000157916,ENSG00000157933,ENSG00000162585,ENSG00000127884,ENSG00000148803,ENSG00000148824,ENSG00000148832,ENSG00000151650,ENSG00000151651,ENSG00000171798,ENSG00000203772,ENSG00000214279,ENSG00000254536,ENSG00000219438,ENSG00000167632,ENSG00000124493,ENSG00000137309,ENSG00000172935,ENSG00000100065,ENSG00000100379,ENSG00000166897,ENSG00000132688,ENSG00000163382,ENSG00000183856,ENSG00000187800,ENSG00000066322,ENSG00000253313,ENSG00000033100,ENSG00000082014,ENSG00000106615,ENSG00000133612,ENSG00000146926,ENSG00000164896,ENSG00000136828,ENSG00000196814,ENSG00000095981,ENSG00000124721,ENSG00000142611,ENSG00000175894,ENSG00000184787,ENSG00000184900,ENSG00000160293,ENSG00000196990,ENSG00000127415,ENSG00000133256,ENSG00000169020,ENSG00000215375,ENSG00000273238,ENSG00000167280,ENSG00000107223,ENSG00000127191,ENSG00000148400,ENSG00000169692,ENSG00000172889,ENSG00000176919,ENSG00000196642,ENSG00000204003,ENSG00000214402,ENSG00000244187,ENSG00000267206,ENSG00000272896,ENSG00000049239,ENSG00000171621,ENSG00000166228,ENSG00000106003,ENSG00000106012,ENSG00000146535,ENSG00000101474,ENSG00000169021,ENSG00000143761,ENSG00000154370,ENSG00000168148,ENSG00000181873,ENSG00000154118,ENSG00000109062,ENSG00000167850,ENSG00000182040,ENSG00000182938,ENSG00000183034,ENSG00000148384,ENSG00000148411,ENSG00000160360,ENSG00000165661,ENSG00000165684,ENSG00000187796,ENSG00000213221,ENSG00000238227,ENSG00000289701,ENSG00000051523,ENSG00000141012,ENSG00000158717,ENSG00000167508,ENSG00000167513,ENSG00000167515,ENSG00000174177,ENSG00000179588,ENSG00000185669,ENSG00000198931,ENSG00000107902,ENSG00000107281,ENSG00000107331,ENSG00000176058,ENSG00000176978,ENSG00000177239,ENSG00000180549,ENSG00000184709,ENSG00000186193,ENSG00000187609,ENSG00000188229,ENSG00000188747,ENSG00000188833,ENSG00000188986,ENSG00000197191,ENSG00000197355,ENSG00000198435,ENSG00000198569,ENSG00000212864,ENSG00000279073,ENSG00000166546,ENSG00000125533,ENSG00000149658,ENSG00000069812,ENSG00000097021,ENSG00000116251,ENSG00000116254,ENSG00000158286,ENSG00000158292,ENSG00000215788,ENSG00000102935,ENSG00000178882,ENSG00000179195,ENSG00000149273,ENSG00000151640,ENSG00000171813,ENSG00000188385,ENSG00000148248,ENSG00000148288,ENSG00000148290,ENSG00000148291,ENSG00000148296,ENSG00000148297,ENSG00000148303,ENSG00000160271,ENSG00000160325,ENSG00000171102,ENSG00000175164,ENSG00000198870,ENSG00000285245,ENSG00000138944,ENSG00000188636,ENSG00000030110,ENSG00000137288,ENSG00000161896,ENSG00000161904,ENSG00000114554,ENSG00000214324,ENSG00000239620,ENSG00000085117,ENSG00000112787,ENSG00000182870,ENSG00000183495,ENSG00000184967,ENSG00000185163,ENSG00000153786,ENSG00000101152,ENSG00000125520,ENSG00000125534,ENSG00000130584,ENSG00000196700,ENSG00000197457,ENSG00000243509,ENSG00000273047,ENSG00000164877,ENSG00000164880,ENSG00000178381,ENSG00000127418,ENSG00000159692,ENSG00000163945,ENSG00000178222,ENSG00000073350,ENSG00000132471,ENSG00000141569,ENSG00000177303,ENSG00000177728,ENSG00000204316,ENSG00000074356,ENSG00000167723,ENSG00000108175,ENSG00000165424,ENSG00000068831,ENSG00000110046,ENSG00000168066,ENSG00000168067,ENSG00000011600,ENSG00000105679,ENSG00000126243,ENSG00000126259,ENSG00000161265,ENSG00000167604,ENSG00000267120,ENSG00000272333,ENSG00000140995,ENSG00000141002,ENSG00000158792,ENSG00000167526,ENSG00000178773,ENSG00000187741,ENSG00000197912,ENSG00000204991,ENSG00000161835,ENSG00000167767,ENSG00000205426
1	TF	Factor: Sp1; motif: NNGGGGCGGGGNN; match class: 1	TF:M00932_1	FALSE	3.22e-19	18.4923	6271	838	395	20044	ENSG00000055070,ENSG00000173641,ENSG00000185519,ENSG00000111249,ENSG00000111252,ENSG00000204842,ENSG00000011021,ENSG00000116661,ENSG00000116670,ENSG00000132879,ENSG00000162490,ENSG00000177000,ENSG00000177674,ENSG00000204624,ENSG00000071564,ENSG00000071655,ENSG00000129911,ENSG00000129968,ENSG00000130270,ENSG00000133275,ENSG00000181588,ENSG00000185761,ENSG00000185988,ENSG00000205922,ENSG00000107147,ENSG00000122133,ENSG00000122140,ENSG00000130559,ENSG00000130560,ENSG00000160345,ENSG00000236543,ENSG00000169925,ENSG00000196363,ENSG00000109519,ENSG00000132405,ENSG00000140543,ENSG00000173867,ENSG00000130193,ENSG00000160886,ENSG00000167656,ENSG00000180155,ENSG00000181790,ENSG00000197353,ENSG00000198576,ENSG00000234616,ENSG00000284505,ENSG00000163874,ENSG00000091622,ENSG00000129195,ENSG00000179314,ENSG00000013810,ENSG00000068078,ENSG00000109685,ENSG00000163950,ENSG00000168924,ENSG00000168936,ENSG00000174137,ENSG00000185049,ENSG00000095319,ENSG00000095321,ENSG00000119383,ENSG00000148341,ENSG00000167130,ENSG00000032444,ENSG00000076826,ENSG00000076944,ENSG00000076984,ENSG00000104976,ENSG00000104980,ENSG00000142459,ENSG00000171017,ENSG00000178531,ENSG00000181029,ENSG00000198816,ENSG00000267952,ENSG00000268614,ENSG00000056487,ENSG00000186654,ENSG00000241484,ENSG00000248405,ENSG00000182771,ENSG00000101180,ENSG00000130699,ENSG00000130702,ENSG00000130703,ENSG00000149657,ENSG00000100266,ENSG00000100271,ENSG00000100290,ENSG00000100300,ENSG00000100304,ENSG00000159307,ENSG00000186732,ENSG00000099992,ENSG00000099999,ENSG00000100330,ENSG00000128342,ENSG00000133488,ENSG00000187860,ENSG00000074211,ENSG00000109501,ENSG00000152969,ENSG00000181215,ENSG00000125337,ENSG00000153303,ENSG00000164488,ENSG00000040487,ENSG00000053371,ENSG00000077549,ENSG00000141570,ENSG00000141582,ENSG00000167291,ENSG00000173894,ENSG00000105472,ENSG00000131409,ENSG00000161681,ENSG00000167755,ENSG00000067606,ENSG00000116151,ENSG00000142609,ENSG00000157911,ENSG00000157916,ENSG00000157933,ENSG00000162585,ENSG00000187730,ENSG00000127884,ENSG00000130640,ENSG00000130643,ENSG00000148803,ENSG00000148824,ENSG00000148832,ENSG00000151650,ENSG00000151651,ENSG00000171794,ENSG00000171798,ENSG00000198546,ENSG00000203772,ENSG00000254536,ENSG00000283496,ENSG00000167632,ENSG00000169427,ENSG00000137309,ENSG00000124126,ENSG00000162341,ENSG00000100060,ENSG00000100065,ENSG00000100379,ENSG00000128309,ENSG00000128311,ENSG00000132688,ENSG00000132692,ENSG00000132694,ENSG00000143321,ENSG00000163382,ENSG00000198400,ENSG00000066322,ENSG00000117395,ENSG00000117399,ENSG00000178922,ENSG00000179178,ENSG00000186973,ENSG00000243710,ENSG00000253313,ENSG00000013374,ENSG00000106615,ENSG00000133612,ENSG00000164896,ENSG00000164897,ENSG00000187260,ENSG00000136828,ENSG00000136944,ENSG00000169155,ENSG00000177125,ENSG00000196814,ENSG00000112164,ENSG00000164627,ENSG00000188488,ENSG00000130762,ENSG00000162591,ENSG00000183255,ENSG00000184900,ENSG00000123453,ENSG00000160293,ENSG00000145214,ENSG00000168993,ENSG00000169020,ENSG00000169026,ENSG00000185619,ENSG00000215375,ENSG00000273238,ENSG00000167280,ENSG00000054148,ENSG00000107223,ENSG00000127191,ENSG00000148362,ENSG00000148400,ENSG00000159069,ENSG00000165716,ENSG00000169583,ENSG00000169692,ENSG00000172889,ENSG00000176919,ENSG00000187922,ENSG00000232434,ENSG00000244187,ENSG00000272896,ENSG00000284341,ENSG00000049239,ENSG00000180758,ENSG00000107719,ENSG00000138316,ENSG00000166224,ENSG00000166228,ENSG00000180644,ENSG00000106003,ENSG00000106009,ENSG00000136295,ENSG00000146535,ENSG00000101463,ENSG00000169021,ENSG00000063660,ENSG00000178602,ENSG00000143761,ENSG00000143774,ENSG00000154342,ENSG00000154370,ENSG00000162910,ENSG00000168159,ENSG00000181873,ENSG00000198835,ENSG00000103257,ENSG00000154118,ENSG00000109062,ENSG00000109065,ENSG00000109066,ENSG00000161509,ENSG00000161513,ENSG00000167861,ENSG00000172782,ENSG00000172794,ENSG00000182040,ENSG00000183034,ENSG00000110400,ENSG00000107187,ENSG00000148384,ENSG00000148396,ENSG00000148411,ENSG00000160360,ENSG00000165661,ENSG00000213221,ENSG00000051523,ENSG00000141012,ENSG00000167508,ENSG00000167513,ENSG00000167515,ENSG00000179588,ENSG00000185669,ENSG00000198931,ENSG00000205022,ENSG00000065154,ENSG00000107902,ENSG00000182022,ENSG00000229544,ENSG00000054179,ENSG00000107331,ENSG00000165802,ENSG00000176058,ENSG00000176978,ENSG00000177239,ENSG00000184709,ENSG00000186193,ENSG00000187609,ENSG00000188229,ENSG00000188747,ENSG00000188833,ENSG00000188986,ENSG00000197191,ENSG00000197355,ENSG00000198113,ENSG00000198435,ENSG00000212864,ENSG00000166546,ENSG00000075043,ENSG00000101198,ENSG00000101199,ENSG00000101204,ENSG00000101210,ENSG00000149658,ENSG00000196581,ENSG00000069812,ENSG00000097021,ENSG00000116237,ENSG00000158286,ENSG00000158292,ENSG00000187017,ENSG00000178882,ENSG00000179195,ENSG00000137486,ENSG00000261594,ENSG00000148814,ENSG00000151640,ENSG00000165752,ENSG00000171813,ENSG00000188385,ENSG00000170801,ENSG00000148248,ENSG00000148288,ENSG00000160271,ENSG00000160325,ENSG00000175164,ENSG00000198870,ENSG00000285245,ENSG00000138944,ENSG00000188636,ENSG00000161904,ENSG00000114554,ENSG00000214324,ENSG00000239620,ENSG00000085117,ENSG00000157570,ENSG00000112787,ENSG00000182870,ENSG00000183495,ENSG00000131149,ENSG00000101152,ENSG00000101161,ENSG00000125508,ENSG00000125520,ENSG00000125531,ENSG00000125534,ENSG00000130584,ENSG00000130589,ENSG00000130590,ENSG00000196700,ENSG00000197457,ENSG00000198276,ENSG00000243509,ENSG00000273047,ENSG00000138623,ENSG00000159289,ENSG00000164849,ENSG00000164853,ENSG00000164877,ENSG00000164880,ENSG00000178381,ENSG00000127418,ENSG00000163945,ENSG00000178222,ENSG00000073350,ENSG00000092929,ENSG00000108479,ENSG00000132471,ENSG00000132481,ENSG00000141569,ENSG00000177303,ENSG00000182173,ENSG00000004660,ENSG00000040531,ENSG00000074370,ENSG00000127774,ENSG00000197417,ENSG00000213977,ENSG00000257950,ENSG00000262304,ENSG00000165424,ENSG00000068831,ENSG00000110047,ENSG00000110076,ENSG00000168066,ENSG00000168067,ENSG00000171219,ENSG00000004776,ENSG00000004777,ENSG00000105290,ENSG00000105672,ENSG00000126243,ENSG00000126246,ENSG00000126254,ENSG00000126259,ENSG00000167604,ENSG00000272333,ENSG00000075399,ENSG00000131165,ENSG00000140995,ENSG00000141002,ENSG00000158792,ENSG00000158805,ENSG00000167523,ENSG00000178773,ENSG00000204991,ENSG00000258947,ENSG00000087116,ENSG00000123358,ENSG00000135480,ENSG00000161835
1	TF	Factor: LKLF; motif: GGGGTGGKSN; match class: 1	TF:M07261_1	FALSE	3.8e-19	18.4199	4251	838	298	20044	ENSG00000055070,ENSG00000173641,ENSG00000111245,ENSG00000116661,ENSG00000116663,ENSG00000116670,ENSG00000116685,ENSG00000116688,ENSG00000132879,ENSG00000204624,ENSG00000215910,ENSG00000071655,ENSG00000127540,ENSG00000129911,ENSG00000130270,ENSG00000133243,ENSG00000133275,ENSG00000181588,ENSG00000185761,ENSG00000185988,ENSG00000205922,ENSG00000267059,ENSG00000122136,ENSG00000165643,ENSG00000186350,ENSG00000109519,ENSG00000184985,ENSG00000140538,ENSG00000167656,ENSG00000181790,ENSG00000197353,ENSG00000283992,ENSG00000163874,ENSG00000163875,ENSG00000105426,ENSG00000091622,ENSG00000129195,ENSG00000179314,ENSG00000119383,ENSG00000148343,ENSG00000076826,ENSG00000076924,ENSG00000076944,ENSG00000171017,ENSG00000174788,ENSG00000181029,ENSG00000183019,ENSG00000198816,ENSG00000229833,ENSG00000260001,ENSG00000268400,ENSG00000241484,ENSG00000101180,ENSG00000130699,ENSG00000130702,ENSG00000149679,ENSG00000100266,ENSG00000100290,ENSG00000099992,ENSG00000239282,ENSG00000074211,ENSG00000152969,ENSG00000181215,ENSG00000164488,ENSG00000040487,ENSG00000053371,ENSG00000077549,ENSG00000162482,ENSG00000141570,ENSG00000141582,ENSG00000173894,ENSG00000105472,ENSG00000131409,ENSG00000142513,ENSG00000161681,ENSG00000167748,ENSG00000167754,ENSG00000169035,ENSG00000204653,ENSG00000235034,ENSG00000074047,ENSG00000149527,ENSG00000162585,ENSG00000127884,ENSG00000130643,ENSG00000151650,ENSG00000165828,ENSG00000171794,ENSG00000171798,ENSG00000219438,ENSG00000167632,ENSG00000169427,ENSG00000124493,ENSG00000124507,ENSG00000124614,ENSG00000137309,ENSG00000270800,ENSG00000272325,ENSG00000172927,ENSG00000172935,ENSG00000100060,ENSG00000100379,ENSG00000128340,ENSG00000166897,ENSG00000132692,ENSG00000132702,ENSG00000143320,ENSG00000143321,ENSG00000066056,ENSG00000066322,ENSG00000117395,ENSG00000159479,ENSG00000178922,ENSG00000198198,ENSG00000243710,ENSG00000013374,ENSG00000082014,ENSG00000127377,ENSG00000164889,ENSG00000164896,ENSG00000164897,ENSG00000181652,ENSG00000187260,ENSG00000136944,ENSG00000095981,ENSG00000188488,ENSG00000142611,ENSG00000175894,ENSG00000184900,ENSG00000188155,ENSG00000205445,ENSG00000215455,ENSG00000221837,ENSG00000123453,ENSG00000145217,ENSG00000168993,ENSG00000169026,ENSG00000185619,ENSG00000273238,ENSG00000171302,ENSG00000054148,ENSG00000107317,ENSG00000148400,ENSG00000169583,ENSG00000169692,ENSG00000176919,ENSG00000184925,ENSG00000187922,ENSG00000204003,ENSG00000213213,ENSG00000214402,ENSG00000232434,ENSG00000284341,ENSG00000171621,ENSG00000180758,ENSG00000166224,ENSG00000106003,ENSG00000106009,ENSG00000146535,ENSG00000198286,ENSG00000169021,ENSG00000130414,ENSG00000178602,ENSG00000143761,ENSG00000154358,ENSG00000154370,ENSG00000162910,ENSG00000162931,ENSG00000168159,ENSG00000198835,ENSG00000104731,ENSG00000172530,ENSG00000109089,ENSG00000161509,ENSG00000161513,ENSG00000172782,ENSG00000178789,ENSG00000182040,ENSG00000183034,ENSG00000110400,ENSG00000107187,ENSG00000160360,ENSG00000213221,ENSG00000238227,ENSG00000260220,ENSG00000051523,ENSG00000129993,ENSG00000141012,ENSG00000167515,ENSG00000185669,ENSG00000198931,ENSG00000065154,ENSG00000054179,ENSG00000107331,ENSG00000176101,ENSG00000176248,ENSG00000176884,ENSG00000180549,ENSG00000184709,ENSG00000185863,ENSG00000188747,ENSG00000188986,ENSG00000197768,ENSG00000198569,ENSG00000212864,ENSG00000233198,ENSG00000261793,ENSG00000284976,ENSG00000075043,ENSG00000101199,ENSG00000101204,ENSG00000101210,ENSG00000069812,ENSG00000116254,ENSG00000158292,ENSG00000171680,ENSG00000173673,ENSG00000187017,ENSG00000215788,ENSG00000179195,ENSG00000137486,ENSG00000137491,ENSG00000261594,ENSG00000148814,ENSG00000151640,ENSG00000165752,ENSG00000171813,ENSG00000188385,ENSG00000163995,ENSG00000148248,ENSG00000148288,ENSG00000148297,ENSG00000148303,ENSG00000160271,ENSG00000160325,ENSG00000160326,ENSG00000171102,ENSG00000198870,ENSG00000285245,ENSG00000138944,ENSG00000114554,ENSG00000157570,ENSG00000175274,ENSG00000112787,ENSG00000182870,ENSG00000183495,ENSG00000131149,ENSG00000153786,ENSG00000101150,ENSG00000101213,ENSG00000125508,ENSG00000125531,ENSG00000125534,ENSG00000130589,ENSG00000130590,ENSG00000197457,ENSG00000203896,ENSG00000137868,ENSG00000138623,ENSG00000138629,ENSG00000140481,ENSG00000159289,ENSG00000146540,ENSG00000164853,ENSG00000159674,ENSG00000178222,ENSG00000092929,ENSG00000132470,ENSG00000132471,ENSG00000141569,ENSG00000074370,ENSG00000108405,ENSG00000257950,ENSG00000165424,ENSG00000068976,ENSG00000168065,ENSG00000168066,ENSG00000168067,ENSG00000171219,ENSG00000004776,ENSG00000004777,ENSG00000011600,ENSG00000105668,ENSG00000105675,ENSG00000126259,ENSG00000161265,ENSG00000189001,ENSG00000249115,ENSG00000267120,ENSG00000141002,ENSG00000158792,ENSG00000178773,ENSG00000185324,ENSG00000197912,ENSG00000258947,ENSG00000161835,ENSG00000167767,ENSG00000170523
1	TF	Factor: MAZ; motif: GGGMGGGGS; match class: 1	TF:M10432_1	FALSE	4.06e-19	18.392	4534	838	312	20044	ENSG00000055070,ENSG00000142632,ENSG00000185519,ENSG00000226490,ENSG00000226807,ENSG00000111249,ENSG00000111252,ENSG00000204842,ENSG00000011021,ENSG00000116661,ENSG00000116670,ENSG00000132879,ENSG00000162490,ENSG00000177000,ENSG00000177674,ENSG00000204624,ENSG00000071564,ENSG00000071655,ENSG00000129911,ENSG00000129968,ENSG00000133275,ENSG00000181588,ENSG00000185761,ENSG00000185988,ENSG00000205922,ENSG00000107147,ENSG00000122133,ENSG00000130559,ENSG00000130560,ENSG00000165643,ENSG00000236543,ENSG00000169925,ENSG00000196363,ENSG00000140538,ENSG00000140543,ENSG00000173867,ENSG00000130193,ENSG00000167656,ENSG00000181790,ENSG00000198576,ENSG00000163873,ENSG00000163875,ENSG00000091622,ENSG00000179314,ENSG00000068078,ENSG00000109685,ENSG00000163950,ENSG00000168936,ENSG00000148341,ENSG00000076984,ENSG00000104976,ENSG00000142459,ENSG00000174788,ENSG00000178531,ENSG00000181029,ENSG00000183248,ENSG00000198816,ENSG00000056487,ENSG00000186654,ENSG00000241484,ENSG00000248405,ENSG00000182771,ENSG00000101180,ENSG00000130699,ENSG00000130700,ENSG00000130702,ENSG00000130706,ENSG00000100266,ENSG00000100290,ENSG00000100304,ENSG00000186732,ENSG00000099985,ENSG00000099992,ENSG00000099995,ENSG00000099999,ENSG00000100012,ENSG00000128342,ENSG00000187860,ENSG00000239282,ENSG00000248751,ENSG00000074211,ENSG00000109501,ENSG00000152969,ENSG00000181215,ENSG00000125337,ENSG00000153303,ENSG00000077549,ENSG00000141570,ENSG00000141582,ENSG00000167291,ENSG00000173894,ENSG00000105472,ENSG00000131409,ENSG00000161677,ENSG00000161681,ENSG00000174562,ENSG00000235034,ENSG00000067606,ENSG00000162585,ENSG00000187730,ENSG00000127884,ENSG00000130643,ENSG00000148832,ENSG00000151650,ENSG00000151651,ENSG00000171794,ENSG00000171798,ENSG00000203772,ENSG00000254536,ENSG00000219438,ENSG00000167632,ENSG00000169427,ENSG00000124507,ENSG00000137309,ENSG00000124126,ENSG00000172935,ENSG00000284713,ENSG00000128309,ENSG00000128311,ENSG00000128340,ENSG00000166897,ENSG00000278195,ENSG00000027869,ENSG00000132692,ENSG00000143321,ENSG00000187800,ENSG00000198400,ENSG00000066322,ENSG00000179178,ENSG00000253313,ENSG00000082014,ENSG00000106615,ENSG00000133612,ENSG00000164889,ENSG00000164897,ENSG00000164900,ENSG00000187260,ENSG00000288608,ENSG00000136828,ENSG00000136944,ENSG00000177125,ENSG00000112164,ENSG00000133937,ENSG00000130762,ENSG00000142611,ENSG00000162591,ENSG00000175894,ENSG00000123453,ENSG00000160293,ENSG00000197859,ENSG00000168993,ENSG00000169020,ENSG00000169026,ENSG00000185619,ENSG00000215375,ENSG00000273238,ENSG00000054148,ENSG00000107317,ENSG00000148362,ENSG00000148400,ENSG00000159069,ENSG00000165716,ENSG00000169692,ENSG00000172889,ENSG00000176919,ENSG00000177943,ENSG00000184925,ENSG00000232434,ENSG00000284341,ENSG00000049239,ENSG00000180758,ENSG00000197241,ENSG00000107719,ENSG00000166224,ENSG00000166228,ENSG00000106003,ENSG00000136295,ENSG00000146535,ENSG00000198286,ENSG00000101463,ENSG00000144504,ENSG00000168159,ENSG00000198835,ENSG00000154118,ENSG00000109089,ENSG00000161509,ENSG00000167861,ENSG00000172782,ENSG00000172794,ENSG00000182040,ENSG00000148384,ENSG00000148396,ENSG00000148411,ENSG00000160360,ENSG00000165661,ENSG00000165688,ENSG00000165689,ENSG00000051523,ENSG00000103335,ENSG00000124391,ENSG00000141012,ENSG00000158717,ENSG00000167508,ENSG00000167515,ENSG00000174177,ENSG00000179588,ENSG00000205022,ENSG00000182022,ENSG00000054179,ENSG00000107331,ENSG00000130653,ENSG00000176058,ENSG00000176978,ENSG00000184709,ENSG00000187609,ENSG00000188229,ENSG00000188747,ENSG00000188833,ENSG00000197191,ENSG00000197768,ENSG00000198113,ENSG00000212864,ENSG00000233198,ENSG00000279073,ENSG00000166546,ENSG00000179776,ENSG00000075043,ENSG00000101198,ENSG00000101199,ENSG00000101203,ENSG00000101204,ENSG00000101210,ENSG00000069812,ENSG00000097021,ENSG00000116237,ENSG00000158292,ENSG00000173673,ENSG00000102935,ENSG00000179195,ENSG00000137486,ENSG00000149243,ENSG00000261594,ENSG00000148814,ENSG00000151640,ENSG00000171813,ENSG00000160271,ENSG00000160325,ENSG00000175164,ENSG00000138944,ENSG00000161896,ENSG00000114554,ENSG00000085117,ENSG00000157570,ENSG00000112787,ENSG00000182870,ENSG00000131149,ENSG00000101152,ENSG00000101161,ENSG00000101213,ENSG00000101246,ENSG00000125520,ENSG00000125531,ENSG00000125534,ENSG00000130584,ENSG00000130589,ENSG00000130590,ENSG00000196700,ENSG00000197114,ENSG00000197457,ENSG00000243509,ENSG00000273047,ENSG00000138623,ENSG00000140459,ENSG00000167178,ENSG00000164853,ENSG00000164877,ENSG00000127418,ENSG00000163945,ENSG00000178222,ENSG00000073350,ENSG00000092929,ENSG00000132470,ENSG00000132475,ENSG00000177303,ENSG00000182173,ENSG00000004660,ENSG00000040531,ENSG00000197417,ENSG00000262304,ENSG00000108179,ENSG00000165424,ENSG00000068831,ENSG00000068971,ENSG00000110076,ENSG00000168066,ENSG00000171219,ENSG00000004777,ENSG00000105290,ENSG00000105672,ENSG00000105675,ENSG00000126243,ENSG00000272333,ENSG00000075399,ENSG00000158792,ENSG00000158805,ENSG00000178773,ENSG00000258947,ENSG00000087116,ENSG00000123358,ENSG00000135480,ENSG00000167767,ENSG00000170442
1	TF	Factor: ZNF383; motif: SSNGGGMGGNGSNGGS; match class: 1	TF:M12703_1	FALSE	4.44e-19	18.3528	4496	838	310	20044	ENSG00000055070,ENSG00000184908,ENSG00000185519,ENSG00000111249,ENSG00000111252,ENSG00000204842,ENSG00000116661,ENSG00000116663,ENSG00000116670,ENSG00000132879,ENSG00000177674,ENSG00000071564,ENSG00000071655,ENSG00000127540,ENSG00000129911,ENSG00000129968,ENSG00000130270,ENSG00000133243,ENSG00000133275,ENSG00000181588,ENSG00000185988,ENSG00000267059,ENSG00000130559,ENSG00000130560,ENSG00000169925,ENSG00000235106,ENSG00000132405,ENSG00000167656,ENSG00000180155,ENSG00000181790,ENSG00000234616,ENSG00000284505,ENSG00000163873,ENSG00000163875,ENSG00000091622,ENSG00000129221,ENSG00000013810,ENSG00000068078,ENSG00000109685,ENSG00000168936,ENSG00000148341,ENSG00000188483,ENSG00000076826,ENSG00000076984,ENSG00000171017,ENSG00000178531,ENSG00000181029,ENSG00000260001,ENSG00000267952,ENSG00000056487,ENSG00000186654,ENSG00000241484,ENSG00000248405,ENSG00000182771,ENSG00000101180,ENSG00000101182,ENSG00000130699,ENSG00000130700,ENSG00000130701,ENSG00000130702,ENSG00000130703,ENSG00000149657,ENSG00000184402,ENSG00000100271,ENSG00000100290,ENSG00000100294,ENSG00000100300,ENSG00000100304,ENSG00000159307,ENSG00000186732,ENSG00000099995,ENSG00000099999,ENSG00000100003,ENSG00000133488,ENSG00000187860,ENSG00000239282,ENSG00000109501,ENSG00000152969,ENSG00000181215,ENSG00000153303,ENSG00000077549,ENSG00000162482,ENSG00000141570,ENSG00000141582,ENSG00000167291,ENSG00000173894,ENSG00000129455,ENSG00000131409,ENSG00000142513,ENSG00000161681,ENSG00000167755,ENSG00000235034,ENSG00000149527,ENSG00000157933,ENSG00000162585,ENSG00000187730,ENSG00000127884,ENSG00000130640,ENSG00000148832,ENSG00000151650,ENSG00000165828,ENSG00000171794,ENSG00000171798,ENSG00000198546,ENSG00000203772,ENSG00000254536,ENSG00000283496,ENSG00000219438,ENSG00000167632,ENSG00000169427,ENSG00000124507,ENSG00000172935,ENSG00000100065,ENSG00000128309,ENSG00000128311,ENSG00000166897,ENSG00000132688,ENSG00000132692,ENSG00000143303,ENSG00000143319,ENSG00000143320,ENSG00000143321,ENSG00000198400,ENSG00000066322,ENSG00000117399,ENSG00000178922,ENSG00000013374,ENSG00000082014,ENSG00000106615,ENSG00000133612,ENSG00000164900,ENSG00000285480,ENSG00000288608,ENSG00000136828,ENSG00000136944,ENSG00000177125,ENSG00000196814,ENSG00000112164,ENSG00000164627,ENSG00000130762,ENSG00000142611,ENSG00000184900,ENSG00000123453,ENSG00000160293,ENSG00000145214,ENSG00000168993,ENSG00000169020,ENSG00000215375,ENSG00000273238,ENSG00000054148,ENSG00000107223,ENSG00000127191,ENSG00000148362,ENSG00000148400,ENSG00000159069,ENSG00000165716,ENSG00000169692,ENSG00000172889,ENSG00000176919,ENSG00000177943,ENSG00000184925,ENSG00000049239,ENSG00000180758,ENSG00000138316,ENSG00000166224,ENSG00000166228,ENSG00000106003,ENSG00000106012,ENSG00000136295,ENSG00000198286,ENSG00000063660,ENSG00000143774,ENSG00000154342,ENSG00000154370,ENSG00000162931,ENSG00000103257,ENSG00000154118,ENSG00000109062,ENSG00000161509,ENSG00000172782,ENSG00000172794,ENSG00000182040,ENSG00000183034,ENSG00000107187,ENSG00000148384,ENSG00000148411,ENSG00000160360,ENSG00000165661,ENSG00000165688,ENSG00000165689,ENSG00000213221,ENSG00000238227,ENSG00000051523,ENSG00000103335,ENSG00000141012,ENSG00000167513,ENSG00000167515,ENSG00000179588,ENSG00000198931,ENSG00000107902,ENSG00000165802,ENSG00000176058,ENSG00000176978,ENSG00000177239,ENSG00000187609,ENSG00000188229,ENSG00000188747,ENSG00000188833,ENSG00000197355,ENSG00000198435,ENSG00000212864,ENSG00000233198,ENSG00000279073,ENSG00000166546,ENSG00000075043,ENSG00000101198,ENSG00000101199,ENSG00000101204,ENSG00000101210,ENSG00000125533,ENSG00000196581,ENSG00000069812,ENSG00000097021,ENSG00000116237,ENSG00000158292,ENSG00000171680,ENSG00000173673,ENSG00000187017,ENSG00000102935,ENSG00000178882,ENSG00000179195,ENSG00000137486,ENSG00000151640,ENSG00000165752,ENSG00000171813,ENSG00000148296,ENSG00000160271,ENSG00000160325,ENSG00000175164,ENSG00000138944,ENSG00000188636,ENSG00000030110,ENSG00000137288,ENSG00000114554,ENSG00000214324,ENSG00000157570,ENSG00000175274,ENSG00000112787,ENSG00000182870,ENSG00000131149,ENSG00000101152,ENSG00000125520,ENSG00000125531,ENSG00000125534,ENSG00000130584,ENSG00000130589,ENSG00000130590,ENSG00000183260,ENSG00000196700,ENSG00000197457,ENSG00000273047,ENSG00000138623,ENSG00000140459,ENSG00000146540,ENSG00000164849,ENSG00000164853,ENSG00000164877,ENSG00000164880,ENSG00000090316,ENSG00000127418,ENSG00000163945,ENSG00000073350,ENSG00000092929,ENSG00000108479,ENSG00000177303,ENSG00000182173,ENSG00000204316,ENSG00000004660,ENSG00000040531,ENSG00000083454,ENSG00000127774,ENSG00000197417,ENSG00000213977,ENSG00000257950,ENSG00000262304,ENSG00000108175,ENSG00000165424,ENSG00000068831,ENSG00000068971,ENSG00000110076,ENSG00000168066,ENSG00000168067,ENSG00000171219,ENSG00000004777,ENSG00000105290,ENSG00000105672,ENSG00000105675,ENSG00000167604,ENSG00000272333,ENSG00000075399,ENSG00000141002,ENSG00000158792,ENSG00000158805,ENSG00000178773,ENSG00000197912,ENSG00000204991,ENSG00000258947,ENSG00000087116,ENSG00000135480,ENSG00000170442
1	TF	Factor: TFAP2C; motif: NGCCCNNRGGCA; match class: 1	TF:M04152_1	FALSE	4.71e-19	18.327	5680	838	367	20044	ENSG00000142627,ENSG00000173641,ENSG00000184908,ENSG00000185519,ENSG00000186510,ENSG00000111249,ENSG00000111252,ENSG00000204842,ENSG00000116663,ENSG00000116670,ENSG00000162490,ENSG00000175206,ENSG00000204624,ENSG00000071655,ENSG00000079313,ENSG00000129968,ENSG00000130270,ENSG00000133243,ENSG00000133275,ENSG00000181588,ENSG00000185761,ENSG00000185988,ENSG00000205922,ENSG00000122133,ENSG00000148386,ENSG00000160345,ENSG00000160349,ENSG00000165643,ENSG00000236543,ENSG00000186350,ENSG00000109519,ENSG00000132405,ENSG00000178597,ENSG00000184985,ENSG00000140543,ENSG00000173867,ENSG00000104499,ENSG00000126233,ENSG00000130193,ENSG00000160886,ENSG00000167653,ENSG00000167656,ENSG00000197353,ENSG00000198576,ENSG00000163873,ENSG00000105428,ENSG00000091622,ENSG00000129221,ENSG00000109685,ENSG00000095319,ENSG00000095321,ENSG00000119383,ENSG00000148343,ENSG00000188483,ENSG00000235007,ENSG00000066044,ENSG00000076826,ENSG00000090674,ENSG00000104976,ENSG00000104980,ENSG00000142459,ENSG00000174788,ENSG00000178531,ENSG00000181029,ENSG00000267952,ENSG00000268614,ENSG00000056487,ENSG00000186654,ENSG00000248405,ENSG00000062650,ENSG00000101181,ENSG00000101182,ENSG00000130699,ENSG00000130702,ENSG00000149657,ENSG00000149679,ENSG00000171858,ENSG00000184402,ENSG00000100304,ENSG00000159307,ENSG00000099985,ENSG00000100003,ENSG00000100330,ENSG00000133488,ENSG00000109501,ENSG00000152969,ENSG00000181215,ENSG00000153303,ENSG00000077549,ENSG00000162482,ENSG00000141570,ENSG00000141582,ENSG00000167291,ENSG00000173894,ENSG00000131409,ENSG00000167748,ENSG00000204653,ENSG00000213023,ENSG00000067606,ENSG00000116151,ENSG00000142609,ENSG00000149527,ENSG00000157916,ENSG00000157933,ENSG00000162585,ENSG00000187730,ENSG00000127884,ENSG00000148803,ENSG00000148832,ENSG00000151651,ENSG00000197177,ENSG00000203772,ENSG00000214279,ENSG00000254536,ENSG00000167632,ENSG00000272325,ENSG00000100065,ENSG00000100379,ENSG00000100385,ENSG00000128309,ENSG00000128340,ENSG00000187045,ENSG00000278195,ENSG00000132694,ENSG00000143294,ENSG00000163382,ENSG00000187800,ENSG00000198400,ENSG00000178922,ENSG00000146926,ENSG00000164867,ENSG00000164889,ENSG00000164896,ENSG00000164897,ENSG00000164900,ENSG00000187260,ENSG00000197150,ENSG00000213199,ENSG00000285480,ENSG00000136944,ENSG00000196814,ENSG00000112164,ENSG00000124721,ENSG00000133937,ENSG00000196136,ENSG00000273259,ENSG00000142611,ENSG00000162591,ENSG00000169717,ENSG00000221866,ENSG00000183255,ENSG00000184900,ENSG00000187766,ENSG00000212935,ENSG00000221837,ENSG00000160293,ENSG00000196990,ENSG00000133256,ENSG00000145217,ENSG00000168993,ENSG00000169026,ENSG00000174227,ENSG00000273238,ENSG00000167280,ENSG00000171302,ENSG00000054148,ENSG00000127191,ENSG00000148362,ENSG00000148400,ENSG00000159069,ENSG00000165716,ENSG00000169583,ENSG00000169692,ENSG00000172889,ENSG00000176919,ENSG00000177943,ENSG00000177984,ENSG00000184925,ENSG00000204003,ENSG00000214402,ENSG00000232434,ENSG00000244187,ENSG00000267206,ENSG00000272896,ENSG00000171621,ENSG00000180758,ENSG00000107719,ENSG00000138316,ENSG00000106009,ENSG00000106012,ENSG00000146535,ENSG00000198286,ENSG00000077984,ENSG00000101463,ENSG00000169021,ENSG00000063660,ENSG00000130414,ENSG00000144504,ENSG00000178586,ENSG00000182083,ENSG00000143761,ENSG00000143793,ENSG00000154358,ENSG00000154370,ENSG00000162910,ENSG00000198835,ENSG00000103257,ENSG00000154118,ENSG00000161509,ENSG00000167861,ENSG00000172794,ENSG00000182040,ENSG00000182938,ENSG00000183034,ENSG00000284690,ENSG00000107187,ENSG00000148384,ENSG00000148396,ENSG00000148411,ENSG00000165684,ENSG00000187796,ENSG00000213221,ENSG00000238227,ENSG00000260220,ENSG00000289701,ENSG00000051523,ENSG00000103335,ENSG00000129993,ENSG00000158545,ENSG00000158717,ENSG00000167508,ENSG00000174177,ENSG00000179588,ENSG00000185669,ENSG00000065154,ENSG00000182022,ENSG00000229544,ENSG00000054179,ENSG00000107281,ENSG00000107331,ENSG00000130653,ENSG00000165802,ENSG00000176058,ENSG00000176101,ENSG00000176248,ENSG00000176884,ENSG00000176978,ENSG00000177239,ENSG00000180549,ENSG00000184709,ENSG00000185863,ENSG00000186193,ENSG00000197191,ENSG00000198113,ENSG00000198435,ENSG00000198569,ENSG00000233198,ENSG00000261793,ENSG00000279073,ENSG00000284976,ENSG00000166546,ENSG00000179776,ENSG00000075043,ENSG00000101197,ENSG00000101198,ENSG00000101199,ENSG00000101210,ENSG00000125533,ENSG00000196581,ENSG00000097021,ENSG00000116237,ENSG00000116251,ENSG00000158292,ENSG00000187017,ENSG00000215788,ENSG00000102935,ENSG00000178882,ENSG00000179195,ENSG00000196498,ENSG00000137491,ENSG00000162139,ENSG00000148814,ENSG00000171813,ENSG00000125089,ENSG00000148297,ENSG00000148303,ENSG00000170835,ENSG00000175164,ENSG00000138944,ENSG00000188677,ENSG00000096433,ENSG00000161904,ENSG00000114554,ENSG00000214324,ENSG00000085117,ENSG00000157570,ENSG00000112787,ENSG00000183495,ENSG00000184967,ENSG00000185163,ENSG00000131149,ENSG00000101213,ENSG00000101246,ENSG00000125508,ENSG00000125520,ENSG00000125531,ENSG00000125534,ENSG00000130584,ENSG00000130590,ENSG00000197114,ENSG00000273047,ENSG00000273154,ENSG00000137868,ENSG00000146540,ENSG00000164850,ENSG00000164877,ENSG00000090316,ENSG00000127418,ENSG00000163945,ENSG00000178222,ENSG00000235608,ENSG00000073350,ENSG00000132470,ENSG00000132481,ENSG00000141569,ENSG00000161533,ENSG00000177728,ENSG00000204316,ENSG00000257949,ENSG00000259120,ENSG00000261408,ENSG00000266714,ENSG00000004660,ENSG00000040531,ENSG00000074356,ENSG00000074370,ENSG00000083454,ENSG00000083457,ENSG00000108405,ENSG00000197417,ENSG00000257950,ENSG00000262304,ENSG00000108179,ENSG00000068831,ENSG00000110046,ENSG00000168066,ENSG00000168067,ENSG00000105290,ENSG00000105677,ENSG00000161265,ENSG00000167604,ENSG00000188223,ENSG00000205138,ENSG00000205155,ENSG00000267120,ENSG00000075399,ENSG00000131165,ENSG00000140995,ENSG00000158805,ENSG00000167523,ENSG00000167526,ENSG00000198211,ENSG00000258839,ENSG00000258947,ENSG00000167767,ENSG00000170523,ENSG00000284791
1	TF	Factor: CP2; motif: NRRRCCGGCYNRARCCGGNN	TF:M12590	FALSE	4.74e-19	18.3239	11316	838	607	20044	ENSG00000037637,ENSG00000055070,ENSG00000142627,ENSG00000173641,ENSG00000185519,ENSG00000226490,ENSG00000111249,ENSG00000111252,ENSG00000198324,ENSG00000204842,ENSG00000011021,ENSG00000116663,ENSG00000116670,ENSG00000116685,ENSG00000116688,ENSG00000120937,ENSG00000162490,ENSG00000177000,ENSG00000177674,ENSG00000204624,ENSG00000215910,ENSG00000071564,ENSG00000071655,ENSG00000079313,ENSG00000127540,ENSG00000129911,ENSG00000130270,ENSG00000133243,ENSG00000133275,ENSG00000181588,ENSG00000205922,ENSG00000213638,ENSG00000227500,ENSG00000267059,ENSG00000122133,ENSG00000122140,ENSG00000130559,ENSG00000130560,ENSG00000160345,ENSG00000236543,ENSG00000169925,ENSG00000186350,ENSG00000196363,ENSG00000235106,ENSG00000109519,ENSG00000132405,ENSG00000173011,ENSG00000173013,ENSG00000140538,ENSG00000140543,ENSG00000173867,ENSG00000160882,ENSG00000160886,ENSG00000167653,ENSG00000167656,ENSG00000179142,ENSG00000180155,ENSG00000181790,ENSG00000197353,ENSG00000198576,ENSG00000234616,ENSG00000283992,ENSG00000284505,ENSG00000163874,ENSG00000163875,ENSG00000105426,ENSG00000091622,ENSG00000129195,ENSG00000179314,ENSG00000068078,ENSG00000109685,ENSG00000163950,ENSG00000168924,ENSG00000174137,ENSG00000185049,ENSG00000095321,ENSG00000119383,ENSG00000148341,ENSG00000148343,ENSG00000167130,ENSG00000188483,ENSG00000032444,ENSG00000066044,ENSG00000076826,ENSG00000076944,ENSG00000076984,ENSG00000104918,ENSG00000104938,ENSG00000104976,ENSG00000142459,ENSG00000171017,ENSG00000174788,ENSG00000181029,ENSG00000182566,ENSG00000183248,ENSG00000198816,ENSG00000288669,ENSG00000056487,ENSG00000186654,ENSG00000241484,ENSG00000248405,ENSG00000062650,ENSG00000182771,ENSG00000101180,ENSG00000101181,ENSG00000101182,ENSG00000130699,ENSG00000130700,ENSG00000130702,ENSG00000130703,ENSG00000130706,ENSG00000149657,ENSG00000149679,ENSG00000171858,ENSG00000184402,ENSG00000100266,ENSG00000100290,ENSG00000100294,ENSG00000100300,ENSG00000100304,ENSG00000159307,ENSG00000186732,ENSG00000099985,ENSG00000099992,ENSG00000099999,ENSG00000100330,ENSG00000128342,ENSG00000133488,ENSG00000176635,ENSG00000239282,ENSG00000242114,ENSG00000249590,ENSG00000074211,ENSG00000152969,ENSG00000181215,ENSG00000112562,ENSG00000164488,ENSG00000040487,ENSG00000053371,ENSG00000053372,ENSG00000077549,ENSG00000127463,ENSG00000141570,ENSG00000141582,ENSG00000167291,ENSG00000173894,ENSG00000182156,ENSG00000105472,ENSG00000131409,ENSG00000142513,ENSG00000161677,ENSG00000161681,ENSG00000167748,ENSG00000167754,ENSG00000174562,ENSG00000213023,ENSG00000067606,ENSG00000116151,ENSG00000142609,ENSG00000149527,ENSG00000157911,ENSG00000157916,ENSG00000157933,ENSG00000162585,ENSG00000127884,ENSG00000130640,ENSG00000130643,ENSG00000148803,ENSG00000148824,ENSG00000148832,ENSG00000151650,ENSG00000151651,ENSG00000165828,ENSG00000171794,ENSG00000171798,ENSG00000197177,ENSG00000198546,ENSG00000203772,ENSG00000254536,ENSG00000283496,ENSG00000219438,ENSG00000167632,ENSG00000169427,ENSG00000124493,ENSG00000124507,ENSG00000124614,ENSG00000137309,ENSG00000186577,ENSG00000270800,ENSG00000272325,ENSG00000124126,ENSG00000124198,ENSG00000162341,ENSG00000172927,ENSG00000172935,ENSG00000284713,ENSG00000100060,ENSG00000100065,ENSG00000100379,ENSG00000100385,ENSG00000128309,ENSG00000128311,ENSG00000128340,ENSG00000133466,ENSG00000166897,ENSG00000187045,ENSG00000278195,ENSG00000027644,ENSG00000027869,ENSG00000132688,ENSG00000132694,ENSG00000143294,ENSG00000143303,ENSG00000143319,ENSG00000143320,ENSG00000143321,ENSG00000160838,ENSG00000163382,ENSG00000183856,ENSG00000187800,ENSG00000198400,ENSG00000066056,ENSG00000066322,ENSG00000117399,ENSG00000159479,ENSG00000178922,ENSG00000179178,ENSG00000186973,ENSG00000198198,ENSG00000253313,ENSG00000013374,ENSG00000033100,ENSG00000082014,ENSG00000106615,ENSG00000127377,ENSG00000133612,ENSG00000164889,ENSG00000164896,ENSG00000164897,ENSG00000164900,ENSG00000187260,ENSG00000197150,ENSG00000213199,ENSG00000288608,ENSG00000136828,ENSG00000169155,ENSG00000177125,ENSG00000196814,ENSG00000112164,ENSG00000112167,ENSG00000124780,ENSG00000164626,ENSG00000164627,ENSG00000100665,ENSG00000196136,ENSG00000130762,ENSG00000142611,ENSG00000162591,ENSG00000221866,ENSG00000160255,ENSG00000160256,ENSG00000183255,ENSG00000184787,ENSG00000184900,ENSG00000187175,ENSG00000187766,ENSG00000188155,ENSG00000205445,ENSG00000212933,ENSG00000212935,ENSG00000215455,ENSG00000221837,ENSG00000221859,ENSG00000221864,ENSG00000123453,ENSG00000160293,ENSG00000187616,ENSG00000197859,ENSG00000127415,ENSG00000127419,ENSG00000133256,ENSG00000145214,ENSG00000168993,ENSG00000169020,ENSG00000169026,ENSG00000178950,ENSG00000185619,ENSG00000215375,ENSG00000273238,ENSG00000054148,ENSG00000107223,ENSG00000107317,ENSG00000127191,ENSG00000148362,ENSG00000148400,ENSG00000159069,ENSG00000165716,ENSG00000169583,ENSG00000169692,ENSG00000172889,ENSG00000176919,ENSG00000177943,ENSG00000177984,ENSG00000184925,ENSG00000187922,ENSG00000196642,ENSG00000204003,ENSG00000214402,ENSG00000232434,ENSG00000244187,ENSG00000267206,ENSG00000272896,ENSG00000284341,ENSG00000180758,ENSG00000107719,ENSG00000138316,ENSG00000166220,ENSG00000166224,ENSG00000166228,ENSG00000106003,ENSG00000106009,ENSG00000106012,ENSG00000136295,ENSG00000146535,ENSG00000198286,ENSG00000077984,ENSG00000101463,ENSG00000101474,ENSG00000169021,ENSG00000063660,ENSG00000130414,ENSG00000172428,ENSG00000178602,ENSG00000182083,ENSG00000143761,ENSG00000143774,ENSG00000143793,ENSG00000154342,ENSG00000154358,ENSG00000154370,ENSG00000162910,ENSG00000162931,ENSG00000168148,ENSG00000168159,ENSG00000181218,ENSG00000181873,ENSG00000196890,ENSG00000103257,ENSG00000104731,ENSG00000154118,ENSG00000174990,ENSG00000109062,ENSG00000109065,ENSG00000109066,ENSG00000109089,ENSG00000161513,ENSG00000167861,ENSG00000172794,ENSG00000182040,ENSG00000182938,ENSG00000183034,ENSG00000186074,ENSG00000284690,ENSG00000110400,ENSG00000107187,ENSG00000148384,ENSG00000148396,ENSG00000148411,ENSG00000160360,ENSG00000165661,ENSG00000165684,ENSG00000165688,ENSG00000165689,ENSG00000187796,ENSG00000213221,ENSG00000238227,ENSG00000260220,ENSG00000289701,ENSG00000051523,ENSG00000103335,ENSG00000124391,ENSG00000129993,ENSG00000141012,ENSG00000158545,ENSG00000158717,ENSG00000167508,ENSG00000167513,ENSG00000167515,ENSG00000174177,ENSG00000179588,ENSG00000185669,ENSG00000198931,ENSG00000065154,ENSG00000107902,ENSG00000182022,ENSG00000229544,ENSG00000054179,ENSG00000107281,ENSG00000107331,ENSG00000130653,ENSG00000165802,ENSG00000176058,ENSG00000176101,ENSG00000176248,ENSG00000176884,ENSG00000176978,ENSG00000177239,ENSG00000180549,ENSG00000184709,ENSG00000185863,ENSG00000186193,ENSG00000187609,ENSG00000188163,ENSG00000188229,ENSG00000188747,ENSG00000188833,ENSG00000188986,ENSG00000197191,ENSG00000197355,ENSG00000197768,ENSG00000198113,ENSG00000198435,ENSG00000212864,ENSG00000233198,ENSG00000261793,ENSG00000284976,ENSG00000166546,ENSG00000075043,ENSG00000101197,ENSG00000101199,ENSG00000101203,ENSG00000101204,ENSG00000101210,ENSG00000125533,ENSG00000149658,ENSG00000196581,ENSG00000069812,ENSG00000097021,ENSG00000116237,ENSG00000116251,ENSG00000116254,ENSG00000158286,ENSG00000158292,ENSG00000187017,ENSG00000215788,ENSG00000285629,ENSG00000102935,ENSG00000178882,ENSG00000179195,ENSG00000137486,ENSG00000149243,ENSG00000171561,ENSG00000261594,ENSG00000148814,ENSG00000151640,ENSG00000165752,ENSG00000171813,ENSG00000188385,ENSG00000125089,ENSG00000163995,ENSG00000170801,ENSG00000148248,ENSG00000148290,ENSG00000148291,ENSG00000148296,ENSG00000148297,ENSG00000148300,ENSG00000148303,ENSG00000160271,ENSG00000160325,ENSG00000160326,ENSG00000170835,ENSG00000175164,ENSG00000198870,ENSG00000138944,ENSG00000138964,ENSG00000188636,ENSG00000030110,ENSG00000096395,ENSG00000137288,ENSG00000161896,ENSG00000161904,ENSG00000114554,ENSG00000239620,ENSG00000085117,ENSG00000175274,ENSG00000112787,ENSG00000183495,ENSG00000184967,ENSG00000185163,ENSG00000131149,ENSG00000153786,ENSG00000153789,ENSG00000026036,ENSG00000101150,ENSG00000101152,ENSG00000101213,ENSG00000101216,ENSG00000125508,ENSG00000125520,ENSG00000125534,ENSG00000130584,ENSG00000130589,ENSG00000130590,ENSG00000196700,ENSG00000197457,ENSG00000203896,ENSG00000243509,ENSG00000258366,ENSG00000273047,ENSG00000129009,ENSG00000140459,ENSG00000167178,ENSG00000146540,ENSG00000164853,ENSG00000164877,ENSG00000164880,ENSG00000178381,ENSG00000090316,ENSG00000127418,ENSG00000159674,ENSG00000159692,ENSG00000163945,ENSG00000178222,ENSG00000235608,ENSG00000073350,ENSG00000108469,ENSG00000108479,ENSG00000132470,ENSG00000132475,ENSG00000132478,ENSG00000132481,ENSG00000141569,ENSG00000161526,ENSG00000161533,ENSG00000177303,ENSG00000177728,ENSG00000182173,ENSG00000188878,ENSG00000257949,ENSG00000261408,ENSG00000266714,ENSG00000267426,ENSG00000004660,ENSG00000040531,ENSG00000074356,ENSG00000074370,ENSG00000083454,ENSG00000127774,ENSG00000177602,ENSG00000196689,ENSG00000197417,ENSG00000213977,ENSG00000257950,ENSG00000262304,ENSG00000108175,ENSG00000108179,ENSG00000165424,ENSG00000068831,ENSG00000068971,ENSG00000110047,ENSG00000110076,ENSG00000133895,ENSG00000168062,ENSG00000168066,ENSG00000168067,ENSG00000171219,ENSG00000197891,ENSG00000011600,ENSG00000105290,ENSG00000105672,ENSG00000105677,ENSG00000105679,ENSG00000126243,ENSG00000126254,ENSG00000126259,ENSG00000126267,ENSG00000161265,ENSG00000161270,ENSG00000188223,ENSG00000205155,ENSG00000267120,ENSG00000272333,ENSG00000015413,ENSG00000075399,ENSG00000131165,ENSG00000140995,ENSG00000158792,ENSG00000158805,ENSG00000167523,ENSG00000167526,ENSG00000178773,ENSG00000185324,ENSG00000197912,ENSG00000198211,ENSG00000204991,ENSG00000258947,ENSG00000087116,ENSG00000177932,ENSG00000234284,ENSG00000123358,ENSG00000135480,ENSG00000161835,ENSG00000167767,ENSG00000170523,ENSG00000205426,ENSG00000284791
1	TF	Factor: Sp1; motif: GGGGCGGGGC; match class: 1	TF:M00931_1	FALSE	6.96e-19	18.1575	6121	838	387	20044	ENSG00000055070,ENSG00000185519,ENSG00000111249,ENSG00000111252,ENSG00000204842,ENSG00000011021,ENSG00000116661,ENSG00000116670,ENSG00000132879,ENSG00000162490,ENSG00000177000,ENSG00000177674,ENSG00000204624,ENSG00000071564,ENSG00000071655,ENSG00000129911,ENSG00000129968,ENSG00000130270,ENSG00000133275,ENSG00000181588,ENSG00000185761,ENSG00000185988,ENSG00000205922,ENSG00000107147,ENSG00000122133,ENSG00000122140,ENSG00000130559,ENSG00000130560,ENSG00000160345,ENSG00000236543,ENSG00000169925,ENSG00000196363,ENSG00000109519,ENSG00000132405,ENSG00000140538,ENSG00000140543,ENSG00000173867,ENSG00000130193,ENSG00000160886,ENSG00000167656,ENSG00000180155,ENSG00000181790,ENSG00000197353,ENSG00000198576,ENSG00000234616,ENSG00000284505,ENSG00000163874,ENSG00000091622,ENSG00000129195,ENSG00000013810,ENSG00000068078,ENSG00000109685,ENSG00000163950,ENSG00000168924,ENSG00000168936,ENSG00000174137,ENSG00000185049,ENSG00000095319,ENSG00000095321,ENSG00000119383,ENSG00000148341,ENSG00000167130,ENSG00000032444,ENSG00000076826,ENSG00000076944,ENSG00000076984,ENSG00000104976,ENSG00000104980,ENSG00000142459,ENSG00000171017,ENSG00000178531,ENSG00000181029,ENSG00000198816,ENSG00000267952,ENSG00000268614,ENSG00000056487,ENSG00000186654,ENSG00000241484,ENSG00000248405,ENSG00000182771,ENSG00000101180,ENSG00000130699,ENSG00000130701,ENSG00000130703,ENSG00000149657,ENSG00000100266,ENSG00000100271,ENSG00000100290,ENSG00000100300,ENSG00000100304,ENSG00000159307,ENSG00000186732,ENSG00000099992,ENSG00000099999,ENSG00000100330,ENSG00000133488,ENSG00000187860,ENSG00000074211,ENSG00000109501,ENSG00000152969,ENSG00000181215,ENSG00000125337,ENSG00000153303,ENSG00000164488,ENSG00000040487,ENSG00000053371,ENSG00000077549,ENSG00000141570,ENSG00000141582,ENSG00000167291,ENSG00000173894,ENSG00000105472,ENSG00000131409,ENSG00000161681,ENSG00000167755,ENSG00000067606,ENSG00000116151,ENSG00000142609,ENSG00000157911,ENSG00000157916,ENSG00000157933,ENSG00000162585,ENSG00000187730,ENSG00000127884,ENSG00000130640,ENSG00000130643,ENSG00000148803,ENSG00000148824,ENSG00000148832,ENSG00000151650,ENSG00000151651,ENSG00000171794,ENSG00000171798,ENSG00000198546,ENSG00000203772,ENSG00000254536,ENSG00000283496,ENSG00000167632,ENSG00000169427,ENSG00000137309,ENSG00000124126,ENSG00000162341,ENSG00000100060,ENSG00000100065,ENSG00000100379,ENSG00000128309,ENSG00000128311,ENSG00000132688,ENSG00000132692,ENSG00000132694,ENSG00000143303,ENSG00000143319,ENSG00000143321,ENSG00000163382,ENSG00000198400,ENSG00000117395,ENSG00000117399,ENSG00000178922,ENSG00000179178,ENSG00000186973,ENSG00000243710,ENSG00000013374,ENSG00000106615,ENSG00000133612,ENSG00000164896,ENSG00000164897,ENSG00000187260,ENSG00000136828,ENSG00000136944,ENSG00000177125,ENSG00000196814,ENSG00000112164,ENSG00000164627,ENSG00000188488,ENSG00000130762,ENSG00000162591,ENSG00000183255,ENSG00000184900,ENSG00000123453,ENSG00000160293,ENSG00000145214,ENSG00000168993,ENSG00000169020,ENSG00000169026,ENSG00000185619,ENSG00000215375,ENSG00000273238,ENSG00000167280,ENSG00000054148,ENSG00000107223,ENSG00000127191,ENSG00000148362,ENSG00000148400,ENSG00000159069,ENSG00000165716,ENSG00000169583,ENSG00000169692,ENSG00000172889,ENSG00000176919,ENSG00000187922,ENSG00000232434,ENSG00000244187,ENSG00000272896,ENSG00000284341,ENSG00000049239,ENSG00000180758,ENSG00000107719,ENSG00000138316,ENSG00000166224,ENSG00000166228,ENSG00000180644,ENSG00000106003,ENSG00000106009,ENSG00000136295,ENSG00000146535,ENSG00000101463,ENSG00000169021,ENSG00000063660,ENSG00000178602,ENSG00000143761,ENSG00000143774,ENSG00000154342,ENSG00000154370,ENSG00000162910,ENSG00000168159,ENSG00000181873,ENSG00000198835,ENSG00000103257,ENSG00000154118,ENSG00000109062,ENSG00000109065,ENSG00000109066,ENSG00000161509,ENSG00000161513,ENSG00000167861,ENSG00000172782,ENSG00000172794,ENSG00000182040,ENSG00000183034,ENSG00000110400,ENSG00000107187,ENSG00000148384,ENSG00000148396,ENSG00000148411,ENSG00000160360,ENSG00000165661,ENSG00000213221,ENSG00000051523,ENSG00000141012,ENSG00000167508,ENSG00000167513,ENSG00000167515,ENSG00000179588,ENSG00000185669,ENSG00000198931,ENSG00000205022,ENSG00000065154,ENSG00000107902,ENSG00000182022,ENSG00000229544,ENSG00000054179,ENSG00000107331,ENSG00000165802,ENSG00000176058,ENSG00000176978,ENSG00000177239,ENSG00000184709,ENSG00000186193,ENSG00000187609,ENSG00000188229,ENSG00000188747,ENSG00000188833,ENSG00000188986,ENSG00000197191,ENSG00000197355,ENSG00000198435,ENSG00000212864,ENSG00000166546,ENSG00000075043,ENSG00000101198,ENSG00000101199,ENSG00000101204,ENSG00000101210,ENSG00000149658,ENSG00000196581,ENSG00000069812,ENSG00000097021,ENSG00000116237,ENSG00000158286,ENSG00000158292,ENSG00000187017,ENSG00000178882,ENSG00000179195,ENSG00000137486,ENSG00000261594,ENSG00000148814,ENSG00000151640,ENSG00000165752,ENSG00000171813,ENSG00000170801,ENSG00000148248,ENSG00000148288,ENSG00000160271,ENSG00000160325,ENSG00000175164,ENSG00000198870,ENSG00000285245,ENSG00000138944,ENSG00000188636,ENSG00000161904,ENSG00000114554,ENSG00000239620,ENSG00000085117,ENSG00000157570,ENSG00000112787,ENSG00000182870,ENSG00000183495,ENSG00000131149,ENSG00000101152,ENSG00000101161,ENSG00000125508,ENSG00000125520,ENSG00000125531,ENSG00000125534,ENSG00000130584,ENSG00000130589,ENSG00000130590,ENSG00000196700,ENSG00000197457,ENSG00000198276,ENSG00000273047,ENSG00000138623,ENSG00000159289,ENSG00000164849,ENSG00000164853,ENSG00000164877,ENSG00000164880,ENSG00000178381,ENSG00000127418,ENSG00000163945,ENSG00000073350,ENSG00000092929,ENSG00000108479,ENSG00000132471,ENSG00000132481,ENSG00000141569,ENSG00000177303,ENSG00000182173,ENSG00000004660,ENSG00000040531,ENSG00000074356,ENSG00000074370,ENSG00000127774,ENSG00000197417,ENSG00000213977,ENSG00000262304,ENSG00000108179,ENSG00000165424,ENSG00000068831,ENSG00000110047,ENSG00000110076,ENSG00000168066,ENSG00000168067,ENSG00000171219,ENSG00000004776,ENSG00000004777,ENSG00000105290,ENSG00000105672,ENSG00000126246,ENSG00000126254,ENSG00000126259,ENSG00000167604,ENSG00000272333,ENSG00000075399,ENSG00000131165,ENSG00000140995,ENSG00000141002,ENSG00000158792,ENSG00000158805,ENSG00000167523,ENSG00000178773,ENSG00000204991,ENSG00000258947,ENSG00000087116,ENSG00000123358,ENSG00000135480,ENSG00000161835
1	TF	Factor: ZNF609; motif: GNSNGGGNGCTGN	TF:M13132	FALSE	7.07e-19	18.1503	11356	838	608	20044	ENSG00000173641,ENSG00000184908,ENSG00000185519,ENSG00000186510,ENSG00000187144,ENSG00000226490,ENSG00000226807,ENSG00000111245,ENSG00000111249,ENSG00000204842,ENSG00000011021,ENSG00000083444,ENSG00000116661,ENSG00000116663,ENSG00000120937,ENSG00000132879,ENSG00000162490,ENSG00000175206,ENSG00000177000,ENSG00000177674,ENSG00000204624,ENSG00000215910,ENSG00000071655,ENSG00000079313,ENSG00000127540,ENSG00000129911,ENSG00000129968,ENSG00000130270,ENSG00000133243,ENSG00000133275,ENSG00000181588,ENSG00000185761,ENSG00000205922,ENSG00000213638,ENSG00000227500,ENSG00000267059,ENSG00000122133,ENSG00000122136,ENSG00000122140,ENSG00000130559,ENSG00000130560,ENSG00000148386,ENSG00000160345,ENSG00000160349,ENSG00000236543,ENSG00000186350,ENSG00000196363,ENSG00000235106,ENSG00000109519,ENSG00000132405,ENSG00000173011,ENSG00000173013,ENSG00000178597,ENSG00000184985,ENSG00000140538,ENSG00000181991,ENSG00000259494,ENSG00000104499,ENSG00000126233,ENSG00000130193,ENSG00000167653,ENSG00000167656,ENSG00000179142,ENSG00000181790,ENSG00000197353,ENSG00000198576,ENSG00000234616,ENSG00000283992,ENSG00000163873,ENSG00000163874,ENSG00000163875,ENSG00000105426,ENSG00000105428,ENSG00000129195,ENSG00000179314,ENSG00000285471,ENSG00000013810,ENSG00000068078,ENSG00000109685,ENSG00000168936,ENSG00000095319,ENSG00000095321,ENSG00000119383,ENSG00000148341,ENSG00000148343,ENSG00000167130,ENSG00000188483,ENSG00000066044,ENSG00000076826,ENSG00000076944,ENSG00000076984,ENSG00000104976,ENSG00000104980,ENSG00000171017,ENSG00000174788,ENSG00000178531,ENSG00000182566,ENSG00000183019,ENSG00000183248,ENSG00000198816,ENSG00000267952,ENSG00000269711,ENSG00000056487,ENSG00000186654,ENSG00000241484,ENSG00000248405,ENSG00000062650,ENSG00000182771,ENSG00000101180,ENSG00000101181,ENSG00000101182,ENSG00000130699,ENSG00000130700,ENSG00000130701,ENSG00000130703,ENSG00000149657,ENSG00000149679,ENSG00000171858,ENSG00000184402,ENSG00000100266,ENSG00000100290,ENSG00000100300,ENSG00000100304,ENSG00000186732,ENSG00000099995,ENSG00000099999,ENSG00000100003,ENSG00000100330,ENSG00000128342,ENSG00000176635,ENSG00000187860,ENSG00000239282,ENSG00000074211,ENSG00000152969,ENSG00000181215,ENSG00000284684,ENSG00000112562,ENSG00000153303,ENSG00000164488,ENSG00000040487,ENSG00000053371,ENSG00000077549,ENSG00000127481,ENSG00000162482,ENSG00000211454,ENSG00000141582,ENSG00000167281,ENSG00000167291,ENSG00000129455,ENSG00000131409,ENSG00000142515,ENSG00000161677,ENSG00000167748,ENSG00000167749,ENSG00000167751,ENSG00000167755,ENSG00000169035,ENSG00000174562,ENSG00000213023,ENSG00000261341,ENSG00000074047,ENSG00000067606,ENSG00000116151,ENSG00000142609,ENSG00000149527,ENSG00000157911,ENSG00000157916,ENSG00000162585,ENSG00000187730,ENSG00000122965,ENSG00000127884,ENSG00000130640,ENSG00000130643,ENSG00000148832,ENSG00000151651,ENSG00000165828,ENSG00000171794,ENSG00000171798,ENSG00000197177,ENSG00000198546,ENSG00000203772,ENSG00000214279,ENSG00000254536,ENSG00000283496,ENSG00000219438,ENSG00000167632,ENSG00000169427,ENSG00000124507,ENSG00000124614,ENSG00000137309,ENSG00000186577,ENSG00000270800,ENSG00000124126,ENSG00000162341,ENSG00000172935,ENSG00000284713,ENSG00000287725,ENSG00000100060,ENSG00000100065,ENSG00000100379,ENSG00000128309,ENSG00000133466,ENSG00000166897,ENSG00000278195,ENSG00000027644,ENSG00000116604,ENSG00000132688,ENSG00000132692,ENSG00000143314,ENSG00000143320,ENSG00000143321,ENSG00000160818,ENSG00000163382,ENSG00000183856,ENSG00000187800,ENSG00000198400,ENSG00000066056,ENSG00000066322,ENSG00000117395,ENSG00000117400,ENSG00000178922,ENSG00000179178,ENSG00000186973,ENSG00000243710,ENSG00000253313,ENSG00000013374,ENSG00000033100,ENSG00000106615,ENSG00000127377,ENSG00000133612,ENSG00000146926,ENSG00000164885,ENSG00000164889,ENSG00000164897,ENSG00000164900,ENSG00000181652,ENSG00000187260,ENSG00000197150,ENSG00000278685,ENSG00000288608,ENSG00000095981,ENSG00000112164,ENSG00000124780,ENSG00000164626,ENSG00000164627,ENSG00000165953,ENSG00000196136,ENSG00000130762,ENSG00000142611,ENSG00000162591,ENSG00000221866,ENSG00000160255,ENSG00000160256,ENSG00000175894,ENSG00000183255,ENSG00000184787,ENSG00000184900,ENSG00000187175,ENSG00000187766,ENSG00000188155,ENSG00000189169,ENSG00000205439,ENSG00000205445,ENSG00000212933,ENSG00000221859,ENSG00000221864,ENSG00000241123,ENSG00000123453,ENSG00000160293,ENSG00000187616,ENSG00000196990,ENSG00000197859,ENSG00000127415,ENSG00000127419,ENSG00000133256,ENSG00000145214,ENSG00000145217,ENSG00000168993,ENSG00000169020,ENSG00000169026,ENSG00000178950,ENSG00000185619,ENSG00000215375,ENSG00000273238,ENSG00000167280,ENSG00000171302,ENSG00000054148,ENSG00000107223,ENSG00000107317,ENSG00000127191,ENSG00000148362,ENSG00000148400,ENSG00000169583,ENSG00000169692,ENSG00000172889,ENSG00000176919,ENSG00000177943,ENSG00000177984,ENSG00000184925,ENSG00000187922,ENSG00000204001,ENSG00000204003,ENSG00000213213,ENSG00000232434,ENSG00000267206,ENSG00000284341,ENSG00000049239,ENSG00000171621,ENSG00000180758,ENSG00000107719,ENSG00000138316,ENSG00000180644,ENSG00000106003,ENSG00000106009,ENSG00000106012,ENSG00000136295,ENSG00000174945,ENSG00000198286,ENSG00000077984,ENSG00000101463,ENSG00000101474,ENSG00000063660,ENSG00000144504,ENSG00000182083,ENSG00000143761,ENSG00000143774,ENSG00000143793,ENSG00000154342,ENSG00000154358,ENSG00000162910,ENSG00000162931,ENSG00000168159,ENSG00000181218,ENSG00000181873,ENSG00000196890,ENSG00000198835,ENSG00000103257,ENSG00000104731,ENSG00000154118,ENSG00000172530,ENSG00000109062,ENSG00000109065,ENSG00000109066,ENSG00000109089,ENSG00000161509,ENSG00000167861,ENSG00000172782,ENSG00000172794,ENSG00000182040,ENSG00000183034,ENSG00000186407,ENSG00000110400,ENSG00000107187,ENSG00000148384,ENSG00000148396,ENSG00000148411,ENSG00000160360,ENSG00000165661,ENSG00000165684,ENSG00000165688,ENSG00000165689,ENSG00000187796,ENSG00000213221,ENSG00000238227,ENSG00000260220,ENSG00000289701,ENSG00000051523,ENSG00000103335,ENSG00000124391,ENSG00000129993,ENSG00000141012,ENSG00000158717,ENSG00000167508,ENSG00000167513,ENSG00000167515,ENSG00000179588,ENSG00000185669,ENSG00000198931,ENSG00000205022,ENSG00000065154,ENSG00000107902,ENSG00000182022,ENSG00000229544,ENSG00000054179,ENSG00000107281,ENSG00000107331,ENSG00000176058,ENSG00000176101,ENSG00000176248,ENSG00000176884,ENSG00000176978,ENSG00000177239,ENSG00000180549,ENSG00000184709,ENSG00000185863,ENSG00000186193,ENSG00000187609,ENSG00000187713,ENSG00000188229,ENSG00000188566,ENSG00000188747,ENSG00000188833,ENSG00000197191,ENSG00000197355,ENSG00000197768,ENSG00000198435,ENSG00000198569,ENSG00000212864,ENSG00000233198,ENSG00000261793,ENSG00000279073,ENSG00000284976,ENSG00000166546,ENSG00000260851,ENSG00000075043,ENSG00000101197,ENSG00000101198,ENSG00000101199,ENSG00000101203,ENSG00000101204,ENSG00000101210,ENSG00000149658,ENSG00000196581,ENSG00000069424,ENSG00000069812,ENSG00000097021,ENSG00000116251,ENSG00000116254,ENSG00000158292,ENSG00000171680,ENSG00000173673,ENSG00000187017,ENSG00000215788,ENSG00000178882,ENSG00000179195,ENSG00000137486,ENSG00000137491,ENSG00000149243,ENSG00000149273,ENSG00000158555,ENSG00000261594,ENSG00000151640,ENSG00000165752,ENSG00000171813,ENSG00000087008,ENSG00000125089,ENSG00000155275,ENSG00000163995,ENSG00000170801,ENSG00000148288,ENSG00000148290,ENSG00000148291,ENSG00000148297,ENSG00000148300,ENSG00000148303,ENSG00000148308,ENSG00000160323,ENSG00000160325,ENSG00000160326,ENSG00000171102,ENSG00000175164,ENSG00000285245,ENSG00000188636,ENSG00000188677,ENSG00000030110,ENSG00000096395,ENSG00000137288,ENSG00000114554,ENSG00000214324,ENSG00000239620,ENSG00000085117,ENSG00000157570,ENSG00000112787,ENSG00000182870,ENSG00000184967,ENSG00000185163,ENSG00000131149,ENSG00000153789,ENSG00000026036,ENSG00000101150,ENSG00000101152,ENSG00000101213,ENSG00000101246,ENSG00000125508,ENSG00000125520,ENSG00000125531,ENSG00000125534,ENSG00000130584,ENSG00000130589,ENSG00000130590,ENSG00000183260,ENSG00000196700,ENSG00000197114,ENSG00000197457,ENSG00000198276,ENSG00000203896,ENSG00000243509,ENSG00000258366,ENSG00000273047,ENSG00000273154,ENSG00000138623,ENSG00000138629,ENSG00000140459,ENSG00000140464,ENSG00000159289,ENSG00000167178,ENSG00000146540,ENSG00000164849,ENSG00000164850,ENSG00000164853,ENSG00000164877,ENSG00000164880,ENSG00000090316,ENSG00000127418,ENSG00000159674,ENSG00000163945,ENSG00000178222,ENSG00000235608,ENSG00000073350,ENSG00000092929,ENSG00000108469,ENSG00000108479,ENSG00000132470,ENSG00000132471,ENSG00000132481,ENSG00000141569,ENSG00000177303,ENSG00000177728,ENSG00000182173,ENSG00000188878,ENSG00000204316,ENSG00000259120,ENSG00000266714,ENSG00000004660,ENSG00000040531,ENSG00000074370,ENSG00000083454,ENSG00000108405,ENSG00000127774,ENSG00000141255,ENSG00000167723,ENSG00000177602,ENSG00000197417,ENSG00000213977,ENSG00000257950,ENSG00000262304,ENSG00000108175,ENSG00000108179,ENSG00000165424,ENSG00000068831,ENSG00000068971,ENSG00000068976,ENSG00000110047,ENSG00000110076,ENSG00000149735,ENSG00000168062,ENSG00000168065,ENSG00000168066,ENSG00000168067,ENSG00000171219,ENSG00000197891,ENSG00000004776,ENSG00000004777,ENSG00000011600,ENSG00000105290,ENSG00000105672,ENSG00000105675,ENSG00000105677,ENSG00000105679,ENSG00000126243,ENSG00000126246,ENSG00000126254,ENSG00000126259,ENSG00000126267,ENSG00000161265,ENSG00000167595,ENSG00000167604,ENSG00000189001,ENSG00000249115,ENSG00000250799,ENSG00000267120,ENSG00000267796,ENSG00000272333,ENSG00000015413,ENSG00000075399,ENSG00000131165,ENSG00000140995,ENSG00000141002,ENSG00000158792,ENSG00000158805,ENSG00000167523,ENSG00000167526,ENSG00000178773,ENSG00000185324,ENSG00000187741,ENSG00000197912,ENSG00000198211,ENSG00000204991,ENSG00000258839,ENSG00000258947,ENSG00000087116,ENSG00000123358,ENSG00000135480,ENSG00000161835,ENSG00000167767,ENSG00000205420,ENSG00000205426,ENSG00000284791
1	TF	Factor: FKLF; motif: BGGGNGGVMD	TF:M01837	FALSE	7.29e-19	18.137	5608	838	363	20044	ENSG00000037637,ENSG00000132881,ENSG00000157191,ENSG00000184908,ENSG00000185519,ENSG00000186510,ENSG00000111245,ENSG00000111249,ENSG00000111252,ENSG00000204842,ENSG00000083444,ENSG00000116661,ENSG00000116670,ENSG00000116685,ENSG00000132879,ENSG00000204624,ENSG00000071564,ENSG00000071655,ENSG00000127540,ENSG00000129911,ENSG00000129968,ENSG00000133243,ENSG00000133275,ENSG00000205922,ENSG00000267059,ENSG00000107147,ENSG00000122133,ENSG00000122140,ENSG00000130559,ENSG00000165643,ENSG00000169925,ENSG00000186350,ENSG00000196363,ENSG00000235106,ENSG00000173011,ENSG00000173013,ENSG00000140538,ENSG00000104499,ENSG00000130193,ENSG00000160886,ENSG00000167656,ENSG00000181790,ENSG00000198576,ENSG00000283992,ENSG00000163873,ENSG00000163874,ENSG00000163875,ENSG00000091622,ENSG00000129195,ENSG00000179314,ENSG00000013810,ENSG00000068078,ENSG00000168936,ENSG00000174137,ENSG00000095319,ENSG00000167130,ENSG00000235007,ENSG00000032444,ENSG00000066044,ENSG00000076826,ENSG00000076944,ENSG00000076984,ENSG00000104938,ENSG00000142459,ENSG00000178531,ENSG00000181029,ENSG00000198816,ENSG00000229833,ENSG00000260001,ENSG00000268400,ENSG00000268614,ENSG00000186654,ENSG00000248405,ENSG00000182771,ENSG00000101182,ENSG00000130699,ENSG00000130700,ENSG00000130702,ENSG00000130703,ENSG00000130706,ENSG00000149657,ENSG00000184402,ENSG00000100290,ENSG00000100304,ENSG00000159307,ENSG00000186732,ENSG00000100012,ENSG00000128342,ENSG00000074211,ENSG00000109501,ENSG00000152969,ENSG00000181215,ENSG00000153303,ENSG00000164488,ENSG00000211454,ENSG00000141582,ENSG00000173894,ENSG00000182156,ENSG00000105472,ENSG00000129455,ENSG00000131409,ENSG00000161681,ENSG00000167754,ENSG00000167755,ENSG00000174562,ENSG00000204653,ENSG00000067606,ENSG00000130643,ENSG00000148803,ENSG00000148824,ENSG00000151650,ENSG00000171794,ENSG00000171798,ENSG00000197177,ENSG00000203772,ENSG00000219438,ENSG00000167632,ENSG00000169427,ENSG00000124493,ENSG00000124507,ENSG00000137309,ENSG00000186577,ENSG00000124126,ENSG00000172927,ENSG00000100060,ENSG00000100065,ENSG00000100379,ENSG00000128309,ENSG00000128311,ENSG00000128340,ENSG00000166897,ENSG00000027644,ENSG00000027869,ENSG00000116604,ENSG00000132688,ENSG00000132692,ENSG00000143320,ENSG00000143321,ENSG00000163382,ENSG00000198400,ENSG00000066056,ENSG00000117395,ENSG00000159479,ENSG00000198198,ENSG00000243710,ENSG00000082014,ENSG00000106615,ENSG00000164889,ENSG00000164897,ENSG00000164900,ENSG00000181652,ENSG00000187260,ENSG00000197150,ENSG00000288608,ENSG00000136828,ENSG00000136944,ENSG00000196814,ENSG00000095981,ENSG00000112164,ENSG00000124780,ENSG00000164626,ENSG00000164627,ENSG00000133937,ENSG00000142611,ENSG00000162591,ENSG00000183255,ENSG00000184900,ENSG00000188155,ENSG00000205445,ENSG00000212933,ENSG00000221859,ENSG00000196990,ENSG00000145217,ENSG00000168993,ENSG00000169020,ENSG00000169026,ENSG00000185619,ENSG00000215375,ENSG00000273238,ENSG00000171302,ENSG00000054148,ENSG00000107223,ENSG00000107317,ENSG00000148362,ENSG00000148400,ENSG00000165716,ENSG00000169583,ENSG00000177984,ENSG00000204001,ENSG00000232434,ENSG00000284341,ENSG00000180758,ENSG00000107719,ENSG00000138316,ENSG00000166228,ENSG00000106003,ENSG00000106009,ENSG00000106012,ENSG00000146535,ENSG00000174945,ENSG00000198286,ENSG00000077984,ENSG00000101463,ENSG00000101474,ENSG00000172428,ENSG00000178602,ENSG00000154358,ENSG00000154370,ENSG00000181873,ENSG00000154118,ENSG00000172530,ENSG00000109065,ENSG00000109066,ENSG00000109089,ENSG00000161509,ENSG00000161513,ENSG00000172782,ENSG00000182040,ENSG00000182938,ENSG00000183034,ENSG00000186074,ENSG00000110400,ENSG00000148411,ENSG00000160360,ENSG00000165684,ENSG00000165688,ENSG00000165689,ENSG00000238227,ENSG00000103335,ENSG00000129993,ENSG00000167508,ENSG00000179588,ENSG00000185669,ENSG00000065154,ENSG00000054179,ENSG00000107281,ENSG00000107331,ENSG00000165802,ENSG00000176058,ENSG00000176884,ENSG00000176978,ENSG00000180549,ENSG00000185863,ENSG00000187609,ENSG00000188747,ENSG00000188833,ENSG00000188986,ENSG00000197191,ENSG00000197355,ENSG00000198435,ENSG00000198569,ENSG00000212864,ENSG00000233198,ENSG00000261793,ENSG00000279073,ENSG00000284976,ENSG00000166546,ENSG00000101198,ENSG00000101199,ENSG00000101203,ENSG00000125533,ENSG00000069812,ENSG00000097021,ENSG00000116237,ENSG00000116251,ENSG00000158292,ENSG00000173673,ENSG00000187017,ENSG00000215788,ENSG00000179195,ENSG00000137491,ENSG00000261594,ENSG00000148814,ENSG00000151640,ENSG00000165752,ENSG00000171813,ENSG00000188385,ENSG00000148248,ENSG00000148297,ENSG00000148303,ENSG00000160323,ENSG00000160325,ENSG00000175164,ENSG00000198870,ENSG00000100347,ENSG00000138944,ENSG00000188636,ENSG00000030110,ENSG00000161896,ENSG00000161904,ENSG00000114554,ENSG00000085117,ENSG00000175274,ENSG00000182870,ENSG00000183495,ENSG00000101150,ENSG00000101161,ENSG00000101213,ENSG00000101246,ENSG00000125508,ENSG00000125520,ENSG00000130589,ENSG00000130590,ENSG00000197114,ENSG00000197457,ENSG00000137868,ENSG00000138623,ENSG00000146540,ENSG00000164853,ENSG00000164880,ENSG00000127418,ENSG00000178222,ENSG00000235608,ENSG00000092929,ENSG00000132470,ENSG00000132481,ENSG00000161533,ENSG00000177303,ENSG00000182173,ENSG00000188878,ENSG00000204316,ENSG00000257949,ENSG00000259120,ENSG00000261408,ENSG00000004660,ENSG00000108405,ENSG00000127774,ENSG00000167723,ENSG00000177602,ENSG00000213977,ENSG00000165424,ENSG00000068831,ENSG00000133895,ENSG00000168065,ENSG00000168067,ENSG00000171219,ENSG00000004776,ENSG00000004777,ENSG00000105677,ENSG00000126259,ENSG00000161265,ENSG00000167595,ENSG00000167604,ENSG00000188223,ENSG00000205155,ENSG00000267120,ENSG00000267796,ENSG00000283758,ENSG00000075399,ENSG00000141002,ENSG00000158792,ENSG00000158805,ENSG00000178773,ENSG00000185324,ENSG00000187741,ENSG00000197912,ENSG00000258839,ENSG00000258947,ENSG00000087116,ENSG00000135480,ENSG00000161835,ENSG00000161850,ENSG00000170523
1	TF	Factor: Sp2; motif: GGSNNGGGGGCGGGGCCNGNGS; match class: 1	TF:M09658_1	FALSE	8.79e-19	18.0561	2139	838	184	20044	ENSG00000185519,ENSG00000111252,ENSG00000116661,ENSG00000116670,ENSG00000116688,ENSG00000132879,ENSG00000177000,ENSG00000071564,ENSG00000129911,ENSG00000130270,ENSG00000181588,ENSG00000130559,ENSG00000130560,ENSG00000169925,ENSG00000196363,ENSG00000132405,ENSG00000180155,ENSG00000181790,ENSG00000198576,ENSG00000284505,ENSG00000163874,ENSG00000091622,ENSG00000129195,ENSG00000013810,ENSG00000068078,ENSG00000163950,ENSG00000168936,ENSG00000174137,ENSG00000095321,ENSG00000119383,ENSG00000076826,ENSG00000076984,ENSG00000104976,ENSG00000142459,ENSG00000178531,ENSG00000198816,ENSG00000267952,ENSG00000056487,ENSG00000186654,ENSG00000241484,ENSG00000248405,ENSG00000101180,ENSG00000101182,ENSG00000130699,ENSG00000184402,ENSG00000100290,ENSG00000100304,ENSG00000099992,ENSG00000099999,ENSG00000100330,ENSG00000239282,ENSG00000109501,ENSG00000152969,ENSG00000181215,ENSG00000153303,ENSG00000077549,ENSG00000141570,ENSG00000167291,ENSG00000173894,ENSG00000131409,ENSG00000161681,ENSG00000157911,ENSG00000157933,ENSG00000162585,ENSG00000127884,ENSG00000130640,ENSG00000148803,ENSG00000148824,ENSG00000151650,ENSG00000151651,ENSG00000171794,ENSG00000171798,ENSG00000198546,ENSG00000283496,ENSG00000169427,ENSG00000137309,ENSG00000100379,ENSG00000178922,ENSG00000013374,ENSG00000164897,ENSG00000164900,ENSG00000136828,ENSG00000130762,ENSG00000162591,ENSG00000123453,ENSG00000160293,ENSG00000145214,ENSG00000168993,ENSG00000169020,ENSG00000215375,ENSG00000167280,ENSG00000054148,ENSG00000127191,ENSG00000148400,ENSG00000165716,ENSG00000172889,ENSG00000244187,ENSG00000272896,ENSG00000049239,ENSG00000180758,ENSG00000166224,ENSG00000166228,ENSG00000106003,ENSG00000136295,ENSG00000063660,ENSG00000154370,ENSG00000103257,ENSG00000154118,ENSG00000167861,ENSG00000172782,ENSG00000182040,ENSG00000107187,ENSG00000148396,ENSG00000148411,ENSG00000165661,ENSG00000165688,ENSG00000165689,ENSG00000051523,ENSG00000103335,ENSG00000141012,ENSG00000167513,ENSG00000167515,ENSG00000179588,ENSG00000107902,ENSG00000229544,ENSG00000054179,ENSG00000107331,ENSG00000197355,ENSG00000198435,ENSG00000212864,ENSG00000101198,ENSG00000101210,ENSG00000069812,ENSG00000097021,ENSG00000158292,ENSG00000187017,ENSG00000215788,ENSG00000179195,ENSG00000137486,ENSG00000151640,ENSG00000165752,ENSG00000171813,ENSG00000160325,ENSG00000114554,ENSG00000085117,ENSG00000157570,ENSG00000112787,ENSG00000182870,ENSG00000101152,ENSG00000125520,ENSG00000125531,ENSG00000125534,ENSG00000130584,ENSG00000130589,ENSG00000130590,ENSG00000196700,ENSG00000273047,ENSG00000138623,ENSG00000164849,ENSG00000164853,ENSG00000164877,ENSG00000127418,ENSG00000163945,ENSG00000073350,ENSG00000108479,ENSG00000177303,ENSG00000182173,ENSG00000204316,ENSG00000004660,ENSG00000040531,ENSG00000197417,ENSG00000262304,ENSG00000068831,ENSG00000168066,ENSG00000168067,ENSG00000171219,ENSG00000105290,ENSG00000105672,ENSG00000272333,ENSG00000075399,ENSG00000158792,ENSG00000158805,ENSG00000204991,ENSG00000161835
1	TF	Factor: WT1; motif: NGCGGGGGGGTSMMCYN	TF:M05327	FALSE	9.12e-19	18.0401	5721	838	368	20044	ENSG00000055070,ENSG00000142627,ENSG00000157191,ENSG00000173641,ENSG00000183888,ENSG00000185519,ENSG00000111249,ENSG00000111252,ENSG00000198324,ENSG00000204842,ENSG00000116661,ENSG00000116663,ENSG00000132879,ENSG00000177000,ENSG00000204624,ENSG00000071564,ENSG00000071655,ENSG00000079313,ENSG00000129911,ENSG00000181588,ENSG00000185761,ENSG00000205922,ENSG00000107147,ENSG00000122140,ENSG00000130559,ENSG00000130560,ENSG00000165643,ENSG00000169925,ENSG00000186350,ENSG00000109519,ENSG00000132405,ENSG00000178597,ENSG00000184985,ENSG00000104499,ENSG00000160886,ENSG00000181790,ENSG00000197353,ENSG00000198576,ENSG00000163873,ENSG00000163874,ENSG00000163875,ENSG00000105426,ENSG00000091622,ENSG00000129195,ENSG00000179314,ENSG00000168924,ENSG00000174137,ENSG00000185049,ENSG00000095319,ENSG00000167130,ENSG00000076826,ENSG00000076944,ENSG00000076984,ENSG00000183248,ENSG00000198816,ENSG00000056487,ENSG00000186654,ENSG00000241484,ENSG00000248405,ENSG00000182771,ENSG00000101180,ENSG00000101182,ENSG00000130699,ENSG00000130700,ENSG00000130701,ENSG00000130702,ENSG00000130703,ENSG00000130706,ENSG00000149657,ENSG00000184402,ENSG00000100290,ENSG00000100300,ENSG00000100304,ENSG00000159307,ENSG00000186732,ENSG00000099995,ENSG00000099999,ENSG00000100330,ENSG00000128342,ENSG00000133488,ENSG00000187860,ENSG00000239282,ENSG00000109501,ENSG00000152969,ENSG00000181215,ENSG00000125337,ENSG00000153303,ENSG00000040487,ENSG00000053371,ENSG00000077549,ENSG00000162482,ENSG00000141570,ENSG00000141582,ENSG00000173894,ENSG00000105472,ENSG00000129455,ENSG00000131409,ENSG00000161677,ENSG00000161681,ENSG00000167748,ENSG00000167751,ENSG00000269741,ENSG00000067606,ENSG00000116151,ENSG00000157911,ENSG00000157916,ENSG00000162585,ENSG00000187730,ENSG00000127884,ENSG00000130640,ENSG00000130643,ENSG00000148803,ENSG00000148832,ENSG00000151650,ENSG00000151651,ENSG00000165828,ENSG00000171794,ENSG00000171798,ENSG00000197177,ENSG00000198546,ENSG00000254536,ENSG00000283496,ENSG00000219438,ENSG00000167632,ENSG00000169427,ENSG00000124507,ENSG00000137309,ENSG00000124126,ENSG00000172935,ENSG00000100379,ENSG00000100385,ENSG00000128309,ENSG00000128311,ENSG00000166897,ENSG00000132692,ENSG00000143294,ENSG00000143303,ENSG00000143314,ENSG00000143319,ENSG00000143321,ENSG00000066322,ENSG00000117395,ENSG00000243710,ENSG00000106615,ENSG00000133612,ENSG00000146926,ENSG00000164885,ENSG00000164889,ENSG00000164897,ENSG00000164900,ENSG00000181652,ENSG00000187260,ENSG00000197150,ENSG00000136828,ENSG00000136944,ENSG00000177125,ENSG00000164627,ENSG00000133937,ENSG00000273259,ENSG00000142611,ENSG00000162591,ENSG00000221866,ENSG00000160256,ENSG00000183255,ENSG00000189169,ENSG00000241123,ENSG00000160293,ENSG00000196990,ENSG00000197859,ENSG00000127415,ENSG00000145214,ENSG00000168993,ENSG00000169020,ENSG00000178950,ENSG00000185619,ENSG00000215375,ENSG00000273238,ENSG00000167280,ENSG00000171302,ENSG00000054148,ENSG00000127191,ENSG00000148362,ENSG00000148400,ENSG00000159069,ENSG00000169583,ENSG00000169692,ENSG00000172889,ENSG00000176919,ENSG00000184925,ENSG00000196642,ENSG00000204001,ENSG00000244187,ENSG00000272896,ENSG00000049239,ENSG00000180758,ENSG00000107719,ENSG00000166224,ENSG00000166228,ENSG00000106003,ENSG00000106009,ENSG00000146535,ENSG00000198286,ENSG00000101463,ENSG00000063660,ENSG00000130414,ENSG00000144504,ENSG00000143793,ENSG00000154342,ENSG00000154358,ENSG00000198835,ENSG00000103257,ENSG00000154118,ENSG00000109062,ENSG00000109065,ENSG00000109066,ENSG00000109089,ENSG00000167861,ENSG00000172782,ENSG00000172794,ENSG00000148384,ENSG00000148396,ENSG00000148411,ENSG00000160360,ENSG00000165661,ENSG00000165688,ENSG00000165689,ENSG00000187796,ENSG00000238227,ENSG00000260220,ENSG00000289701,ENSG00000103335,ENSG00000141012,ENSG00000158545,ENSG00000158717,ENSG00000167508,ENSG00000167515,ENSG00000174177,ENSG00000179588,ENSG00000198931,ENSG00000182022,ENSG00000229544,ENSG00000054179,ENSG00000165802,ENSG00000176058,ENSG00000176978,ENSG00000180549,ENSG00000184709,ENSG00000186193,ENSG00000187609,ENSG00000188229,ENSG00000188747,ENSG00000188833,ENSG00000188986,ENSG00000197355,ENSG00000198113,ENSG00000198435,ENSG00000198569,ENSG00000212864,ENSG00000166546,ENSG00000101197,ENSG00000101198,ENSG00000101199,ENSG00000101204,ENSG00000101210,ENSG00000125533,ENSG00000149658,ENSG00000196581,ENSG00000069812,ENSG00000097021,ENSG00000116251,ENSG00000116254,ENSG00000158292,ENSG00000171680,ENSG00000173673,ENSG00000102935,ENSG00000178882,ENSG00000179195,ENSG00000137486,ENSG00000261594,ENSG00000148814,ENSG00000151640,ENSG00000165752,ENSG00000171813,ENSG00000148248,ENSG00000148290,ENSG00000148291,ENSG00000160325,ENSG00000160326,ENSG00000175164,ENSG00000198870,ENSG00000138944,ENSG00000188636,ENSG00000161904,ENSG00000114554,ENSG00000157570,ENSG00000112787,ENSG00000183495,ENSG00000184967,ENSG00000185163,ENSG00000131149,ENSG00000101150,ENSG00000101152,ENSG00000101161,ENSG00000101216,ENSG00000101246,ENSG00000125508,ENSG00000125520,ENSG00000125531,ENSG00000130584,ENSG00000130590,ENSG00000196700,ENSG00000197114,ENSG00000197457,ENSG00000203896,ENSG00000243509,ENSG00000273047,ENSG00000273154,ENSG00000138623,ENSG00000140464,ENSG00000146540,ENSG00000164877,ENSG00000178381,ENSG00000090316,ENSG00000127418,ENSG00000163945,ENSG00000178222,ENSG00000073350,ENSG00000092929,ENSG00000108469,ENSG00000108479,ENSG00000132471,ENSG00000132475,ENSG00000132478,ENSG00000161526,ENSG00000177303,ENSG00000204323,ENSG00000004660,ENSG00000040531,ENSG00000074356,ENSG00000083454,ENSG00000127774,ENSG00000197417,ENSG00000213977,ENSG00000257950,ENSG00000262304,ENSG00000165424,ENSG00000068831,ENSG00000110046,ENSG00000110047,ENSG00000110076,ENSG00000168067,ENSG00000171219,ENSG00000105675,ENSG00000126246,ENSG00000126259,ENSG00000272333,ENSG00000075399,ENSG00000158805,ENSG00000167526,ENSG00000178773,ENSG00000185324,ENSG00000187741,ENSG00000197912,ENSG00000258947,ENSG00000087116,ENSG00000135480,ENSG00000170442,ENSG00000284791
1	TF	Factor: AP-2beta; motif: NSCCYNRGGSN	TF:M11477	FALSE	1.06e-18	17.974	8436	838	489	20044	ENSG00000037637,ENSG00000055070,ENSG00000132881,ENSG00000142632,ENSG00000157191,ENSG00000173641,ENSG00000185519,ENSG00000226490,ENSG00000111245,ENSG00000111249,ENSG00000111252,ENSG00000198324,ENSG00000116661,ENSG00000120937,ENSG00000132879,ENSG00000175206,ENSG00000204624,ENSG00000071564,ENSG00000071655,ENSG00000079313,ENSG00000129911,ENSG00000129968,ENSG00000130270,ENSG00000133243,ENSG00000185988,ENSG00000205922,ENSG00000213638,ENSG00000227500,ENSG00000107147,ENSG00000122133,ENSG00000122136,ENSG00000122140,ENSG00000130559,ENSG00000130560,ENSG00000148386,ENSG00000160345,ENSG00000165643,ENSG00000236543,ENSG00000186350,ENSG00000196363,ENSG00000109519,ENSG00000132405,ENSG00000173011,ENSG00000173013,ENSG00000178597,ENSG00000184985,ENSG00000140543,ENSG00000173867,ENSG00000104499,ENSG00000126233,ENSG00000130193,ENSG00000160886,ENSG00000167653,ENSG00000167656,ENSG00000180155,ENSG00000197353,ENSG00000234616,ENSG00000283992,ENSG00000284505,ENSG00000163873,ENSG00000163874,ENSG00000163875,ENSG00000091622,ENSG00000129195,ENSG00000129221,ENSG00000013810,ENSG00000068078,ENSG00000109685,ENSG00000163950,ENSG00000168924,ENSG00000168936,ENSG00000174137,ENSG00000095319,ENSG00000095321,ENSG00000119383,ENSG00000148341,ENSG00000188483,ENSG00000076826,ENSG00000076924,ENSG00000090674,ENSG00000104918,ENSG00000104980,ENSG00000142459,ENSG00000171017,ENSG00000174788,ENSG00000181029,ENSG00000182566,ENSG00000198723,ENSG00000229833,ENSG00000260001,ENSG00000267952,ENSG00000268400,ENSG00000269711,ENSG00000288669,ENSG00000056487,ENSG00000186654,ENSG00000241484,ENSG00000248405,ENSG00000182771,ENSG00000101180,ENSG00000101181,ENSG00000101182,ENSG00000130701,ENSG00000130702,ENSG00000130703,ENSG00000130706,ENSG00000149657,ENSG00000149679,ENSG00000184402,ENSG00000100271,ENSG00000100294,ENSG00000100300,ENSG00000159307,ENSG00000186732,ENSG00000099985,ENSG00000099995,ENSG00000099999,ENSG00000100003,ENSG00000100012,ENSG00000133488,ENSG00000187860,ENSG00000239282,ENSG00000242114,ENSG00000074211,ENSG00000109501,ENSG00000112562,ENSG00000125337,ENSG00000153303,ENSG00000040487,ENSG00000053371,ENSG00000077549,ENSG00000162482,ENSG00000211454,ENSG00000141570,ENSG00000141582,ENSG00000167291,ENSG00000173894,ENSG00000182156,ENSG00000129455,ENSG00000161677,ENSG00000161681,ENSG00000167748,ENSG00000167751,ENSG00000167754,ENSG00000167755,ENSG00000169035,ENSG00000174562,ENSG00000261341,ENSG00000269741,ENSG00000074047,ENSG00000067606,ENSG00000116151,ENSG00000142609,ENSG00000157916,ENSG00000162585,ENSG00000187730,ENSG00000122965,ENSG00000130640,ENSG00000130643,ENSG00000148803,ENSG00000151650,ENSG00000151651,ENSG00000197177,ENSG00000198546,ENSG00000203772,ENSG00000283496,ENSG00000167632,ENSG00000169427,ENSG00000124507,ENSG00000124614,ENSG00000270800,ENSG00000272325,ENSG00000124126,ENSG00000124198,ENSG00000162341,ENSG00000172927,ENSG00000172935,ENSG00000284713,ENSG00000287725,ENSG00000100055,ENSG00000100060,ENSG00000100065,ENSG00000100385,ENSG00000128311,ENSG00000128340,ENSG00000187045,ENSG00000278195,ENSG00000027869,ENSG00000116604,ENSG00000132694,ENSG00000143294,ENSG00000143303,ENSG00000143319,ENSG00000143320,ENSG00000160838,ENSG00000163382,ENSG00000183856,ENSG00000198400,ENSG00000066056,ENSG00000117399,ENSG00000178922,ENSG00000179178,ENSG00000186973,ENSG00000033100,ENSG00000082014,ENSG00000106615,ENSG00000127377,ENSG00000133612,ENSG00000164867,ENSG00000164885,ENSG00000164889,ENSG00000164897,ENSG00000181652,ENSG00000187260,ENSG00000197150,ENSG00000213199,ENSG00000278685,ENSG00000136828,ENSG00000169155,ENSG00000196814,ENSG00000112164,ENSG00000112167,ENSG00000124721,ENSG00000124780,ENSG00000164626,ENSG00000165953,ENSG00000188488,ENSG00000196136,ENSG00000273259,ENSG00000130762,ENSG00000169717,ENSG00000175894,ENSG00000184787,ENSG00000184900,ENSG00000189169,ENSG00000215454,ENSG00000221837,ENSG00000221859,ENSG00000123453,ENSG00000123454,ENSG00000196990,ENSG00000127415,ENSG00000127419,ENSG00000133256,ENSG00000145214,ENSG00000145217,ENSG00000168993,ENSG00000169026,ENSG00000178950,ENSG00000273238,ENSG00000173918,ENSG00000054148,ENSG00000107223,ENSG00000107317,ENSG00000127191,ENSG00000159069,ENSG00000169583,ENSG00000172889,ENSG00000176919,ENSG00000184925,ENSG00000187922,ENSG00000196642,ENSG00000204001,ENSG00000204003,ENSG00000214402,ENSG00000232434,ENSG00000244187,ENSG00000267206,ENSG00000272896,ENSG00000284341,ENSG00000049239,ENSG00000180758,ENSG00000197241,ENSG00000107719,ENSG00000180644,ENSG00000106009,ENSG00000106012,ENSG00000136295,ENSG00000146535,ENSG00000198286,ENSG00000063660,ENSG00000130414,ENSG00000144504,ENSG00000172428,ENSG00000182083,ENSG00000143761,ENSG00000143793,ENSG00000154342,ENSG00000154358,ENSG00000154370,ENSG00000162910,ENSG00000162931,ENSG00000181873,ENSG00000198835,ENSG00000103257,ENSG00000109062,ENSG00000109065,ENSG00000109066,ENSG00000161509,ENSG00000161513,ENSG00000167861,ENSG00000172782,ENSG00000172794,ENSG00000178789,ENSG00000182040,ENSG00000182938,ENSG00000183034,ENSG00000204345,ENSG00000148384,ENSG00000148396,ENSG00000148411,ENSG00000160360,ENSG00000165688,ENSG00000165689,ENSG00000187796,ENSG00000213221,ENSG00000238227,ENSG00000260220,ENSG00000289701,ENSG00000051523,ENSG00000103335,ENSG00000124391,ENSG00000129993,ENSG00000141012,ENSG00000167508,ENSG00000167513,ENSG00000167515,ENSG00000179588,ENSG00000205022,ENSG00000065154,ENSG00000182022,ENSG00000229544,ENSG00000054179,ENSG00000107281,ENSG00000107331,ENSG00000130653,ENSG00000165802,ENSG00000176058,ENSG00000176101,ENSG00000176248,ENSG00000176884,ENSG00000176978,ENSG00000177239,ENSG00000187609,ENSG00000188163,ENSG00000188229,ENSG00000188747,ENSG00000188833,ENSG00000188986,ENSG00000197191,ENSG00000197355,ENSG00000197768,ENSG00000198569,ENSG00000212864,ENSG00000233198,ENSG00000279073,ENSG00000166546,ENSG00000179776,ENSG00000101197,ENSG00000101198,ENSG00000101199,ENSG00000101204,ENSG00000101210,ENSG00000125533,ENSG00000069812,ENSG00000097021,ENSG00000116251,ENSG00000116254,ENSG00000158292,ENSG00000171680,ENSG00000187017,ENSG00000215788,ENSG00000178882,ENSG00000179195,ENSG00000196498,ENSG00000137486,ENSG00000158555,ENSG00000151640,ENSG00000165752,ENSG00000171813,ENSG00000125089,ENSG00000163995,ENSG00000148290,ENSG00000148291,ENSG00000148296,ENSG00000148297,ENSG00000148300,ENSG00000148303,ENSG00000160325,ENSG00000171102,ENSG00000175164,ENSG00000100347,ENSG00000138944,ENSG00000188636,ENSG00000096433,ENSG00000161896,ENSG00000161904,ENSG00000114554,ENSG00000157570,ENSG00000175274,ENSG00000183495,ENSG00000135709,ENSG00000153789,ENSG00000101150,ENSG00000101161,ENSG00000101213,ENSG00000101246,ENSG00000125508,ENSG00000130584,ENSG00000130589,ENSG00000130590,ENSG00000196700,ENSG00000197114,ENSG00000197457,ENSG00000198276,ENSG00000203896,ENSG00000243509,ENSG00000273154,ENSG00000138623,ENSG00000138629,ENSG00000167178,ENSG00000164850,ENSG00000164877,ENSG00000178381,ENSG00000163945,ENSG00000235608,ENSG00000073350,ENSG00000092929,ENSG00000108479,ENSG00000132470,ENSG00000132478,ENSG00000141569,ENSG00000177303,ENSG00000204316,ENSG00000259120,ENSG00000266714,ENSG00000267426,ENSG00000074356,ENSG00000074370,ENSG00000083457,ENSG00000108405,ENSG00000167723,ENSG00000177602,ENSG00000196689,ENSG00000108179,ENSG00000068971,ENSG00000110046,ENSG00000110047,ENSG00000110076,ENSG00000149735,ENSG00000168065,ENSG00000168066,ENSG00000168067,ENSG00000197891,ENSG00000004776,ENSG00000004777,ENSG00000011600,ENSG00000105290,ENSG00000105672,ENSG00000105679,ENSG00000126243,ENSG00000161249,ENSG00000161265,ENSG00000167604,ENSG00000188223,ENSG00000205155,ENSG00000249115,ENSG00000267120,ENSG00000272333,ENSG00000283758,ENSG00000075399,ENSG00000131165,ENSG00000141002,ENSG00000158792,ENSG00000158805,ENSG00000167523,ENSG00000167526,ENSG00000185324,ENSG00000187741,ENSG00000197912,ENSG00000198211,ENSG00000204991,ENSG00000258839,ENSG00000087116,ENSG00000177932,ENSG00000123358,ENSG00000135480,ENSG00000161835,ENSG00000161849
1	TF	Factor: Sp3; motif: ASMCTTGGGSRGGG	TF:M00665	FALSE	1.07e-18	17.9715	7924	838	467	20044	ENSG00000055070,ENSG00000142627,ENSG00000173641,ENSG00000184908,ENSG00000185519,ENSG00000186510,ENSG00000226490,ENSG00000226807,ENSG00000111245,ENSG00000111249,ENSG00000111252,ENSG00000204842,ENSG00000083444,ENSG00000116661,ENSG00000116670,ENSG00000120937,ENSG00000204624,ENSG00000215910,ENSG00000071564,ENSG00000071655,ENSG00000079313,ENSG00000129911,ENSG00000130270,ENSG00000133275,ENSG00000181588,ENSG00000185761,ENSG00000185988,ENSG00000205922,ENSG00000107147,ENSG00000122133,ENSG00000122136,ENSG00000122140,ENSG00000160345,ENSG00000160349,ENSG00000236543,ENSG00000132405,ENSG00000178597,ENSG00000184985,ENSG00000140538,ENSG00000140543,ENSG00000173867,ENSG00000104499,ENSG00000126233,ENSG00000167653,ENSG00000167656,ENSG00000180155,ENSG00000181790,ENSG00000197353,ENSG00000198576,ENSG00000234616,ENSG00000284505,ENSG00000163874,ENSG00000091622,ENSG00000129195,ENSG00000129221,ENSG00000013810,ENSG00000109685,ENSG00000163950,ENSG00000168924,ENSG00000168936,ENSG00000174137,ENSG00000185049,ENSG00000095321,ENSG00000119383,ENSG00000148341,ENSG00000188483,ENSG00000235007,ENSG00000032444,ENSG00000076924,ENSG00000076984,ENSG00000090659,ENSG00000104918,ENSG00000104921,ENSG00000104976,ENSG00000142459,ENSG00000171017,ENSG00000174788,ENSG00000178531,ENSG00000181029,ENSG00000182566,ENSG00000183248,ENSG00000198816,ENSG00000229833,ENSG00000260001,ENSG00000267952,ENSG00000268400,ENSG00000268614,ENSG00000269711,ENSG00000288669,ENSG00000056487,ENSG00000186654,ENSG00000241484,ENSG00000248405,ENSG00000182771,ENSG00000130700,ENSG00000130703,ENSG00000149657,ENSG00000149679,ENSG00000171858,ENSG00000100290,ENSG00000100294,ENSG00000099999,ENSG00000128342,ENSG00000133488,ENSG00000239282,ENSG00000242114,ENSG00000248751,ENSG00000074211,ENSG00000152969,ENSG00000181215,ENSG00000153303,ENSG00000077549,ENSG00000141570,ENSG00000167291,ENSG00000173894,ENSG00000105472,ENSG00000131409,ENSG00000142513,ENSG00000161677,ENSG00000167748,ENSG00000167754,ENSG00000167755,ENSG00000174562,ENSG00000204653,ENSG00000213023,ENSG00000074047,ENSG00000067606,ENSG00000149527,ENSG00000157933,ENSG00000187730,ENSG00000127884,ENSG00000130643,ENSG00000148803,ENSG00000148832,ENSG00000151651,ENSG00000165828,ENSG00000171794,ENSG00000203772,ENSG00000214279,ENSG00000254536,ENSG00000219438,ENSG00000169427,ENSG00000137309,ENSG00000272325,ENSG00000124126,ENSG00000172927,ENSG00000172935,ENSG00000287725,ENSG00000100055,ENSG00000100060,ENSG00000100065,ENSG00000100385,ENSG00000128309,ENSG00000128311,ENSG00000166897,ENSG00000185264,ENSG00000187045,ENSG00000278195,ENSG00000027644,ENSG00000132692,ENSG00000132694,ENSG00000143320,ENSG00000143321,ENSG00000160838,ENSG00000163382,ENSG00000187800,ENSG00000066056,ENSG00000117395,ENSG00000117400,ENSG00000179178,ENSG00000186973,ENSG00000243710,ENSG00000253313,ENSG00000013374,ENSG00000033050,ENSG00000033100,ENSG00000106615,ENSG00000127377,ENSG00000133612,ENSG00000146926,ENSG00000164867,ENSG00000164896,ENSG00000164897,ENSG00000187260,ENSG00000285292,ENSG00000285480,ENSG00000288608,ENSG00000136944,ENSG00000177125,ENSG00000196814,ENSG00000124780,ENSG00000164626,ENSG00000164627,ENSG00000100665,ENSG00000130762,ENSG00000142611,ENSG00000160255,ENSG00000175894,ENSG00000205439,ENSG00000205445,ENSG00000212933,ENSG00000212935,ENSG00000215455,ENSG00000221837,ENSG00000241123,ENSG00000243489,ENSG00000123454,ENSG00000187616,ENSG00000196990,ENSG00000197859,ENSG00000133256,ENSG00000145214,ENSG00000168993,ENSG00000169020,ENSG00000169026,ENSG00000185619,ENSG00000215375,ENSG00000167280,ENSG00000171302,ENSG00000054148,ENSG00000107223,ENSG00000107317,ENSG00000127191,ENSG00000148400,ENSG00000159069,ENSG00000165716,ENSG00000169583,ENSG00000177943,ENSG00000177984,ENSG00000184925,ENSG00000196642,ENSG00000214402,ENSG00000244187,ENSG00000272896,ENSG00000284341,ENSG00000049239,ENSG00000171621,ENSG00000197241,ENSG00000107719,ENSG00000166224,ENSG00000166228,ENSG00000180644,ENSG00000106003,ENSG00000106009,ENSG00000136295,ENSG00000077984,ENSG00000101463,ENSG00000144504,ENSG00000182083,ENSG00000143774,ENSG00000154342,ENSG00000154358,ENSG00000154370,ENSG00000162910,ENSG00000162931,ENSG00000168148,ENSG00000154118,ENSG00000109062,ENSG00000161509,ENSG00000167861,ENSG00000172782,ENSG00000172794,ENSG00000182040,ENSG00000182938,ENSG00000183034,ENSG00000110400,ENSG00000148384,ENSG00000148396,ENSG00000148411,ENSG00000160360,ENSG00000165661,ENSG00000165684,ENSG00000187796,ENSG00000213221,ENSG00000238227,ENSG00000260220,ENSG00000289701,ENSG00000051523,ENSG00000103335,ENSG00000141012,ENSG00000167508,ENSG00000167513,ENSG00000167515,ENSG00000179588,ENSG00000185669,ENSG00000198931,ENSG00000229544,ENSG00000107331,ENSG00000176884,ENSG00000180549,ENSG00000184709,ENSG00000185863,ENSG00000186193,ENSG00000187713,ENSG00000188163,ENSG00000188566,ENSG00000188833,ENSG00000188986,ENSG00000197355,ENSG00000198113,ENSG00000198435,ENSG00000198569,ENSG00000212864,ENSG00000233198,ENSG00000261793,ENSG00000279073,ENSG00000284976,ENSG00000166546,ENSG00000075043,ENSG00000101197,ENSG00000101198,ENSG00000101199,ENSG00000101203,ENSG00000101204,ENSG00000101210,ENSG00000125533,ENSG00000196581,ENSG00000069812,ENSG00000116251,ENSG00000158292,ENSG00000171680,ENSG00000187017,ENSG00000215788,ENSG00000102935,ENSG00000178882,ENSG00000179195,ENSG00000137486,ENSG00000137491,ENSG00000158555,ENSG00000162139,ENSG00000171561,ENSG00000151640,ENSG00000165752,ENSG00000188385,ENSG00000163995,ENSG00000148288,ENSG00000148290,ENSG00000148291,ENSG00000160271,ENSG00000160325,ENSG00000171102,ENSG00000175164,ENSG00000285245,ENSG00000100347,ENSG00000138964,ENSG00000188636,ENSG00000030110,ENSG00000096433,ENSG00000137288,ENSG00000161896,ENSG00000114554,ENSG00000214324,ENSG00000239620,ENSG00000085117,ENSG00000157570,ENSG00000112787,ENSG00000182870,ENSG00000183495,ENSG00000131149,ENSG00000135709,ENSG00000153786,ENSG00000153789,ENSG00000101152,ENSG00000101161,ENSG00000101213,ENSG00000101246,ENSG00000125520,ENSG00000125531,ENSG00000130584,ENSG00000130589,ENSG00000196700,ENSG00000197114,ENSG00000197457,ENSG00000198276,ENSG00000203896,ENSG00000243509,ENSG00000273047,ENSG00000273154,ENSG00000129009,ENSG00000137868,ENSG00000159289,ENSG00000167178,ENSG00000146540,ENSG00000164849,ENSG00000164853,ENSG00000164877,ENSG00000164880,ENSG00000090316,ENSG00000159674,ENSG00000159692,ENSG00000163945,ENSG00000178222,ENSG00000235608,ENSG00000073350,ENSG00000092929,ENSG00000108479,ENSG00000132481,ENSG00000161533,ENSG00000177303,ENSG00000182173,ENSG00000204316,ENSG00000257949,ENSG00000259120,ENSG00000261408,ENSG00000266714,ENSG00000267426,ENSG00000004660,ENSG00000040531,ENSG00000074370,ENSG00000083454,ENSG00000127774,ENSG00000141255,ENSG00000167723,ENSG00000177602,ENSG00000196689,ENSG00000197417,ENSG00000213977,ENSG00000257950,ENSG00000262304,ENSG00000108175,ENSG00000108179,ENSG00000165424,ENSG00000068831,ENSG00000068971,ENSG00000068976,ENSG00000110076,ENSG00000133895,ENSG00000149735,ENSG00000168066,ENSG00000197891,ENSG00000004776,ENSG00000004777,ENSG00000011590,ENSG00000011600,ENSG00000105672,ENSG00000105677,ENSG00000126243,ENSG00000126264,ENSG00000161249,ENSG00000161265,ENSG00000161270,ENSG00000167595,ENSG00000167604,ENSG00000188223,ENSG00000205155,ENSG00000267120,ENSG00000272333,ENSG00000015413,ENSG00000075399,ENSG00000131165,ENSG00000140995,ENSG00000141002,ENSG00000158792,ENSG00000158805,ENSG00000167523,ENSG00000178773,ENSG00000204991,ENSG00000258947,ENSG00000087116,ENSG00000123358,ENSG00000135443,ENSG00000161835,ENSG00000167767,ENSG00000170442,ENSG00000170523,ENSG00000205426,ENSG00000284791
1	TF	Factor: MAZ; motif: NKGGGAGGGGRGGR	TF:M02023	FALSE	1.08e-18	17.965	7353	838	442	20044	ENSG00000037637,ENSG00000157191,ENSG00000173641,ENSG00000184908,ENSG00000185519,ENSG00000186510,ENSG00000226807,ENSG00000111249,ENSG00000111252,ENSG00000204842,ENSG00000083444,ENSG00000116661,ENSG00000116663,ENSG00000116670,ENSG00000120937,ENSG00000132879,ENSG00000177000,ENSG00000177674,ENSG00000071564,ENSG00000127540,ENSG00000129911,ENSG00000133243,ENSG00000133275,ENSG00000185761,ENSG00000205922,ENSG00000213638,ENSG00000227500,ENSG00000267059,ENSG00000107147,ENSG00000122136,ENSG00000130559,ENSG00000130560,ENSG00000165643,ENSG00000169925,ENSG00000186350,ENSG00000132405,ENSG00000173011,ENSG00000173013,ENSG00000184985,ENSG00000140538,ENSG00000140543,ENSG00000173867,ENSG00000130193,ENSG00000160886,ENSG00000167656,ENSG00000181790,ENSG00000197353,ENSG00000234616,ENSG00000163874,ENSG00000163875,ENSG00000105426,ENSG00000091622,ENSG00000129195,ENSG00000129221,ENSG00000013810,ENSG00000068078,ENSG00000109685,ENSG00000168936,ENSG00000185049,ENSG00000095321,ENSG00000119383,ENSG00000148341,ENSG00000148343,ENSG00000235007,ENSG00000032444,ENSG00000076826,ENSG00000076924,ENSG00000076944,ENSG00000076984,ENSG00000104918,ENSG00000104976,ENSG00000171017,ENSG00000174788,ENSG00000181029,ENSG00000182566,ENSG00000198816,ENSG00000229833,ENSG00000267952,ENSG00000268400,ENSG00000268614,ENSG00000269711,ENSG00000056487,ENSG00000186654,ENSG00000241484,ENSG00000248405,ENSG00000062650,ENSG00000182771,ENSG00000101180,ENSG00000101182,ENSG00000130699,ENSG00000130700,ENSG00000130701,ENSG00000130702,ENSG00000130703,ENSG00000130706,ENSG00000149657,ENSG00000184402,ENSG00000100266,ENSG00000100271,ENSG00000100290,ENSG00000100300,ENSG00000100304,ENSG00000159307,ENSG00000186732,ENSG00000099985,ENSG00000099992,ENSG00000099995,ENSG00000099999,ENSG00000128342,ENSG00000133488,ENSG00000187860,ENSG00000239282,ENSG00000249590,ENSG00000074211,ENSG00000152969,ENSG00000181215,ENSG00000112562,ENSG00000153303,ENSG00000040487,ENSG00000053371,ENSG00000077549,ENSG00000162482,ENSG00000141570,ENSG00000141582,ENSG00000167291,ENSG00000173894,ENSG00000182156,ENSG00000105472,ENSG00000131409,ENSG00000142513,ENSG00000161677,ENSG00000161681,ENSG00000167748,ENSG00000167749,ENSG00000167755,ENSG00000174562,ENSG00000204653,ENSG00000235034,ENSG00000074047,ENSG00000067606,ENSG00000116151,ENSG00000157911,ENSG00000157916,ENSG00000187730,ENSG00000130640,ENSG00000130643,ENSG00000148803,ENSG00000148824,ENSG00000148832,ENSG00000151650,ENSG00000151651,ENSG00000165828,ENSG00000171794,ENSG00000197177,ENSG00000198546,ENSG00000254536,ENSG00000283496,ENSG00000169427,ENSG00000124507,ENSG00000186577,ENSG00000124126,ENSG00000124198,ENSG00000162341,ENSG00000172935,ENSG00000100065,ENSG00000100379,ENSG00000100385,ENSG00000128309,ENSG00000128340,ENSG00000166897,ENSG00000027644,ENSG00000027869,ENSG00000116604,ENSG00000132688,ENSG00000132692,ENSG00000143320,ENSG00000143321,ENSG00000187800,ENSG00000066056,ENSG00000066322,ENSG00000117395,ENSG00000117399,ENSG00000178922,ENSG00000179178,ENSG00000243710,ENSG00000253313,ENSG00000033100,ENSG00000106615,ENSG00000127377,ENSG00000133612,ENSG00000164889,ENSG00000164896,ENSG00000164897,ENSG00000181652,ENSG00000285480,ENSG00000288608,ENSG00000136828,ENSG00000136944,ENSG00000177125,ENSG00000196814,ENSG00000112164,ENSG00000164627,ENSG00000133937,ENSG00000196136,ENSG00000130762,ENSG00000142611,ENSG00000162591,ENSG00000160256,ENSG00000175894,ENSG00000184787,ENSG00000184900,ENSG00000205445,ENSG00000212935,ENSG00000215455,ENSG00000221837,ENSG00000221859,ENSG00000243489,ENSG00000123453,ENSG00000187616,ENSG00000127415,ENSG00000145214,ENSG00000145217,ENSG00000168993,ENSG00000169020,ENSG00000169026,ENSG00000178950,ENSG00000185619,ENSG00000215375,ENSG00000273238,ENSG00000054148,ENSG00000107223,ENSG00000107317,ENSG00000148400,ENSG00000159069,ENSG00000165716,ENSG00000169583,ENSG00000169692,ENSG00000172889,ENSG00000176919,ENSG00000177984,ENSG00000187922,ENSG00000204003,ENSG00000213213,ENSG00000267206,ENSG00000284341,ENSG00000049239,ENSG00000107719,ENSG00000138316,ENSG00000166224,ENSG00000166228,ENSG00000180644,ENSG00000106003,ENSG00000106012,ENSG00000136295,ENSG00000146535,ENSG00000174945,ENSG00000198286,ENSG00000077984,ENSG00000063660,ENSG00000130414,ENSG00000172428,ENSG00000178586,ENSG00000178602,ENSG00000154358,ENSG00000162931,ENSG00000181873,ENSG00000198835,ENSG00000103257,ENSG00000104731,ENSG00000154118,ENSG00000109062,ENSG00000109065,ENSG00000109066,ENSG00000161509,ENSG00000172782,ENSG00000172794,ENSG00000178789,ENSG00000182040,ENSG00000183034,ENSG00000186074,ENSG00000110400,ENSG00000107187,ENSG00000148384,ENSG00000148396,ENSG00000148411,ENSG00000160360,ENSG00000165661,ENSG00000213221,ENSG00000260220,ENSG00000051523,ENSG00000103335,ENSG00000124391,ENSG00000129993,ENSG00000141012,ENSG00000167508,ENSG00000167513,ENSG00000167515,ENSG00000179588,ENSG00000185669,ENSG00000229544,ENSG00000054179,ENSG00000107331,ENSG00000165802,ENSG00000180549,ENSG00000184709,ENSG00000185863,ENSG00000187609,ENSG00000188229,ENSG00000188747,ENSG00000188986,ENSG00000197191,ENSG00000197355,ENSG00000198113,ENSG00000212864,ENSG00000233198,ENSG00000261793,ENSG00000279073,ENSG00000284976,ENSG00000166546,ENSG00000179776,ENSG00000260851,ENSG00000075043,ENSG00000101198,ENSG00000101199,ENSG00000101203,ENSG00000101204,ENSG00000101210,ENSG00000149658,ENSG00000069424,ENSG00000069812,ENSG00000097021,ENSG00000116237,ENSG00000116254,ENSG00000158292,ENSG00000171680,ENSG00000173673,ENSG00000187017,ENSG00000102935,ENSG00000179195,ENSG00000137486,ENSG00000261594,ENSG00000148814,ENSG00000151640,ENSG00000165752,ENSG00000171813,ENSG00000148297,ENSG00000148303,ENSG00000160271,ENSG00000160325,ENSG00000171102,ENSG00000188636,ENSG00000030110,ENSG00000096433,ENSG00000161896,ENSG00000114554,ENSG00000239620,ENSG00000157570,ENSG00000112787,ENSG00000182870,ENSG00000183495,ENSG00000131149,ENSG00000101161,ENSG00000101213,ENSG00000101246,ENSG00000125508,ENSG00000125520,ENSG00000125531,ENSG00000130589,ENSG00000130590,ENSG00000196700,ENSG00000197114,ENSG00000197457,ENSG00000273047,ENSG00000129009,ENSG00000137868,ENSG00000138623,ENSG00000159289,ENSG00000164850,ENSG00000164853,ENSG00000164877,ENSG00000164880,ENSG00000178381,ENSG00000127418,ENSG00000163945,ENSG00000178222,ENSG00000235608,ENSG00000073350,ENSG00000092929,ENSG00000132470,ENSG00000132471,ENSG00000132478,ENSG00000161533,ENSG00000177303,ENSG00000182173,ENSG00000204316,ENSG00000257949,ENSG00000261408,ENSG00000004660,ENSG00000040531,ENSG00000074370,ENSG00000108405,ENSG00000127774,ENSG00000197417,ENSG00000213977,ENSG00000262304,ENSG00000108175,ENSG00000165424,ENSG00000068831,ENSG00000068976,ENSG00000110047,ENSG00000168066,ENSG00000168067,ENSG00000171219,ENSG00000004776,ENSG00000004777,ENSG00000105668,ENSG00000105672,ENSG00000105675,ENSG00000105679,ENSG00000161265,ENSG00000167604,ENSG00000188223,ENSG00000205155,ENSG00000249115,ENSG00000267120,ENSG00000272333,ENSG00000015413,ENSG00000075399,ENSG00000140995,ENSG00000158792,ENSG00000158805,ENSG00000178773,ENSG00000185324,ENSG00000197912,ENSG00000204991,ENSG00000258947,ENSG00000087116,ENSG00000123358,ENSG00000135480,ENSG00000167767,ENSG00000170442,ENSG00000205426
1	TF	Factor: Sp1; motif: NGGGGGCGGGGYN; match class: 1	TF:M00196_1	FALSE	1.17e-18	17.9316	6137	838	387	20044	ENSG00000055070,ENSG00000185519,ENSG00000111249,ENSG00000111252,ENSG00000204842,ENSG00000011021,ENSG00000083444,ENSG00000116661,ENSG00000116670,ENSG00000116685,ENSG00000116688,ENSG00000132879,ENSG00000162490,ENSG00000177000,ENSG00000177674,ENSG00000204624,ENSG00000071564,ENSG00000071655,ENSG00000129911,ENSG00000129968,ENSG00000130270,ENSG00000133275,ENSG00000181588,ENSG00000185761,ENSG00000185988,ENSG00000205922,ENSG00000107147,ENSG00000122133,ENSG00000122140,ENSG00000130559,ENSG00000130560,ENSG00000160345,ENSG00000236543,ENSG00000169925,ENSG00000196363,ENSG00000109519,ENSG00000132405,ENSG00000140543,ENSG00000173867,ENSG00000130193,ENSG00000167656,ENSG00000180155,ENSG00000181790,ENSG00000197353,ENSG00000198576,ENSG00000234616,ENSG00000284505,ENSG00000163874,ENSG00000091622,ENSG00000129195,ENSG00000013810,ENSG00000068078,ENSG00000109685,ENSG00000163950,ENSG00000168924,ENSG00000168936,ENSG00000174137,ENSG00000185049,ENSG00000095319,ENSG00000095321,ENSG00000119383,ENSG00000148341,ENSG00000188483,ENSG00000032444,ENSG00000076826,ENSG00000076944,ENSG00000076984,ENSG00000104976,ENSG00000104980,ENSG00000142459,ENSG00000171017,ENSG00000178531,ENSG00000181029,ENSG00000198816,ENSG00000267952,ENSG00000268614,ENSG00000056487,ENSG00000186654,ENSG00000241484,ENSG00000248405,ENSG00000182771,ENSG00000101180,ENSG00000101182,ENSG00000130699,ENSG00000130703,ENSG00000149657,ENSG00000184402,ENSG00000100266,ENSG00000100290,ENSG00000100300,ENSG00000100304,ENSG00000159307,ENSG00000186732,ENSG00000099992,ENSG00000099999,ENSG00000100330,ENSG00000133488,ENSG00000187860,ENSG00000074211,ENSG00000109501,ENSG00000152969,ENSG00000181215,ENSG00000125337,ENSG00000153303,ENSG00000164488,ENSG00000040487,ENSG00000053371,ENSG00000077549,ENSG00000141570,ENSG00000141582,ENSG00000167291,ENSG00000173894,ENSG00000105472,ENSG00000129455,ENSG00000131409,ENSG00000161681,ENSG00000167755,ENSG00000067606,ENSG00000116151,ENSG00000142609,ENSG00000157911,ENSG00000157916,ENSG00000157933,ENSG00000162585,ENSG00000187730,ENSG00000127884,ENSG00000130640,ENSG00000130643,ENSG00000148803,ENSG00000148824,ENSG00000148832,ENSG00000151650,ENSG00000151651,ENSG00000171794,ENSG00000171798,ENSG00000198546,ENSG00000203772,ENSG00000254536,ENSG00000283496,ENSG00000169427,ENSG00000137309,ENSG00000124126,ENSG00000162341,ENSG00000100060,ENSG00000100065,ENSG00000100379,ENSG00000128309,ENSG00000128311,ENSG00000166897,ENSG00000132688,ENSG00000132692,ENSG00000132694,ENSG00000143303,ENSG00000143319,ENSG00000143320,ENSG00000143321,ENSG00000163382,ENSG00000198400,ENSG00000117399,ENSG00000178922,ENSG00000179178,ENSG00000186973,ENSG00000013374,ENSG00000033050,ENSG00000106615,ENSG00000133612,ENSG00000164885,ENSG00000164896,ENSG00000164897,ENSG00000285292,ENSG00000136828,ENSG00000136944,ENSG00000169155,ENSG00000177125,ENSG00000196814,ENSG00000112164,ENSG00000164627,ENSG00000188488,ENSG00000130762,ENSG00000162591,ENSG00000183255,ENSG00000184900,ENSG00000123453,ENSG00000160293,ENSG00000127415,ENSG00000145214,ENSG00000168993,ENSG00000169020,ENSG00000169026,ENSG00000185619,ENSG00000215375,ENSG00000273238,ENSG00000167280,ENSG00000171302,ENSG00000054148,ENSG00000107223,ENSG00000127191,ENSG00000148362,ENSG00000148400,ENSG00000159069,ENSG00000165716,ENSG00000169692,ENSG00000172889,ENSG00000176919,ENSG00000232434,ENSG00000244187,ENSG00000272896,ENSG00000284341,ENSG00000049239,ENSG00000180758,ENSG00000107719,ENSG00000138316,ENSG00000166224,ENSG00000166228,ENSG00000180644,ENSG00000106003,ENSG00000106009,ENSG00000136295,ENSG00000146535,ENSG00000101463,ENSG00000169021,ENSG00000063660,ENSG00000178602,ENSG00000143761,ENSG00000143774,ENSG00000154342,ENSG00000154370,ENSG00000162910,ENSG00000168159,ENSG00000181873,ENSG00000103257,ENSG00000154118,ENSG00000109062,ENSG00000109065,ENSG00000109066,ENSG00000161509,ENSG00000161513,ENSG00000167861,ENSG00000172782,ENSG00000172794,ENSG00000182040,ENSG00000183034,ENSG00000110400,ENSG00000107187,ENSG00000148384,ENSG00000148396,ENSG00000148411,ENSG00000160360,ENSG00000165661,ENSG00000213221,ENSG00000051523,ENSG00000141012,ENSG00000167508,ENSG00000167513,ENSG00000167515,ENSG00000179588,ENSG00000185669,ENSG00000198931,ENSG00000205022,ENSG00000065154,ENSG00000107902,ENSG00000182022,ENSG00000229544,ENSG00000054179,ENSG00000107331,ENSG00000165802,ENSG00000176058,ENSG00000176978,ENSG00000177239,ENSG00000184709,ENSG00000186193,ENSG00000187609,ENSG00000188229,ENSG00000188747,ENSG00000188833,ENSG00000188986,ENSG00000197191,ENSG00000197355,ENSG00000198435,ENSG00000212864,ENSG00000166546,ENSG00000075043,ENSG00000101198,ENSG00000101199,ENSG00000101204,ENSG00000101210,ENSG00000069812,ENSG00000097021,ENSG00000116237,ENSG00000158286,ENSG00000158292,ENSG00000187017,ENSG00000178882,ENSG00000179195,ENSG00000137486,ENSG00000261594,ENSG00000148814,ENSG00000151640,ENSG00000165752,ENSG00000171813,ENSG00000148248,ENSG00000148288,ENSG00000148308,ENSG00000160271,ENSG00000160325,ENSG00000198870,ENSG00000285245,ENSG00000188636,ENSG00000161904,ENSG00000114554,ENSG00000239620,ENSG00000085117,ENSG00000157570,ENSG00000112787,ENSG00000182870,ENSG00000183495,ENSG00000131149,ENSG00000101152,ENSG00000101161,ENSG00000125508,ENSG00000125520,ENSG00000125531,ENSG00000125534,ENSG00000130584,ENSG00000130589,ENSG00000130590,ENSG00000196700,ENSG00000197457,ENSG00000273047,ENSG00000138623,ENSG00000159289,ENSG00000164849,ENSG00000164853,ENSG00000164877,ENSG00000164880,ENSG00000178381,ENSG00000090316,ENSG00000127418,ENSG00000163945,ENSG00000178222,ENSG00000073350,ENSG00000092929,ENSG00000108479,ENSG00000132471,ENSG00000132481,ENSG00000141569,ENSG00000177303,ENSG00000182173,ENSG00000204316,ENSG00000004660,ENSG00000040531,ENSG00000074370,ENSG00000127774,ENSG00000197417,ENSG00000213977,ENSG00000257950,ENSG00000262304,ENSG00000165424,ENSG00000068831,ENSG00000110047,ENSG00000110076,ENSG00000133895,ENSG00000168066,ENSG00000168067,ENSG00000171219,ENSG00000004776,ENSG00000004777,ENSG00000105290,ENSG00000105672,ENSG00000126246,ENSG00000126254,ENSG00000126259,ENSG00000167604,ENSG00000272333,ENSG00000075399,ENSG00000131165,ENSG00000141002,ENSG00000158792,ENSG00000158805,ENSG00000167523,ENSG00000178773,ENSG00000204991,ENSG00000258947,ENSG00000087116,ENSG00000123358,ENSG00000135480,ENSG00000161835
1	TF	Factor: GKLF; motif: GCCMCRCCCNNN	TF:M01588	FALSE	1.2e-18	17.9219	9153	838	519	20044	ENSG00000055070,ENSG00000173641,ENSG00000183888,ENSG00000185519,ENSG00000111249,ENSG00000111252,ENSG00000198324,ENSG00000011021,ENSG00000116661,ENSG00000116670,ENSG00000116688,ENSG00000132879,ENSG00000162490,ENSG00000175206,ENSG00000177000,ENSG00000177674,ENSG00000215910,ENSG00000071564,ENSG00000071655,ENSG00000129911,ENSG00000129968,ENSG00000130270,ENSG00000133275,ENSG00000181588,ENSG00000185761,ENSG00000185988,ENSG00000213638,ENSG00000227500,ENSG00000107147,ENSG00000122133,ENSG00000122136,ENSG00000122140,ENSG00000130559,ENSG00000130560,ENSG00000160345,ENSG00000165643,ENSG00000204007,ENSG00000236543,ENSG00000169925,ENSG00000186350,ENSG00000196363,ENSG00000235106,ENSG00000109519,ENSG00000132405,ENSG00000173011,ENSG00000173013,ENSG00000140543,ENSG00000173867,ENSG00000104499,ENSG00000126233,ENSG00000130193,ENSG00000160882,ENSG00000160886,ENSG00000167656,ENSG00000179142,ENSG00000180155,ENSG00000181790,ENSG00000197353,ENSG00000198576,ENSG00000234616,ENSG00000284505,ENSG00000163874,ENSG00000105426,ENSG00000105428,ENSG00000127663,ENSG00000091622,ENSG00000285471,ENSG00000013810,ENSG00000068078,ENSG00000109685,ENSG00000163950,ENSG00000168924,ENSG00000168936,ENSG00000174137,ENSG00000185049,ENSG00000095319,ENSG00000095321,ENSG00000119383,ENSG00000148341,ENSG00000148343,ENSG00000167130,ENSG00000188483,ENSG00000235007,ENSG00000076826,ENSG00000076924,ENSG00000076944,ENSG00000076984,ENSG00000104918,ENSG00000104976,ENSG00000104980,ENSG00000142459,ENSG00000171017,ENSG00000178531,ENSG00000181029,ENSG00000183019,ENSG00000183248,ENSG00000198723,ENSG00000229833,ENSG00000267952,ENSG00000268400,ENSG00000269711,ENSG00000056487,ENSG00000186654,ENSG00000241484,ENSG00000248405,ENSG00000062650,ENSG00000182771,ENSG00000101180,ENSG00000101182,ENSG00000130699,ENSG00000130701,ENSG00000130702,ENSG00000130703,ENSG00000149657,ENSG00000149679,ENSG00000184402,ENSG00000100266,ENSG00000100271,ENSG00000100290,ENSG00000100300,ENSG00000100304,ENSG00000159307,ENSG00000186732,ENSG00000099985,ENSG00000099992,ENSG00000099999,ENSG00000100012,ENSG00000100330,ENSG00000128342,ENSG00000133488,ENSG00000176635,ENSG00000239282,ENSG00000249590,ENSG00000074211,ENSG00000109501,ENSG00000152969,ENSG00000181215,ENSG00000040487,ENSG00000053371,ENSG00000077549,ENSG00000127481,ENSG00000162482,ENSG00000141570,ENSG00000173894,ENSG00000131409,ENSG00000142511,ENSG00000167748,ENSG00000174562,ENSG00000204653,ENSG00000261341,ENSG00000074047,ENSG00000067606,ENSG00000116151,ENSG00000149527,ENSG00000157911,ENSG00000157916,ENSG00000157933,ENSG00000162585,ENSG00000187730,ENSG00000127884,ENSG00000130640,ENSG00000130643,ENSG00000148803,ENSG00000148824,ENSG00000148832,ENSG00000151650,ENSG00000151651,ENSG00000171794,ENSG00000171798,ENSG00000198546,ENSG00000254536,ENSG00000283496,ENSG00000137309,ENSG00000186577,ENSG00000162341,ENSG00000172927,ENSG00000284713,ENSG00000287725,ENSG00000100055,ENSG00000100060,ENSG00000100065,ENSG00000128309,ENSG00000128340,ENSG00000166897,ENSG00000027869,ENSG00000132688,ENSG00000132692,ENSG00000132694,ENSG00000143314,ENSG00000163382,ENSG00000183856,ENSG00000187862,ENSG00000066056,ENSG00000117399,ENSG00000117400,ENSG00000178922,ENSG00000179178,ENSG00000186973,ENSG00000253313,ENSG00000013374,ENSG00000033100,ENSG00000106615,ENSG00000127377,ENSG00000146926,ENSG00000164885,ENSG00000164889,ENSG00000164896,ENSG00000197150,ENSG00000288608,ENSG00000136828,ENSG00000136944,ENSG00000169155,ENSG00000177125,ENSG00000196814,ENSG00000112167,ENSG00000124780,ENSG00000164626,ENSG00000164627,ENSG00000100665,ENSG00000188488,ENSG00000196136,ENSG00000130762,ENSG00000162591,ENSG00000169717,ENSG00000160255,ENSG00000160256,ENSG00000183255,ENSG00000184787,ENSG00000184900,ENSG00000188155,ENSG00000212933,ENSG00000123453,ENSG00000160293,ENSG00000187616,ENSG00000127415,ENSG00000145214,ENSG00000168993,ENSG00000169020,ENSG00000169026,ENSG00000185619,ENSG00000215375,ENSG00000273238,ENSG00000167280,ENSG00000171302,ENSG00000173918,ENSG00000054148,ENSG00000107223,ENSG00000107317,ENSG00000127191,ENSG00000148362,ENSG00000148400,ENSG00000165716,ENSG00000169583,ENSG00000169692,ENSG00000172889,ENSG00000177943,ENSG00000214402,ENSG00000244187,ENSG00000272896,ENSG00000284341,ENSG00000049239,ENSG00000171621,ENSG00000180758,ENSG00000197241,ENSG00000107719,ENSG00000138316,ENSG00000166228,ENSG00000180644,ENSG00000106003,ENSG00000106009,ENSG00000106012,ENSG00000136295,ENSG00000146535,ENSG00000174945,ENSG00000077984,ENSG00000101474,ENSG00000169021,ENSG00000063660,ENSG00000130414,ENSG00000144504,ENSG00000143761,ENSG00000143774,ENSG00000143793,ENSG00000154342,ENSG00000154358,ENSG00000154370,ENSG00000162910,ENSG00000168159,ENSG00000181873,ENSG00000103257,ENSG00000154118,ENSG00000172530,ENSG00000109062,ENSG00000109065,ENSG00000109066,ENSG00000109089,ENSG00000161509,ENSG00000161513,ENSG00000167861,ENSG00000172782,ENSG00000172794,ENSG00000178789,ENSG00000182040,ENSG00000186407,ENSG00000110400,ENSG00000107187,ENSG00000148384,ENSG00000148396,ENSG00000148411,ENSG00000160360,ENSG00000165661,ENSG00000165684,ENSG00000213221,ENSG00000238227,ENSG00000260220,ENSG00000051523,ENSG00000124391,ENSG00000129993,ENSG00000141012,ENSG00000158545,ENSG00000167508,ENSG00000167513,ENSG00000167515,ENSG00000179588,ENSG00000185669,ENSG00000198931,ENSG00000205022,ENSG00000065154,ENSG00000107902,ENSG00000229544,ENSG00000054179,ENSG00000107331,ENSG00000165802,ENSG00000176058,ENSG00000176978,ENSG00000177239,ENSG00000180549,ENSG00000184709,ENSG00000186193,ENSG00000187609,ENSG00000188229,ENSG00000188747,ENSG00000188833,ENSG00000188986,ENSG00000197191,ENSG00000197355,ENSG00000198435,ENSG00000198569,ENSG00000212864,ENSG00000284976,ENSG00000166546,ENSG00000179776,ENSG00000260851,ENSG00000075043,ENSG00000101197,ENSG00000101198,ENSG00000101199,ENSG00000101203,ENSG00000101204,ENSG00000101210,ENSG00000069812,ENSG00000097021,ENSG00000116237,ENSG00000116251,ENSG00000116254,ENSG00000158286,ENSG00000158292,ENSG00000187017,ENSG00000285629,ENSG00000179195,ENSG00000196498,ENSG00000261594,ENSG00000148814,ENSG00000151640,ENSG00000165752,ENSG00000171813,ENSG00000188385,ENSG00000125089,ENSG00000163995,ENSG00000170801,ENSG00000148248,ENSG00000148288,ENSG00000148290,ENSG00000148291,ENSG00000148296,ENSG00000160271,ENSG00000160325,ENSG00000198870,ENSG00000285245,ENSG00000188636,ENSG00000030110,ENSG00000096395,ENSG00000096433,ENSG00000137288,ENSG00000114554,ENSG00000214324,ENSG00000239620,ENSG00000085117,ENSG00000157570,ENSG00000175274,ENSG00000112787,ENSG00000182870,ENSG00000183495,ENSG00000184967,ENSG00000185163,ENSG00000131149,ENSG00000153789,ENSG00000101161,ENSG00000101213,ENSG00000101246,ENSG00000125508,ENSG00000125520,ENSG00000125531,ENSG00000125534,ENSG00000130584,ENSG00000130589,ENSG00000130590,ENSG00000197114,ENSG00000197457,ENSG00000198276,ENSG00000243509,ENSG00000273047,ENSG00000138623,ENSG00000138629,ENSG00000140459,ENSG00000159289,ENSG00000146540,ENSG00000164849,ENSG00000164853,ENSG00000164877,ENSG00000164880,ENSG00000127418,ENSG00000159674,ENSG00000163945,ENSG00000073350,ENSG00000092929,ENSG00000108469,ENSG00000108479,ENSG00000132471,ENSG00000132481,ENSG00000141569,ENSG00000161526,ENSG00000177303,ENSG00000182173,ENSG00000204316,ENSG00000267426,ENSG00000004660,ENSG00000040531,ENSG00000074356,ENSG00000074370,ENSG00000083454,ENSG00000108405,ENSG00000127774,ENSG00000167723,ENSG00000196689,ENSG00000197417,ENSG00000213977,ENSG00000257950,ENSG00000262304,ENSG00000108179,ENSG00000165424,ENSG00000068831,ENSG00000110046,ENSG00000110047,ENSG00000110076,ENSG00000133895,ENSG00000149735,ENSG00000168062,ENSG00000168065,ENSG00000168066,ENSG00000168067,ENSG00000171219,ENSG00000197891,ENSG00000004777,ENSG00000011590,ENSG00000105290,ENSG00000105668,ENSG00000105672,ENSG00000105675,ENSG00000105677,ENSG00000105679,ENSG00000126246,ENSG00000126254,ENSG00000126259,ENSG00000126267,ENSG00000161265,ENSG00000167595,ENSG00000167604,ENSG00000188223,ENSG00000205155,ENSG00000249115,ENSG00000267120,ENSG00000267796,ENSG00000272333,ENSG00000283758,ENSG00000075399,ENSG00000131165,ENSG00000140995,ENSG00000141002,ENSG00000158792,ENSG00000158805,ENSG00000167523,ENSG00000167526,ENSG00000178773,ENSG00000185324,ENSG00000187741,ENSG00000198211,ENSG00000204991,ENSG00000258839,ENSG00000258947,ENSG00000087116,ENSG00000234284,ENSG00000123358,ENSG00000135480,ENSG00000161835,ENSG00000167767,ENSG00000170442,ENSG00000170454,ENSG00000284791
1	TF	Factor: GKLF; motif: NNRRGRRNGNSNNN; match class: 1	TF:M07040_1	FALSE	1.32e-18	17.8786	8420	838	488	20044	ENSG00000037637,ENSG00000142627,ENSG00000142632,ENSG00000173641,ENSG00000184908,ENSG00000185519,ENSG00000226490,ENSG00000226807,ENSG00000111245,ENSG00000111249,ENSG00000111252,ENSG00000204842,ENSG00000011021,ENSG00000116661,ENSG00000116663,ENSG00000116670,ENSG00000116688,ENSG00000120937,ENSG00000132879,ENSG00000162490,ENSG00000175206,ENSG00000177000,ENSG00000204624,ENSG00000215910,ENSG00000071564,ENSG00000071655,ENSG00000127540,ENSG00000129911,ENSG00000130270,ENSG00000133243,ENSG00000133275,ENSG00000181588,ENSG00000185761,ENSG00000185988,ENSG00000205922,ENSG00000267059,ENSG00000107147,ENSG00000122136,ENSG00000130559,ENSG00000130560,ENSG00000236543,ENSG00000169925,ENSG00000196363,ENSG00000235106,ENSG00000178597,ENSG00000140538,ENSG00000140543,ENSG00000173867,ENSG00000104499,ENSG00000130193,ENSG00000160882,ENSG00000160886,ENSG00000167653,ENSG00000167656,ENSG00000180155,ENSG00000181790,ENSG00000197353,ENSG00000198576,ENSG00000234616,ENSG00000163873,ENSG00000163874,ENSG00000163875,ENSG00000105426,ENSG00000091622,ENSG00000129195,ENSG00000129221,ENSG00000179314,ENSG00000013810,ENSG00000109685,ENSG00000163950,ENSG00000168936,ENSG00000185049,ENSG00000095319,ENSG00000095321,ENSG00000119383,ENSG00000167130,ENSG00000235007,ENSG00000032444,ENSG00000066044,ENSG00000076826,ENSG00000076944,ENSG00000076984,ENSG00000142459,ENSG00000174788,ENSG00000178531,ENSG00000181029,ENSG00000182566,ENSG00000183019,ENSG00000183248,ENSG00000198816,ENSG00000260001,ENSG00000267952,ENSG00000268614,ENSG00000269711,ENSG00000056487,ENSG00000186654,ENSG00000241484,ENSG00000248405,ENSG00000182771,ENSG00000101180,ENSG00000130699,ENSG00000130700,ENSG00000130701,ENSG00000130702,ENSG00000130703,ENSG00000130706,ENSG00000149657,ENSG00000100266,ENSG00000100290,ENSG00000100304,ENSG00000159307,ENSG00000186732,ENSG00000099985,ENSG00000099992,ENSG00000099999,ENSG00000100330,ENSG00000128342,ENSG00000187860,ENSG00000239282,ENSG00000248751,ENSG00000074211,ENSG00000152969,ENSG00000181215,ENSG00000125337,ENSG00000153303,ENSG00000164488,ENSG00000040487,ENSG00000077549,ENSG00000141570,ENSG00000141582,ENSG00000173894,ENSG00000182156,ENSG00000105472,ENSG00000129455,ENSG00000131409,ENSG00000161677,ENSG00000161681,ENSG00000167748,ENSG00000167751,ENSG00000167754,ENSG00000167755,ENSG00000169035,ENSG00000204653,ENSG00000213023,ENSG00000235034,ENSG00000074047,ENSG00000067606,ENSG00000149527,ENSG00000157911,ENSG00000162585,ENSG00000187730,ENSG00000127884,ENSG00000130640,ENSG00000130643,ENSG00000148824,ENSG00000148832,ENSG00000151650,ENSG00000151651,ENSG00000165828,ENSG00000198546,ENSG00000203772,ENSG00000254536,ENSG00000219438,ENSG00000167632,ENSG00000169427,ENSG00000124493,ENSG00000124507,ENSG00000137309,ENSG00000186577,ENSG00000272325,ENSG00000124126,ENSG00000124198,ENSG00000162341,ENSG00000172927,ENSG00000172935,ENSG00000284713,ENSG00000100055,ENSG00000100060,ENSG00000100379,ENSG00000128309,ENSG00000128311,ENSG00000128340,ENSG00000133466,ENSG00000166897,ENSG00000278195,ENSG00000027644,ENSG00000027869,ENSG00000132692,ENSG00000132694,ENSG00000143320,ENSG00000163382,ENSG00000187800,ENSG00000198400,ENSG00000066056,ENSG00000066322,ENSG00000117395,ENSG00000117399,ENSG00000117400,ENSG00000179178,ENSG00000243710,ENSG00000033050,ENSG00000082014,ENSG00000106615,ENSG00000127377,ENSG00000133612,ENSG00000146926,ENSG00000164897,ENSG00000164900,ENSG00000181652,ENSG00000187260,ENSG00000285292,ENSG00000285480,ENSG00000288608,ENSG00000136828,ENSG00000136944,ENSG00000177125,ENSG00000196814,ENSG00000164627,ENSG00000133937,ENSG00000188488,ENSG00000196136,ENSG00000130762,ENSG00000142611,ENSG00000162591,ENSG00000221866,ENSG00000160256,ENSG00000175894,ENSG00000184900,ENSG00000187175,ENSG00000189169,ENSG00000205445,ENSG00000215455,ENSG00000241123,ENSG00000243489,ENSG00000123454,ENSG00000196990,ENSG00000197859,ENSG00000145217,ENSG00000168993,ENSG00000169020,ENSG00000169026,ENSG00000174227,ENSG00000185619,ENSG00000215375,ENSG00000273238,ENSG00000171302,ENSG00000054148,ENSG00000107223,ENSG00000107317,ENSG00000148362,ENSG00000148400,ENSG00000165716,ENSG00000169583,ENSG00000169692,ENSG00000172889,ENSG00000177943,ENSG00000184925,ENSG00000187922,ENSG00000196642,ENSG00000204003,ENSG00000232434,ENSG00000244187,ENSG00000267206,ENSG00000272896,ENSG00000284341,ENSG00000142583,ENSG00000180758,ENSG00000107719,ENSG00000166224,ENSG00000180644,ENSG00000106009,ENSG00000106012,ENSG00000136295,ENSG00000146535,ENSG00000198286,ENSG00000077984,ENSG00000101463,ENSG00000101474,ENSG00000063660,ENSG00000144504,ENSG00000172428,ENSG00000178586,ENSG00000182083,ENSG00000154342,ENSG00000154358,ENSG00000154370,ENSG00000162931,ENSG00000168159,ENSG00000198835,ENSG00000104731,ENSG00000154118,ENSG00000172530,ENSG00000109062,ENSG00000109065,ENSG00000109066,ENSG00000161509,ENSG00000172782,ENSG00000172794,ENSG00000178789,ENSG00000182040,ENSG00000182938,ENSG00000183034,ENSG00000148396,ENSG00000148411,ENSG00000160360,ENSG00000165684,ENSG00000165688,ENSG00000165689,ENSG00000238227,ENSG00000051523,ENSG00000103335,ENSG00000124391,ENSG00000129993,ENSG00000141012,ENSG00000158717,ENSG00000167508,ENSG00000167515,ENSG00000174177,ENSG00000179588,ENSG00000185669,ENSG00000198931,ENSG00000182022,ENSG00000229544,ENSG00000054179,ENSG00000107281,ENSG00000130653,ENSG00000165802,ENSG00000176058,ENSG00000176884,ENSG00000176978,ENSG00000184709,ENSG00000186193,ENSG00000187609,ENSG00000188163,ENSG00000188229,ENSG00000188747,ENSG00000188986,ENSG00000197191,ENSG00000197355,ENSG00000197768,ENSG00000198113,ENSG00000198569,ENSG00000212864,ENSG00000233198,ENSG00000279073,ENSG00000284976,ENSG00000166546,ENSG00000179776,ENSG00000075043,ENSG00000101197,ENSG00000101198,ENSG00000101199,ENSG00000101203,ENSG00000101204,ENSG00000101210,ENSG00000125533,ENSG00000196581,ENSG00000069424,ENSG00000116237,ENSG00000116251,ENSG00000116254,ENSG00000158292,ENSG00000171680,ENSG00000173673,ENSG00000215788,ENSG00000102935,ENSG00000179195,ENSG00000149243,ENSG00000261594,ENSG00000148814,ENSG00000151640,ENSG00000171813,ENSG00000148288,ENSG00000148290,ENSG00000148291,ENSG00000148297,ENSG00000148303,ENSG00000160271,ENSG00000160325,ENSG00000160326,ENSG00000170835,ENSG00000171102,ENSG00000285245,ENSG00000138944,ENSG00000188636,ENSG00000096433,ENSG00000161896,ENSG00000161904,ENSG00000214324,ENSG00000239620,ENSG00000085117,ENSG00000157570,ENSG00000175274,ENSG00000112787,ENSG00000182870,ENSG00000183495,ENSG00000131149,ENSG00000153789,ENSG00000101161,ENSG00000101213,ENSG00000101246,ENSG00000125508,ENSG00000125520,ENSG00000125531,ENSG00000125534,ENSG00000130584,ENSG00000130589,ENSG00000183260,ENSG00000196700,ENSG00000197114,ENSG00000197457,ENSG00000243509,ENSG00000273047,ENSG00000273154,ENSG00000129009,ENSG00000137868,ENSG00000138623,ENSG00000140464,ENSG00000159289,ENSG00000164850,ENSG00000164853,ENSG00000164877,ENSG00000178381,ENSG00000090316,ENSG00000127418,ENSG00000178222,ENSG00000073350,ENSG00000092929,ENSG00000108479,ENSG00000132470,ENSG00000132475,ENSG00000132478,ENSG00000141569,ENSG00000177303,ENSG00000182173,ENSG00000204316,ENSG00000204323,ENSG00000004660,ENSG00000040531,ENSG00000127774,ENSG00000197417,ENSG00000213977,ENSG00000262304,ENSG00000108175,ENSG00000108179,ENSG00000165424,ENSG00000068831,ENSG00000068971,ENSG00000068976,ENSG00000110047,ENSG00000110076,ENSG00000168066,ENSG00000171219,ENSG00000004776,ENSG00000004777,ENSG00000011590,ENSG00000105668,ENSG00000105672,ENSG00000105675,ENSG00000126243,ENSG00000126259,ENSG00000161249,ENSG00000167595,ENSG00000167604,ENSG00000249115,ENSG00000272333,ENSG00000015413,ENSG00000075399,ENSG00000141002,ENSG00000158792,ENSG00000158805,ENSG00000178773,ENSG00000185324,ENSG00000187741,ENSG00000197912,ENSG00000198211,ENSG00000204991,ENSG00000258839,ENSG00000258947,ENSG00000087116,ENSG00000123358,ENSG00000123395,ENSG00000135480,ENSG00000161835,ENSG00000167767,ENSG00000170442,ENSG00000205426,ENSG00000284791
1	TF	Factor: ZNFPT1; motif: YCNNCNCWGCCNY; match class: 1	TF:M12721_1	FALSE	1.63e-18	17.7865	3295	838	247	20044	ENSG00000055070,ENSG00000142632,ENSG00000184908,ENSG00000186510,ENSG00000226490,ENSG00000111245,ENSG00000204842,ENSG00000116661,ENSG00000116663,ENSG00000116685,ENSG00000116688,ENSG00000132879,ENSG00000162490,ENSG00000204624,ENSG00000215910,ENSG00000071655,ENSG00000079313,ENSG00000127540,ENSG00000185988,ENSG00000213638,ENSG00000227500,ENSG00000267059,ENSG00000107147,ENSG00000130559,ENSG00000148386,ENSG00000160349,ENSG00000236543,ENSG00000186350,ENSG00000235106,ENSG00000184985,ENSG00000126233,ENSG00000167653,ENSG00000167656,ENSG00000181790,ENSG00000197353,ENSG00000283992,ENSG00000284505,ENSG00000105426,ENSG00000013810,ENSG00000109685,ENSG00000095319,ENSG00000076924,ENSG00000090659,ENSG00000104918,ENSG00000104921,ENSG00000104976,ENSG00000182566,ENSG00000183019,ENSG00000183248,ENSG00000198723,ENSG00000229833,ENSG00000260001,ENSG00000267952,ENSG00000268400,ENSG00000241484,ENSG00000182771,ENSG00000101182,ENSG00000149679,ENSG00000100304,ENSG00000159307,ENSG00000099985,ENSG00000099992,ENSG00000099999,ENSG00000100003,ENSG00000176635,ENSG00000249590,ENSG00000152969,ENSG00000181215,ENSG00000125337,ENSG00000127481,ENSG00000141582,ENSG00000182156,ENSG00000105472,ENSG00000131409,ENSG00000142511,ENSG00000142515,ENSG00000161677,ENSG00000235034,ENSG00000261341,ENSG00000142609,ENSG00000149527,ENSG00000157911,ENSG00000162585,ENSG00000127884,ENSG00000130643,ENSG00000148803,ENSG00000165828,ENSG00000171798,ENSG00000214279,ENSG00000169427,ENSG00000124507,ENSG00000124198,ENSG00000162341,ENSG00000172927,ENSG00000172935,ENSG00000287725,ENSG00000133466,ENSG00000166897,ENSG00000278195,ENSG00000027644,ENSG00000132692,ENSG00000132694,ENSG00000143314,ENSG00000143320,ENSG00000160818,ENSG00000163382,ENSG00000066322,ENSG00000117399,ENSG00000179178,ENSG00000013374,ENSG00000146926,ENSG00000164900,ENSG00000181652,ENSG00000187260,ENSG00000288608,ENSG00000136944,ENSG00000142611,ENSG00000221866,ENSG00000160256,ENSG00000187766,ENSG00000188155,ENSG00000205445,ENSG00000243489,ENSG00000196990,ENSG00000197859,ENSG00000127415,ENSG00000145214,ENSG00000145217,ENSG00000169026,ENSG00000173918,ENSG00000054148,ENSG00000107223,ENSG00000127191,ENSG00000165716,ENSG00000176919,ENSG00000177943,ENSG00000184925,ENSG00000213213,ENSG00000244187,ENSG00000272896,ENSG00000180758,ENSG00000106009,ENSG00000106012,ENSG00000198286,ENSG00000063660,ENSG00000178602,ENSG00000143793,ENSG00000154358,ENSG00000162910,ENSG00000168159,ENSG00000198835,ENSG00000154118,ENSG00000109062,ENSG00000109065,ENSG00000109066,ENSG00000109089,ENSG00000167861,ENSG00000178789,ENSG00000213221,ENSG00000260220,ENSG00000051523,ENSG00000167508,ENSG00000065154,ENSG00000107902,ENSG00000176058,ENSG00000176978,ENSG00000180549,ENSG00000188833,ENSG00000197355,ENSG00000212864,ENSG00000279073,ENSG00000179776,ENSG00000075043,ENSG00000101198,ENSG00000101199,ENSG00000101203,ENSG00000101210,ENSG00000215788,ENSG00000178882,ENSG00000179195,ENSG00000162139,ENSG00000148814,ENSG00000165752,ENSG00000163995,ENSG00000148290,ENSG00000148291,ENSG00000138944,ENSG00000188636,ENSG00000030110,ENSG00000096395,ENSG00000161896,ENSG00000214324,ENSG00000157570,ENSG00000182870,ENSG00000153789,ENSG00000101213,ENSG00000125534,ENSG00000130590,ENSG00000198276,ENSG00000140464,ENSG00000164877,ENSG00000090316,ENSG00000127418,ENSG00000178222,ENSG00000073350,ENSG00000132470,ENSG00000177303,ENSG00000204316,ENSG00000267426,ENSG00000040531,ENSG00000083454,ENSG00000108405,ENSG00000127774,ENSG00000167723,ENSG00000197417,ENSG00000213977,ENSG00000257950,ENSG00000262304,ENSG00000108179,ENSG00000068831,ENSG00000068971,ENSG00000068976,ENSG00000110047,ENSG00000133895,ENSG00000149735,ENSG00000168062,ENSG00000168065,ENSG00000004777,ENSG00000011600,ENSG00000105672,ENSG00000161249,ENSG00000167604,ENSG00000189001,ENSG00000249115,ENSG00000015413,ENSG00000131165,ENSG00000140995,ENSG00000167523,ENSG00000178773,ENSG00000187741,ENSG00000198211,ENSG00000204991,ENSG00000258839,ENSG00000161835,ENSG00000167767,ENSG00000170465,ENSG00000284791
1	TF	Factor: TFAP2A; motif: YGCCCNNRGGCN	TF:M04146	FALSE	1.7e-18	17.7702	6674	838	411	20044	ENSG00000142627,ENSG00000157191,ENSG00000173641,ENSG00000184908,ENSG00000185519,ENSG00000186510,ENSG00000226807,ENSG00000111249,ENSG00000111252,ENSG00000204842,ENSG00000116663,ENSG00000116670,ENSG00000120937,ENSG00000162490,ENSG00000175206,ENSG00000204624,ENSG00000071655,ENSG00000079313,ENSG00000129911,ENSG00000129968,ENSG00000130270,ENSG00000133243,ENSG00000133275,ENSG00000181588,ENSG00000185761,ENSG00000205922,ENSG00000122133,ENSG00000148386,ENSG00000160345,ENSG00000165643,ENSG00000236543,ENSG00000186350,ENSG00000109519,ENSG00000132405,ENSG00000178597,ENSG00000184985,ENSG00000140543,ENSG00000173867,ENSG00000104499,ENSG00000126233,ENSG00000130193,ENSG00000160886,ENSG00000167653,ENSG00000167656,ENSG00000197353,ENSG00000198576,ENSG00000163873,ENSG00000105428,ENSG00000127663,ENSG00000091622,ENSG00000129221,ENSG00000109685,ENSG00000174137,ENSG00000095319,ENSG00000095321,ENSG00000119383,ENSG00000148343,ENSG00000188483,ENSG00000235007,ENSG00000066044,ENSG00000076826,ENSG00000076984,ENSG00000090674,ENSG00000104976,ENSG00000104980,ENSG00000142459,ENSG00000174788,ENSG00000178531,ENSG00000181029,ENSG00000183248,ENSG00000267952,ENSG00000268614,ENSG00000056487,ENSG00000186654,ENSG00000248405,ENSG00000062650,ENSG00000101181,ENSG00000101182,ENSG00000130699,ENSG00000130702,ENSG00000149657,ENSG00000149679,ENSG00000171858,ENSG00000184402,ENSG00000100304,ENSG00000159307,ENSG00000186732,ENSG00000099985,ENSG00000099999,ENSG00000100003,ENSG00000100330,ENSG00000128342,ENSG00000133488,ENSG00000109501,ENSG00000152969,ENSG00000181215,ENSG00000125337,ENSG00000153303,ENSG00000077549,ENSG00000162482,ENSG00000141570,ENSG00000141582,ENSG00000167291,ENSG00000173894,ENSG00000131409,ENSG00000167748,ENSG00000167755,ENSG00000169035,ENSG00000204653,ENSG00000213023,ENSG00000067606,ENSG00000116151,ENSG00000142609,ENSG00000149527,ENSG00000157916,ENSG00000157933,ENSG00000162585,ENSG00000187730,ENSG00000127884,ENSG00000130640,ENSG00000148803,ENSG00000148832,ENSG00000151651,ENSG00000165828,ENSG00000197177,ENSG00000198546,ENSG00000203772,ENSG00000214279,ENSG00000254536,ENSG00000283496,ENSG00000167632,ENSG00000186577,ENSG00000272325,ENSG00000172927,ENSG00000100065,ENSG00000100379,ENSG00000100385,ENSG00000128309,ENSG00000166897,ENSG00000187045,ENSG00000278195,ENSG00000132694,ENSG00000143294,ENSG00000160838,ENSG00000163382,ENSG00000187800,ENSG00000198400,ENSG00000066056,ENSG00000178922,ENSG00000164867,ENSG00000164889,ENSG00000164896,ENSG00000164897,ENSG00000164900,ENSG00000187260,ENSG00000197150,ENSG00000213199,ENSG00000285480,ENSG00000136828,ENSG00000136944,ENSG00000196814,ENSG00000112164,ENSG00000112167,ENSG00000124721,ENSG00000133937,ENSG00000196136,ENSG00000273259,ENSG00000142611,ENSG00000162591,ENSG00000169717,ENSG00000221866,ENSG00000183255,ENSG00000184900,ENSG00000212935,ENSG00000221837,ENSG00000221864,ENSG00000272804,ENSG00000160293,ENSG00000196990,ENSG00000133256,ENSG00000145217,ENSG00000168993,ENSG00000169026,ENSG00000174227,ENSG00000273238,ENSG00000167280,ENSG00000171302,ENSG00000054148,ENSG00000127191,ENSG00000148362,ENSG00000148400,ENSG00000159069,ENSG00000165716,ENSG00000169583,ENSG00000169692,ENSG00000172889,ENSG00000176919,ENSG00000177943,ENSG00000177984,ENSG00000184925,ENSG00000204003,ENSG00000214402,ENSG00000232434,ENSG00000244187,ENSG00000267206,ENSG00000272896,ENSG00000142583,ENSG00000171621,ENSG00000180758,ENSG00000197241,ENSG00000107719,ENSG00000138316,ENSG00000106009,ENSG00000106012,ENSG00000146535,ENSG00000198286,ENSG00000077984,ENSG00000101463,ENSG00000169021,ENSG00000063660,ENSG00000130414,ENSG00000144504,ENSG00000178586,ENSG00000182083,ENSG00000143761,ENSG00000143793,ENSG00000154342,ENSG00000154358,ENSG00000154370,ENSG00000162910,ENSG00000181873,ENSG00000198835,ENSG00000103257,ENSG00000154118,ENSG00000109089,ENSG00000161509,ENSG00000167861,ENSG00000172794,ENSG00000182040,ENSG00000182938,ENSG00000183034,ENSG00000284690,ENSG00000107187,ENSG00000148384,ENSG00000148396,ENSG00000148411,ENSG00000165684,ENSG00000187796,ENSG00000213221,ENSG00000238227,ENSG00000260220,ENSG00000289701,ENSG00000051523,ENSG00000103335,ENSG00000129993,ENSG00000158545,ENSG00000158717,ENSG00000167508,ENSG00000174177,ENSG00000179588,ENSG00000185669,ENSG00000065154,ENSG00000182022,ENSG00000229544,ENSG00000054179,ENSG00000107281,ENSG00000107331,ENSG00000130653,ENSG00000165802,ENSG00000176058,ENSG00000176101,ENSG00000176248,ENSG00000176884,ENSG00000176978,ENSG00000177239,ENSG00000184709,ENSG00000185863,ENSG00000186193,ENSG00000187609,ENSG00000188747,ENSG00000188833,ENSG00000197191,ENSG00000197768,ENSG00000198113,ENSG00000198435,ENSG00000198569,ENSG00000233198,ENSG00000261793,ENSG00000279073,ENSG00000284976,ENSG00000166546,ENSG00000179776,ENSG00000075043,ENSG00000101197,ENSG00000101198,ENSG00000101210,ENSG00000125533,ENSG00000196581,ENSG00000097021,ENSG00000116237,ENSG00000116251,ENSG00000158292,ENSG00000187017,ENSG00000215788,ENSG00000102935,ENSG00000178882,ENSG00000196498,ENSG00000137491,ENSG00000162139,ENSG00000148814,ENSG00000171813,ENSG00000125089,ENSG00000148248,ENSG00000148297,ENSG00000148303,ENSG00000160325,ENSG00000170835,ENSG00000175164,ENSG00000198870,ENSG00000138944,ENSG00000188636,ENSG00000188677,ENSG00000096433,ENSG00000161896,ENSG00000161904,ENSG00000114554,ENSG00000214324,ENSG00000085117,ENSG00000157570,ENSG00000112787,ENSG00000182870,ENSG00000183495,ENSG00000184967,ENSG00000185163,ENSG00000131149,ENSG00000135709,ENSG00000101213,ENSG00000101246,ENSG00000125508,ENSG00000125520,ENSG00000125531,ENSG00000125534,ENSG00000130584,ENSG00000130590,ENSG00000197114,ENSG00000198276,ENSG00000203896,ENSG00000258366,ENSG00000273047,ENSG00000273154,ENSG00000137868,ENSG00000146540,ENSG00000164877,ENSG00000090316,ENSG00000127418,ENSG00000163945,ENSG00000178222,ENSG00000235608,ENSG00000073350,ENSG00000132470,ENSG00000132481,ENSG00000161533,ENSG00000177728,ENSG00000204316,ENSG00000257949,ENSG00000259120,ENSG00000261408,ENSG00000266714,ENSG00000004660,ENSG00000040531,ENSG00000074356,ENSG00000074370,ENSG00000083454,ENSG00000083457,ENSG00000108405,ENSG00000196689,ENSG00000197417,ENSG00000257950,ENSG00000262304,ENSG00000108179,ENSG00000068831,ENSG00000110046,ENSG00000168066,ENSG00000168067,ENSG00000197891,ENSG00000105290,ENSG00000105677,ENSG00000161265,ENSG00000167604,ENSG00000188223,ENSG00000205138,ENSG00000205155,ENSG00000267120,ENSG00000272333,ENSG00000075399,ENSG00000131165,ENSG00000140995,ENSG00000158805,ENSG00000167523,ENSG00000167526,ENSG00000185324,ENSG00000197912,ENSG00000198211,ENSG00000258839,ENSG00000258947,ENSG00000123395,ENSG00000167767,ENSG00000170442,ENSG00000170523,ENSG00000205426,ENSG00000284791
1	TF	Factor: Sp1; motif: GGNDGGRGGCGGGG	TF:M04953	FALSE	1.77e-18	17.752	8927	838	509	20044	ENSG00000037637,ENSG00000055070,ENSG00000142632,ENSG00000173641,ENSG00000184908,ENSG00000185519,ENSG00000186510,ENSG00000111252,ENSG00000204842,ENSG00000011021,ENSG00000116661,ENSG00000116663,ENSG00000116670,ENSG00000116685,ENSG00000116688,ENSG00000132879,ENSG00000162490,ENSG00000175206,ENSG00000177000,ENSG00000204624,ENSG00000071564,ENSG00000071655,ENSG00000079313,ENSG00000127540,ENSG00000129911,ENSG00000129968,ENSG00000130270,ENSG00000133243,ENSG00000133275,ENSG00000181588,ENSG00000185761,ENSG00000185988,ENSG00000205922,ENSG00000213638,ENSG00000227500,ENSG00000267059,ENSG00000107147,ENSG00000122136,ENSG00000122140,ENSG00000130559,ENSG00000130560,ENSG00000160345,ENSG00000165643,ENSG00000236543,ENSG00000169925,ENSG00000196363,ENSG00000235106,ENSG00000109519,ENSG00000132405,ENSG00000184985,ENSG00000140538,ENSG00000140543,ENSG00000173867,ENSG00000130193,ENSG00000160882,ENSG00000167656,ENSG00000181790,ENSG00000197353,ENSG00000198576,ENSG00000283992,ENSG00000163873,ENSG00000163874,ENSG00000163875,ENSG00000105426,ENSG00000091622,ENSG00000129195,ENSG00000129221,ENSG00000179314,ENSG00000068078,ENSG00000109685,ENSG00000163950,ENSG00000174137,ENSG00000185049,ENSG00000095319,ENSG00000148341,ENSG00000188483,ENSG00000235007,ENSG00000032444,ENSG00000066044,ENSG00000076826,ENSG00000076924,ENSG00000076944,ENSG00000076984,ENSG00000090659,ENSG00000104921,ENSG00000104976,ENSG00000142459,ENSG00000171017,ENSG00000174788,ENSG00000178531,ENSG00000182566,ENSG00000183248,ENSG00000198816,ENSG00000229833,ENSG00000260001,ENSG00000267952,ENSG00000268400,ENSG00000268614,ENSG00000269711,ENSG00000056487,ENSG00000186654,ENSG00000241484,ENSG00000248405,ENSG00000062650,ENSG00000182771,ENSG00000101180,ENSG00000101182,ENSG00000130699,ENSG00000130702,ENSG00000130703,ENSG00000149657,ENSG00000149679,ENSG00000184402,ENSG00000100271,ENSG00000100290,ENSG00000100304,ENSG00000159307,ENSG00000099992,ENSG00000100330,ENSG00000176635,ENSG00000187860,ENSG00000239282,ENSG00000248751,ENSG00000109501,ENSG00000152969,ENSG00000181215,ENSG00000125337,ENSG00000153303,ENSG00000040487,ENSG00000053371,ENSG00000077549,ENSG00000127481,ENSG00000141570,ENSG00000141582,ENSG00000167291,ENSG00000173894,ENSG00000105472,ENSG00000129455,ENSG00000131409,ENSG00000161677,ENSG00000161681,ENSG00000167748,ENSG00000167754,ENSG00000204653,ENSG00000235034,ENSG00000261341,ENSG00000067606,ENSG00000142609,ENSG00000149527,ENSG00000157911,ENSG00000157933,ENSG00000162585,ENSG00000187730,ENSG00000127884,ENSG00000130643,ENSG00000148803,ENSG00000148832,ENSG00000151650,ENSG00000151651,ENSG00000165828,ENSG00000171794,ENSG00000171798,ENSG00000203772,ENSG00000214279,ENSG00000254536,ENSG00000219438,ENSG00000169427,ENSG00000124614,ENSG00000137309,ENSG00000270800,ENSG00000272325,ENSG00000124126,ENSG00000172935,ENSG00000284713,ENSG00000287725,ENSG00000100065,ENSG00000100379,ENSG00000100385,ENSG00000128309,ENSG00000128311,ENSG00000133466,ENSG00000278195,ENSG00000027644,ENSG00000027869,ENSG00000132692,ENSG00000132694,ENSG00000143303,ENSG00000143314,ENSG00000143319,ENSG00000143320,ENSG00000143321,ENSG00000163382,ENSG00000066056,ENSG00000066322,ENSG00000117395,ENSG00000117399,ENSG00000178922,ENSG00000179178,ENSG00000186973,ENSG00000243710,ENSG00000013374,ENSG00000033050,ENSG00000033100,ENSG00000082014,ENSG00000106615,ENSG00000127377,ENSG00000133612,ENSG00000164897,ENSG00000187260,ENSG00000285292,ENSG00000285480,ENSG00000288608,ENSG00000136828,ENSG00000136944,ENSG00000177125,ENSG00000196814,ENSG00000112164,ENSG00000133937,ENSG00000188488,ENSG00000130762,ENSG00000142611,ENSG00000162591,ENSG00000183255,ENSG00000184787,ENSG00000187766,ENSG00000188155,ENSG00000189169,ENSG00000205445,ENSG00000212935,ENSG00000215454,ENSG00000215455,ENSG00000221837,ENSG00000243489,ENSG00000272804,ENSG00000123453,ENSG00000160293,ENSG00000187616,ENSG00000196990,ENSG00000197859,ENSG00000133256,ENSG00000168993,ENSG00000169020,ENSG00000169026,ENSG00000185619,ENSG00000215375,ENSG00000273238,ENSG00000167280,ENSG00000171302,ENSG00000054148,ENSG00000107223,ENSG00000107317,ENSG00000127191,ENSG00000148362,ENSG00000148400,ENSG00000159069,ENSG00000165716,ENSG00000169583,ENSG00000169692,ENSG00000172889,ENSG00000176919,ENSG00000177943,ENSG00000187922,ENSG00000196642,ENSG00000213213,ENSG00000232434,ENSG00000244187,ENSG00000272896,ENSG00000284341,ENSG00000049239,ENSG00000180758,ENSG00000138316,ENSG00000166224,ENSG00000166228,ENSG00000180644,ENSG00000106003,ENSG00000106009,ENSG00000106012,ENSG00000136295,ENSG00000198286,ENSG00000077984,ENSG00000101463,ENSG00000169021,ENSG00000063660,ENSG00000130414,ENSG00000144504,ENSG00000178602,ENSG00000143761,ENSG00000154342,ENSG00000154358,ENSG00000154370,ENSG00000162910,ENSG00000162931,ENSG00000168159,ENSG00000198835,ENSG00000103257,ENSG00000104731,ENSG00000154118,ENSG00000174990,ENSG00000109062,ENSG00000109065,ENSG00000109066,ENSG00000109089,ENSG00000161509,ENSG00000161513,ENSG00000167850,ENSG00000167861,ENSG00000172782,ENSG00000172794,ENSG00000182040,ENSG00000183034,ENSG00000110400,ENSG00000107187,ENSG00000148396,ENSG00000148411,ENSG00000160360,ENSG00000165661,ENSG00000165684,ENSG00000165688,ENSG00000165689,ENSG00000187796,ENSG00000213221,ENSG00000238227,ENSG00000260220,ENSG00000289701,ENSG00000051523,ENSG00000103335,ENSG00000141012,ENSG00000158545,ENSG00000167513,ENSG00000167515,ENSG00000179588,ENSG00000198931,ENSG00000205022,ENSG00000065154,ENSG00000107902,ENSG00000182022,ENSG00000229544,ENSG00000054179,ENSG00000107281,ENSG00000107331,ENSG00000165802,ENSG00000176058,ENSG00000176101,ENSG00000176248,ENSG00000176884,ENSG00000177239,ENSG00000180549,ENSG00000184709,ENSG00000188229,ENSG00000188833,ENSG00000197355,ENSG00000197768,ENSG00000198113,ENSG00000198435,ENSG00000212864,ENSG00000233198,ENSG00000279073,ENSG00000284976,ENSG00000166546,ENSG00000075043,ENSG00000101198,ENSG00000101199,ENSG00000101203,ENSG00000101204,ENSG00000101210,ENSG00000125533,ENSG00000069424,ENSG00000069812,ENSG00000097021,ENSG00000116237,ENSG00000116251,ENSG00000158286,ENSG00000158292,ENSG00000171680,ENSG00000173673,ENSG00000215788,ENSG00000102935,ENSG00000179195,ENSG00000196498,ENSG00000137486,ENSG00000137491,ENSG00000261594,ENSG00000148814,ENSG00000151640,ENSG00000165752,ENSG00000171813,ENSG00000188385,ENSG00000125089,ENSG00000148248,ENSG00000148288,ENSG00000148290,ENSG00000148291,ENSG00000148297,ENSG00000148300,ENSG00000148303,ENSG00000160271,ENSG00000160325,ENSG00000160326,ENSG00000171102,ENSG00000198870,ENSG00000285245,ENSG00000188636,ENSG00000096433,ENSG00000161896,ENSG00000114554,ENSG00000239620,ENSG00000085117,ENSG00000157570,ENSG00000112787,ENSG00000182870,ENSG00000183495,ENSG00000131149,ENSG00000101152,ENSG00000101161,ENSG00000101213,ENSG00000101246,ENSG00000125508,ENSG00000125520,ENSG00000125531,ENSG00000125534,ENSG00000130584,ENSG00000130589,ENSG00000130590,ENSG00000196700,ENSG00000197114,ENSG00000197457,ENSG00000273047,ENSG00000129009,ENSG00000137868,ENSG00000138623,ENSG00000138629,ENSG00000140459,ENSG00000159289,ENSG00000167178,ENSG00000164849,ENSG00000164850,ENSG00000164853,ENSG00000164877,ENSG00000164880,ENSG00000178381,ENSG00000127418,ENSG00000159692,ENSG00000163945,ENSG00000178222,ENSG00000235608,ENSG00000073350,ENSG00000092929,ENSG00000108479,ENSG00000132471,ENSG00000132478,ENSG00000141569,ENSG00000161533,ENSG00000177303,ENSG00000182173,ENSG00000204316,ENSG00000257949,ENSG00000261408,ENSG00000004660,ENSG00000040531,ENSG00000074356,ENSG00000074370,ENSG00000083454,ENSG00000083457,ENSG00000127774,ENSG00000197417,ENSG00000213977,ENSG00000257950,ENSG00000262304,ENSG00000108175,ENSG00000108179,ENSG00000165424,ENSG00000068831,ENSG00000068976,ENSG00000110047,ENSG00000110076,ENSG00000133895,ENSG00000168065,ENSG00000168067,ENSG00000171219,ENSG00000004776,ENSG00000004777,ENSG00000011600,ENSG00000105290,ENSG00000105672,ENSG00000105675,ENSG00000105679,ENSG00000126243,ENSG00000126254,ENSG00000126259,ENSG00000167595,ENSG00000167604,ENSG00000272333,ENSG00000075399,ENSG00000140995,ENSG00000141002,ENSG00000158792,ENSG00000158805,ENSG00000178773,ENSG00000185324,ENSG00000197912,ENSG00000204991,ENSG00000258947,ENSG00000087116,ENSG00000123358,ENSG00000135480,ENSG00000167767,ENSG00000170442,ENSG00000170454,ENSG00000205426
1	TF	Factor: Sp3; motif: GGGGCGGGGSNN; match class: 1	TF:M07615_1	FALSE	1.91e-18	17.7179	3017	838	232	20044	ENSG00000185519,ENSG00000111252,ENSG00000204842,ENSG00000116661,ENSG00000116670,ENSG00000132879,ENSG00000177000,ENSG00000177674,ENSG00000071564,ENSG00000071655,ENSG00000129911,ENSG00000129968,ENSG00000130270,ENSG00000133275,ENSG00000181588,ENSG00000130559,ENSG00000130560,ENSG00000169925,ENSG00000196363,ENSG00000132405,ENSG00000140543,ENSG00000173867,ENSG00000130193,ENSG00000180155,ENSG00000181790,ENSG00000234616,ENSG00000284505,ENSG00000163874,ENSG00000091622,ENSG00000129195,ENSG00000013810,ENSG00000068078,ENSG00000163950,ENSG00000168936,ENSG00000174137,ENSG00000185049,ENSG00000095321,ENSG00000119383,ENSG00000148341,ENSG00000076826,ENSG00000076984,ENSG00000104976,ENSG00000171017,ENSG00000178531,ENSG00000198816,ENSG00000267952,ENSG00000056487,ENSG00000186654,ENSG00000241484,ENSG00000248405,ENSG00000101180,ENSG00000130699,ENSG00000130703,ENSG00000100266,ENSG00000100300,ENSG00000100304,ENSG00000159307,ENSG00000186732,ENSG00000099992,ENSG00000099999,ENSG00000187860,ENSG00000109501,ENSG00000152969,ENSG00000181215,ENSG00000125337,ENSG00000077549,ENSG00000141570,ENSG00000167291,ENSG00000173894,ENSG00000131409,ENSG00000067606,ENSG00000142609,ENSG00000157911,ENSG00000157933,ENSG00000162585,ENSG00000187730,ENSG00000127884,ENSG00000130640,ENSG00000130643,ENSG00000148803,ENSG00000148832,ENSG00000151650,ENSG00000151651,ENSG00000171794,ENSG00000171798,ENSG00000198546,ENSG00000254536,ENSG00000283496,ENSG00000169427,ENSG00000100060,ENSG00000128309,ENSG00000132688,ENSG00000132692,ENSG00000132694,ENSG00000163382,ENSG00000013374,ENSG00000106615,ENSG00000133612,ENSG00000136828,ENSG00000177125,ENSG00000164627,ENSG00000130762,ENSG00000162591,ENSG00000183255,ENSG00000123453,ENSG00000160293,ENSG00000145214,ENSG00000168993,ENSG00000169020,ENSG00000215375,ENSG00000167280,ENSG00000054148,ENSG00000127191,ENSG00000148362,ENSG00000148400,ENSG00000165716,ENSG00000169692,ENSG00000172889,ENSG00000244187,ENSG00000272896,ENSG00000284341,ENSG00000049239,ENSG00000180758,ENSG00000107719,ENSG00000138316,ENSG00000166224,ENSG00000166228,ENSG00000106003,ENSG00000136295,ENSG00000146535,ENSG00000063660,ENSG00000178602,ENSG00000154342,ENSG00000154370,ENSG00000168159,ENSG00000103257,ENSG00000154118,ENSG00000109062,ENSG00000109065,ENSG00000109066,ENSG00000161509,ENSG00000161513,ENSG00000167861,ENSG00000172782,ENSG00000182040,ENSG00000107187,ENSG00000148396,ENSG00000165661,ENSG00000213221,ENSG00000141012,ENSG00000167513,ENSG00000167515,ENSG00000179588,ENSG00000205022,ENSG00000107902,ENSG00000229544,ENSG00000184709,ENSG00000186193,ENSG00000188229,ENSG00000188833,ENSG00000197191,ENSG00000197355,ENSG00000198435,ENSG00000212864,ENSG00000166546,ENSG00000101198,ENSG00000101199,ENSG00000101210,ENSG00000069812,ENSG00000097021,ENSG00000158292,ENSG00000187017,ENSG00000261594,ENSG00000151640,ENSG00000165752,ENSG00000171813,ENSG00000160325,ENSG00000188636,ENSG00000114554,ENSG00000239620,ENSG00000085117,ENSG00000157570,ENSG00000112787,ENSG00000182870,ENSG00000183495,ENSG00000101152,ENSG00000125520,ENSG00000125531,ENSG00000125534,ENSG00000130584,ENSG00000130589,ENSG00000130590,ENSG00000196700,ENSG00000273047,ENSG00000138623,ENSG00000159289,ENSG00000164849,ENSG00000164853,ENSG00000164877,ENSG00000164880,ENSG00000127418,ENSG00000163945,ENSG00000073350,ENSG00000092929,ENSG00000108479,ENSG00000132471,ENSG00000141569,ENSG00000177303,ENSG00000182173,ENSG00000004660,ENSG00000040531,ENSG00000197417,ENSG00000262304,ENSG00000068831,ENSG00000110047,ENSG00000168067,ENSG00000171219,ENSG00000004777,ENSG00000105290,ENSG00000105672,ENSG00000272333,ENSG00000075399,ENSG00000131165,ENSG00000141002,ENSG00000158792,ENSG00000158805,ENSG00000167523,ENSG00000178773,ENSG00000204991,ENSG00000123358,ENSG00000135480,ENSG00000161835
1	TF	Factor: AP-2gamma:Elk-1; motif: NGCCKNRGGSGRCGGAAGTG; match class: 1	TF:M08441_1	FALSE	1.98e-18	17.7036	13081	838	671	20044	ENSG00000037637,ENSG00000055070,ENSG00000132881,ENSG00000142627,ENSG00000142632,ENSG00000157191,ENSG00000173641,ENSG00000184908,ENSG00000185519,ENSG00000186510,ENSG00000226807,ENSG00000111249,ENSG00000111252,ENSG00000198324,ENSG00000204842,ENSG00000011021,ENSG00000116663,ENSG00000116670,ENSG00000116685,ENSG00000116688,ENSG00000162490,ENSG00000175206,ENSG00000177000,ENSG00000177674,ENSG00000204624,ENSG00000215910,ENSG00000071564,ENSG00000071655,ENSG00000079313,ENSG00000127540,ENSG00000129911,ENSG00000129968,ENSG00000130270,ENSG00000133275,ENSG00000181588,ENSG00000185761,ENSG00000185988,ENSG00000205922,ENSG00000213638,ENSG00000227500,ENSG00000267059,ENSG00000107147,ENSG00000122133,ENSG00000122136,ENSG00000122140,ENSG00000130559,ENSG00000130560,ENSG00000148386,ENSG00000160345,ENSG00000160349,ENSG00000165643,ENSG00000236543,ENSG00000169925,ENSG00000186350,ENSG00000196363,ENSG00000235106,ENSG00000109519,ENSG00000132405,ENSG00000173011,ENSG00000173013,ENSG00000178597,ENSG00000184985,ENSG00000140538,ENSG00000104499,ENSG00000126233,ENSG00000130193,ENSG00000160882,ENSG00000160886,ENSG00000167653,ENSG00000167656,ENSG00000179142,ENSG00000180155,ENSG00000181790,ENSG00000197353,ENSG00000198576,ENSG00000234616,ENSG00000284505,ENSG00000163873,ENSG00000163874,ENSG00000163875,ENSG00000105426,ENSG00000105428,ENSG00000127663,ENSG00000091622,ENSG00000129221,ENSG00000179314,ENSG00000013810,ENSG00000068078,ENSG00000109685,ENSG00000163950,ENSG00000168924,ENSG00000168936,ENSG00000174137,ENSG00000185049,ENSG00000095319,ENSG00000095321,ENSG00000119383,ENSG00000148341,ENSG00000148343,ENSG00000188483,ENSG00000032444,ENSG00000066044,ENSG00000076826,ENSG00000076924,ENSG00000076944,ENSG00000090659,ENSG00000090674,ENSG00000104918,ENSG00000104938,ENSG00000104976,ENSG00000104980,ENSG00000174788,ENSG00000178531,ENSG00000181029,ENSG00000182566,ENSG00000183248,ENSG00000267952,ENSG00000268614,ENSG00000269711,ENSG00000056487,ENSG00000186654,ENSG00000248405,ENSG00000062650,ENSG00000182771,ENSG00000101180,ENSG00000101181,ENSG00000101182,ENSG00000130699,ENSG00000130700,ENSG00000130701,ENSG00000130702,ENSG00000130703,ENSG00000130706,ENSG00000149657,ENSG00000149679,ENSG00000171858,ENSG00000184402,ENSG00000100266,ENSG00000100271,ENSG00000100290,ENSG00000100294,ENSG00000100300,ENSG00000100304,ENSG00000159307,ENSG00000186732,ENSG00000099985,ENSG00000099992,ENSG00000099995,ENSG00000099999,ENSG00000100003,ENSG00000100330,ENSG00000133488,ENSG00000176635,ENSG00000187860,ENSG00000239282,ENSG00000074211,ENSG00000109501,ENSG00000152969,ENSG00000181215,ENSG00000112562,ENSG00000153303,ENSG00000164488,ENSG00000040487,ENSG00000053371,ENSG00000053372,ENSG00000077549,ENSG00000127463,ENSG00000127481,ENSG00000162482,ENSG00000173436,ENSG00000211454,ENSG00000141570,ENSG00000141582,ENSG00000167291,ENSG00000173894,ENSG00000129455,ENSG00000131409,ENSG00000161677,ENSG00000161681,ENSG00000167748,ENSG00000167749,ENSG00000167751,ENSG00000167754,ENSG00000167755,ENSG00000204653,ENSG00000261341,ENSG00000067606,ENSG00000116151,ENSG00000142609,ENSG00000149527,ENSG00000157911,ENSG00000157916,ENSG00000157933,ENSG00000162585,ENSG00000187730,ENSG00000127884,ENSG00000130640,ENSG00000148803,ENSG00000148824,ENSG00000148832,ENSG00000151650,ENSG00000151651,ENSG00000171794,ENSG00000171798,ENSG00000197177,ENSG00000198546,ENSG00000203772,ENSG00000214279,ENSG00000254536,ENSG00000283496,ENSG00000219438,ENSG00000167632,ENSG00000169427,ENSG00000124493,ENSG00000124507,ENSG00000124614,ENSG00000137309,ENSG00000186577,ENSG00000270800,ENSG00000272325,ENSG00000124126,ENSG00000124198,ENSG00000162341,ENSG00000172935,ENSG00000284713,ENSG00000287725,ENSG00000100055,ENSG00000100060,ENSG00000100379,ENSG00000100385,ENSG00000128309,ENSG00000128311,ENSG00000128340,ENSG00000133466,ENSG00000166897,ENSG00000187045,ENSG00000278195,ENSG00000027644,ENSG00000027869,ENSG00000132688,ENSG00000132692,ENSG00000132694,ENSG00000143294,ENSG00000143303,ENSG00000143319,ENSG00000143320,ENSG00000143321,ENSG00000160838,ENSG00000163382,ENSG00000183856,ENSG00000187800,ENSG00000187862,ENSG00000198400,ENSG00000066322,ENSG00000117395,ENSG00000117399,ENSG00000117400,ENSG00000159479,ENSG00000178922,ENSG00000198198,ENSG00000243710,ENSG00000253313,ENSG00000033050,ENSG00000033100,ENSG00000082014,ENSG00000127377,ENSG00000133612,ENSG00000146926,ENSG00000164867,ENSG00000164885,ENSG00000164889,ENSG00000164896,ENSG00000164897,ENSG00000164900,ENSG00000187260,ENSG00000278685,ENSG00000285292,ENSG00000288608,ENSG00000136828,ENSG00000136944,ENSG00000169155,ENSG00000177125,ENSG00000196814,ENSG00000112164,ENSG00000112167,ENSG00000124780,ENSG00000164626,ENSG00000133937,ENSG00000165953,ENSG00000188488,ENSG00000130762,ENSG00000142611,ENSG00000162591,ENSG00000169717,ENSG00000221866,ENSG00000160255,ENSG00000160256,ENSG00000175894,ENSG00000183255,ENSG00000184787,ENSG00000184900,ENSG00000188155,ENSG00000215455,ENSG00000221837,ENSG00000123453,ENSG00000123454,ENSG00000160293,ENSG00000187616,ENSG00000197859,ENSG00000127415,ENSG00000133256,ENSG00000145214,ENSG00000145217,ENSG00000168993,ENSG00000169020,ENSG00000169026,ENSG00000174227,ENSG00000185619,ENSG00000215375,ENSG00000273238,ENSG00000167280,ENSG00000171302,ENSG00000173918,ENSG00000054148,ENSG00000107223,ENSG00000107317,ENSG00000127191,ENSG00000148362,ENSG00000148400,ENSG00000159069,ENSG00000165716,ENSG00000169583,ENSG00000169692,ENSG00000172889,ENSG00000176919,ENSG00000184925,ENSG00000187922,ENSG00000196642,ENSG00000204003,ENSG00000214402,ENSG00000232434,ENSG00000244187,ENSG00000267206,ENSG00000272896,ENSG00000284341,ENSG00000049239,ENSG00000180758,ENSG00000107719,ENSG00000138316,ENSG00000166224,ENSG00000166228,ENSG00000106003,ENSG00000106009,ENSG00000106012,ENSG00000136295,ENSG00000146535,ENSG00000174945,ENSG00000198286,ENSG00000077984,ENSG00000101463,ENSG00000101474,ENSG00000169021,ENSG00000063660,ENSG00000130414,ENSG00000144504,ENSG00000172428,ENSG00000178586,ENSG00000182083,ENSG00000143761,ENSG00000143774,ENSG00000143793,ENSG00000154342,ENSG00000154358,ENSG00000154370,ENSG00000162910,ENSG00000162931,ENSG00000168159,ENSG00000181218,ENSG00000181873,ENSG00000196890,ENSG00000198835,ENSG00000103257,ENSG00000104731,ENSG00000154118,ENSG00000172530,ENSG00000174990,ENSG00000109062,ENSG00000109089,ENSG00000161509,ENSG00000161513,ENSG00000167861,ENSG00000172782,ENSG00000172794,ENSG00000182938,ENSG00000183034,ENSG00000110400,ENSG00000107187,ENSG00000148384,ENSG00000148396,ENSG00000148411,ENSG00000160360,ENSG00000165661,ENSG00000165684,ENSG00000165688,ENSG00000165689,ENSG00000187796,ENSG00000213221,ENSG00000238227,ENSG00000260220,ENSG00000289701,ENSG00000051523,ENSG00000103335,ENSG00000129993,ENSG00000141012,ENSG00000158545,ENSG00000158717,ENSG00000167508,ENSG00000167513,ENSG00000167515,ENSG00000174177,ENSG00000179588,ENSG00000185669,ENSG00000198931,ENSG00000205022,ENSG00000107902,ENSG00000182022,ENSG00000054179,ENSG00000107281,ENSG00000107331,ENSG00000130653,ENSG00000165802,ENSG00000176058,ENSG00000176101,ENSG00000176248,ENSG00000176884,ENSG00000176978,ENSG00000177239,ENSG00000180549,ENSG00000184709,ENSG00000185863,ENSG00000186193,ENSG00000187609,ENSG00000187713,ENSG00000188163,ENSG00000188229,ENSG00000188566,ENSG00000188747,ENSG00000188833,ENSG00000188986,ENSG00000197191,ENSG00000197355,ENSG00000197768,ENSG00000198113,ENSG00000198435,ENSG00000198569,ENSG00000212864,ENSG00000261793,ENSG00000279073,ENSG00000284976,ENSG00000166546,ENSG00000179776,ENSG00000075043,ENSG00000101197,ENSG00000101198,ENSG00000101199,ENSG00000101203,ENSG00000101204,ENSG00000101210,ENSG00000125533,ENSG00000149658,ENSG00000196581,ENSG00000069424,ENSG00000069812,ENSG00000097021,ENSG00000116237,ENSG00000116251,ENSG00000116254,ENSG00000158286,ENSG00000158292,ENSG00000173673,ENSG00000187017,ENSG00000215788,ENSG00000285629,ENSG00000102935,ENSG00000178882,ENSG00000179195,ENSG00000137486,ENSG00000137491,ENSG00000149273,ENSG00000158555,ENSG00000162139,ENSG00000261594,ENSG00000148814,ENSG00000151640,ENSG00000165752,ENSG00000171813,ENSG00000188385,ENSG00000087008,ENSG00000125089,ENSG00000155275,ENSG00000170801,ENSG00000148248,ENSG00000148290,ENSG00000148291,ENSG00000148296,ENSG00000148300,ENSG00000160271,ENSG00000160325,ENSG00000160326,ENSG00000170835,ENSG00000171102,ENSG00000175164,ENSG00000198870,ENSG00000100347,ENSG00000138944,ENSG00000188636,ENSG00000030110,ENSG00000096433,ENSG00000161896,ENSG00000161904,ENSG00000114554,ENSG00000214324,ENSG00000239620,ENSG00000085117,ENSG00000157570,ENSG00000175274,ENSG00000112787,ENSG00000182870,ENSG00000183495,ENSG00000184967,ENSG00000185163,ENSG00000131149,ENSG00000153786,ENSG00000026036,ENSG00000101150,ENSG00000101152,ENSG00000101161,ENSG00000101213,ENSG00000101216,ENSG00000101246,ENSG00000125508,ENSG00000125520,ENSG00000125531,ENSG00000125534,ENSG00000130584,ENSG00000196700,ENSG00000197114,ENSG00000197457,ENSG00000203896,ENSG00000243509,ENSG00000258366,ENSG00000273047,ENSG00000273154,ENSG00000129009,ENSG00000138623,ENSG00000140459,ENSG00000140464,ENSG00000140481,ENSG00000159289,ENSG00000167178,ENSG00000164850,ENSG00000164853,ENSG00000164877,ENSG00000164880,ENSG00000178381,ENSG00000090316,ENSG00000127418,ENSG00000159674,ENSG00000159692,ENSG00000163945,ENSG00000178222,ENSG00000235608,ENSG00000073350,ENSG00000092929,ENSG00000108469,ENSG00000108479,ENSG00000132470,ENSG00000132471,ENSG00000132475,ENSG00000132481,ENSG00000141569,ENSG00000161533,ENSG00000177303,ENSG00000177728,ENSG00000182173,ENSG00000188878,ENSG00000204316,ENSG00000204323,ENSG00000257949,ENSG00000259120,ENSG00000261408,ENSG00000266714,ENSG00000267426,ENSG00000004660,ENSG00000040531,ENSG00000074356,ENSG00000074370,ENSG00000083454,ENSG00000083457,ENSG00000108405,ENSG00000127774,ENSG00000167723,ENSG00000177602,ENSG00000196689,ENSG00000197417,ENSG00000213977,ENSG00000257950,ENSG00000262304,ENSG00000108175,ENSG00000108179,ENSG00000165424,ENSG00000068831,ENSG00000068976,ENSG00000110046,ENSG00000110047,ENSG00000110076,ENSG00000149735,ENSG00000168062,ENSG00000168065,ENSG00000168066,ENSG00000168067,ENSG00000171219,ENSG00000197891,ENSG00000004776,ENSG00000004777,ENSG00000011590,ENSG00000011600,ENSG00000105290,ENSG00000105672,ENSG00000105677,ENSG00000126246,ENSG00000126259,ENSG00000161249,ENSG00000161265,ENSG00000161270,ENSG00000167604,ENSG00000188223,ENSG00000189001,ENSG00000205138,ENSG00000205155,ENSG00000267120,ENSG00000272333,ENSG00000283758,ENSG00000075399,ENSG00000131165,ENSG00000140995,ENSG00000141002,ENSG00000158792,ENSG00000158805,ENSG00000167523,ENSG00000167526,ENSG00000178773,ENSG00000185324,ENSG00000187741,ENSG00000197912,ENSG00000198211,ENSG00000204991,ENSG00000258839,ENSG00000258947,ENSG00000087116,ENSG00000177932,ENSG00000123358,ENSG00000123395,ENSG00000135443,ENSG00000135480,ENSG00000161835,ENSG00000170454,ENSG00000170523,ENSG00000205420,ENSG00000205426,ENSG00000284791
1	TF	Factor: CP2; motif: NNNNCCAGNCNN	TF:M07602	FALSE	2.1e-18	17.6768	11291	838	604	20044	ENSG00000037637,ENSG00000142627,ENSG00000142632,ENSG00000173641,ENSG00000184908,ENSG00000186510,ENSG00000226490,ENSG00000226807,ENSG00000111252,ENSG00000198324,ENSG00000204842,ENSG00000011021,ENSG00000083444,ENSG00000116661,ENSG00000116670,ENSG00000116685,ENSG00000116688,ENSG00000120937,ENSG00000132879,ENSG00000162490,ENSG00000175206,ENSG00000177000,ENSG00000177674,ENSG00000204624,ENSG00000215910,ENSG00000071655,ENSG00000079313,ENSG00000127540,ENSG00000129911,ENSG00000129968,ENSG00000130270,ENSG00000181588,ENSG00000185761,ENSG00000185988,ENSG00000205922,ENSG00000267059,ENSG00000107147,ENSG00000122133,ENSG00000122140,ENSG00000130559,ENSG00000130560,ENSG00000160345,ENSG00000160349,ENSG00000165643,ENSG00000204007,ENSG00000169925,ENSG00000186350,ENSG00000235106,ENSG00000173011,ENSG00000173013,ENSG00000178597,ENSG00000140538,ENSG00000140543,ENSG00000173867,ENSG00000104499,ENSG00000126233,ENSG00000130193,ENSG00000160886,ENSG00000167653,ENSG00000167656,ENSG00000179142,ENSG00000180155,ENSG00000181790,ENSG00000197353,ENSG00000198576,ENSG00000283992,ENSG00000284505,ENSG00000163873,ENSG00000105426,ENSG00000105428,ENSG00000129195,ENSG00000129221,ENSG00000179314,ENSG00000285471,ENSG00000013810,ENSG00000068078,ENSG00000109685,ENSG00000163950,ENSG00000168924,ENSG00000168936,ENSG00000174137,ENSG00000095321,ENSG00000119383,ENSG00000148341,ENSG00000148343,ENSG00000167130,ENSG00000076826,ENSG00000076924,ENSG00000076944,ENSG00000076984,ENSG00000090659,ENSG00000104918,ENSG00000104921,ENSG00000104938,ENSG00000104976,ENSG00000142459,ENSG00000171017,ENSG00000174788,ENSG00000178531,ENSG00000181029,ENSG00000182566,ENSG00000198723,ENSG00000198816,ENSG00000229833,ENSG00000260001,ENSG00000267952,ENSG00000268400,ENSG00000288669,ENSG00000056487,ENSG00000186654,ENSG00000241484,ENSG00000248405,ENSG00000182771,ENSG00000101180,ENSG00000101182,ENSG00000130699,ENSG00000130700,ENSG00000130701,ENSG00000130702,ENSG00000130703,ENSG00000149657,ENSG00000149679,ENSG00000171858,ENSG00000100266,ENSG00000100271,ENSG00000100290,ENSG00000100300,ENSG00000100304,ENSG00000159307,ENSG00000186732,ENSG00000099985,ENSG00000099992,ENSG00000099995,ENSG00000099999,ENSG00000100003,ENSG00000100012,ENSG00000100330,ENSG00000128342,ENSG00000133488,ENSG00000176635,ENSG00000187860,ENSG00000239282,ENSG00000248751,ENSG00000249590,ENSG00000074211,ENSG00000109501,ENSG00000152969,ENSG00000181215,ENSG00000284684,ENSG00000112562,ENSG00000125337,ENSG00000153303,ENSG00000040487,ENSG00000053371,ENSG00000053372,ENSG00000077549,ENSG00000127463,ENSG00000127481,ENSG00000162482,ENSG00000211454,ENSG00000141582,ENSG00000167291,ENSG00000173894,ENSG00000105472,ENSG00000142513,ENSG00000142515,ENSG00000161677,ENSG00000161681,ENSG00000167749,ENSG00000167751,ENSG00000204653,ENSG00000213023,ENSG00000235034,ENSG00000261341,ENSG00000269741,ENSG00000074047,ENSG00000067606,ENSG00000142609,ENSG00000149527,ENSG00000157911,ENSG00000162585,ENSG00000187730,ENSG00000127884,ENSG00000130640,ENSG00000130643,ENSG00000148803,ENSG00000148824,ENSG00000165828,ENSG00000171794,ENSG00000171798,ENSG00000197177,ENSG00000198546,ENSG00000203772,ENSG00000214279,ENSG00000283496,ENSG00000167632,ENSG00000124493,ENSG00000124507,ENSG00000137309,ENSG00000272325,ENSG00000124126,ENSG00000124198,ENSG00000162341,ENSG00000172927,ENSG00000172935,ENSG00000284713,ENSG00000100055,ENSG00000100060,ENSG00000100065,ENSG00000100385,ENSG00000128309,ENSG00000128311,ENSG00000128340,ENSG00000133466,ENSG00000278195,ENSG00000027644,ENSG00000027869,ENSG00000116604,ENSG00000132688,ENSG00000132692,ENSG00000132694,ENSG00000143294,ENSG00000143303,ENSG00000143314,ENSG00000143319,ENSG00000143320,ENSG00000143321,ENSG00000163382,ENSG00000183856,ENSG00000187800,ENSG00000187862,ENSG00000198400,ENSG00000066056,ENSG00000066322,ENSG00000117399,ENSG00000117400,ENSG00000159479,ENSG00000178922,ENSG00000179178,ENSG00000198198,ENSG00000253313,ENSG00000082014,ENSG00000106615,ENSG00000127377,ENSG00000133612,ENSG00000146926,ENSG00000164867,ENSG00000164885,ENSG00000164896,ENSG00000164897,ENSG00000181652,ENSG00000197150,ENSG00000288608,ENSG00000169155,ENSG00000177125,ENSG00000196814,ENSG00000112164,ENSG00000124721,ENSG00000124780,ENSG00000164626,ENSG00000164627,ENSG00000100665,ENSG00000133937,ENSG00000273259,ENSG00000142611,ENSG00000169717,ENSG00000221866,ENSG00000160255,ENSG00000184900,ENSG00000187175,ENSG00000187766,ENSG00000189169,ENSG00000205439,ENSG00000205445,ENSG00000212933,ENSG00000212935,ENSG00000215455,ENSG00000221864,ENSG00000272804,ENSG00000123453,ENSG00000123454,ENSG00000160293,ENSG00000187616,ENSG00000196990,ENSG00000197859,ENSG00000127415,ENSG00000133256,ENSG00000145214,ENSG00000145217,ENSG00000168993,ENSG00000169020,ENSG00000169026,ENSG00000174227,ENSG00000185619,ENSG00000215375,ENSG00000273238,ENSG00000171302,ENSG00000173918,ENSG00000054148,ENSG00000107223,ENSG00000107317,ENSG00000127191,ENSG00000148400,ENSG00000159069,ENSG00000165716,ENSG00000169583,ENSG00000169692,ENSG00000172889,ENSG00000177943,ENSG00000177984,ENSG00000184925,ENSG00000187922,ENSG00000196642,ENSG00000204001,ENSG00000204003,ENSG00000213213,ENSG00000214402,ENSG00000232434,ENSG00000244187,ENSG00000267206,ENSG00000272896,ENSG00000284341,ENSG00000049239,ENSG00000142583,ENSG00000171621,ENSG00000180758,ENSG00000197241,ENSG00000107719,ENSG00000138316,ENSG00000166220,ENSG00000166224,ENSG00000166228,ENSG00000180644,ENSG00000106003,ENSG00000106009,ENSG00000136295,ENSG00000146535,ENSG00000174945,ENSG00000198286,ENSG00000101463,ENSG00000169021,ENSG00000144504,ENSG00000178586,ENSG00000178602,ENSG00000143761,ENSG00000143774,ENSG00000143793,ENSG00000154342,ENSG00000154358,ENSG00000162931,ENSG00000168148,ENSG00000168159,ENSG00000198835,ENSG00000103257,ENSG00000154118,ENSG00000172530,ENSG00000109062,ENSG00000109065,ENSG00000109066,ENSG00000109089,ENSG00000161509,ENSG00000167861,ENSG00000172782,ENSG00000172794,ENSG00000182040,ENSG00000182938,ENSG00000183034,ENSG00000284690,ENSG00000110400,ENSG00000148384,ENSG00000148396,ENSG00000148411,ENSG00000165661,ENSG00000165684,ENSG00000165688,ENSG00000165689,ENSG00000187796,ENSG00000213221,ENSG00000238227,ENSG00000260220,ENSG00000289701,ENSG00000051523,ENSG00000103335,ENSG00000124391,ENSG00000129993,ENSG00000158717,ENSG00000167508,ENSG00000167513,ENSG00000174177,ENSG00000179588,ENSG00000185669,ENSG00000198931,ENSG00000205022,ENSG00000065154,ENSG00000107902,ENSG00000182022,ENSG00000229544,ENSG00000054179,ENSG00000107281,ENSG00000107331,ENSG00000165802,ENSG00000176101,ENSG00000176248,ENSG00000176978,ENSG00000177239,ENSG00000180549,ENSG00000185863,ENSG00000186193,ENSG00000187713,ENSG00000188163,ENSG00000188229,ENSG00000188566,ENSG00000188833,ENSG00000188986,ENSG00000197355,ENSG00000197768,ENSG00000198113,ENSG00000198569,ENSG00000212864,ENSG00000233198,ENSG00000261793,ENSG00000279073,ENSG00000284976,ENSG00000166546,ENSG00000179776,ENSG00000075043,ENSG00000101198,ENSG00000101199,ENSG00000101203,ENSG00000101204,ENSG00000125533,ENSG00000149658,ENSG00000196581,ENSG00000097021,ENSG00000116251,ENSG00000116254,ENSG00000171680,ENSG00000187017,ENSG00000215788,ENSG00000102935,ENSG00000178882,ENSG00000179195,ENSG00000196498,ENSG00000137486,ENSG00000137491,ENSG00000149243,ENSG00000149273,ENSG00000158555,ENSG00000162139,ENSG00000171561,ENSG00000261594,ENSG00000148814,ENSG00000165752,ENSG00000171813,ENSG00000188385,ENSG00000087008,ENSG00000125089,ENSG00000155275,ENSG00000163995,ENSG00000170801,ENSG00000148248,ENSG00000148288,ENSG00000148290,ENSG00000148291,ENSG00000148300,ENSG00000148308,ENSG00000160271,ENSG00000160323,ENSG00000160325,ENSG00000160326,ENSG00000170835,ENSG00000285245,ENSG00000100347,ENSG00000138944,ENSG00000188636,ENSG00000188677,ENSG00000030110,ENSG00000096395,ENSG00000137288,ENSG00000114554,ENSG00000239620,ENSG00000112787,ENSG00000182870,ENSG00000131149,ENSG00000135709,ENSG00000153786,ENSG00000153789,ENSG00000026036,ENSG00000101150,ENSG00000101152,ENSG00000101161,ENSG00000101213,ENSG00000101246,ENSG00000125508,ENSG00000125520,ENSG00000125531,ENSG00000125534,ENSG00000130584,ENSG00000196700,ENSG00000197114,ENSG00000197457,ENSG00000198276,ENSG00000203896,ENSG00000243509,ENSG00000273047,ENSG00000273154,ENSG00000129009,ENSG00000138623,ENSG00000140459,ENSG00000140464,ENSG00000140481,ENSG00000159289,ENSG00000167178,ENSG00000164849,ENSG00000164853,ENSG00000164877,ENSG00000164880,ENSG00000090316,ENSG00000127418,ENSG00000159674,ENSG00000159692,ENSG00000163945,ENSG00000235608,ENSG00000073350,ENSG00000092929,ENSG00000132470,ENSG00000132471,ENSG00000132478,ENSG00000132481,ENSG00000161533,ENSG00000177303,ENSG00000188878,ENSG00000204316,ENSG00000204323,ENSG00000257949,ENSG00000259120,ENSG00000261408,ENSG00000266714,ENSG00000004660,ENSG00000083454,ENSG00000083457,ENSG00000167723,ENSG00000177602,ENSG00000196689,ENSG00000213977,ENSG00000257950,ENSG00000108175,ENSG00000165424,ENSG00000068831,ENSG00000068971,ENSG00000110046,ENSG00000110047,ENSG00000110076,ENSG00000133895,ENSG00000149735,ENSG00000168065,ENSG00000168066,ENSG00000171219,ENSG00000197891,ENSG00000004776,ENSG00000004777,ENSG00000011590,ENSG00000011600,ENSG00000105290,ENSG00000105672,ENSG00000105675,ENSG00000105679,ENSG00000126243,ENSG00000126254,ENSG00000126259,ENSG00000126267,ENSG00000161249,ENSG00000161270,ENSG00000167595,ENSG00000167604,ENSG00000189001,ENSG00000205138,ENSG00000249115,ENSG00000250799,ENSG00000267796,ENSG00000272333,ENSG00000015413,ENSG00000075399,ENSG00000131165,ENSG00000140995,ENSG00000158792,ENSG00000167523,ENSG00000178773,ENSG00000185324,ENSG00000187741,ENSG00000198211,ENSG00000204991,ENSG00000258839,ENSG00000258947,ENSG00000087116,ENSG00000234284,ENSG00000123358,ENSG00000135443,ENSG00000135480,ENSG00000161850,ENSG00000167767,ENSG00000170454,ENSG00000170523,ENSG00000185479
1	TF	Factor: DEC1; motif: NCNCACRTGNSC	TF:M08870	FALSE	2.13e-18	17.6708	8063	838	472	20044	ENSG00000037637,ENSG00000132881,ENSG00000142627,ENSG00000157191,ENSG00000173641,ENSG00000183888,ENSG00000184908,ENSG00000185519,ENSG00000226490,ENSG00000226807,ENSG00000111245,ENSG00000111252,ENSG00000204842,ENSG00000011021,ENSG00000083444,ENSG00000116688,ENSG00000120937,ENSG00000175206,ENSG00000177000,ENSG00000177674,ENSG00000204624,ENSG00000079313,ENSG00000127540,ENSG00000129911,ENSG00000129968,ENSG00000133243,ENSG00000133275,ENSG00000181588,ENSG00000185761,ENSG00000185988,ENSG00000205922,ENSG00000213638,ENSG00000227500,ENSG00000267059,ENSG00000122136,ENSG00000122140,ENSG00000130560,ENSG00000160345,ENSG00000165643,ENSG00000236543,ENSG00000169925,ENSG00000186350,ENSG00000196363,ENSG00000109519,ENSG00000132405,ENSG00000178597,ENSG00000140543,ENSG00000173867,ENSG00000181991,ENSG00000259494,ENSG00000126233,ENSG00000130193,ENSG00000160886,ENSG00000167656,ENSG00000198576,ENSG00000234616,ENSG00000283992,ENSG00000163873,ENSG00000163874,ENSG00000105426,ENSG00000127663,ENSG00000068078,ENSG00000109685,ENSG00000168924,ENSG00000174137,ENSG00000185049,ENSG00000095319,ENSG00000095321,ENSG00000119383,ENSG00000148341,ENSG00000148343,ENSG00000235007,ENSG00000032444,ENSG00000066044,ENSG00000076826,ENSG00000076944,ENSG00000076984,ENSG00000090674,ENSG00000104921,ENSG00000104938,ENSG00000104976,ENSG00000142459,ENSG00000171017,ENSG00000174788,ENSG00000181029,ENSG00000183019,ENSG00000183248,ENSG00000198816,ENSG00000260001,ENSG00000268614,ENSG00000269711,ENSG00000186654,ENSG00000241484,ENSG00000248405,ENSG00000101180,ENSG00000130700,ENSG00000130701,ENSG00000130706,ENSG00000149679,ENSG00000171858,ENSG00000100266,ENSG00000100271,ENSG00000100290,ENSG00000100294,ENSG00000100304,ENSG00000099985,ENSG00000100012,ENSG00000128342,ENSG00000176635,ENSG00000242114,ENSG00000248751,ENSG00000152969,ENSG00000181215,ENSG00000112562,ENSG00000125337,ENSG00000040487,ENSG00000053371,ENSG00000127481,ENSG00000141570,ENSG00000167281,ENSG00000173894,ENSG00000129455,ENSG00000131409,ENSG00000142511,ENSG00000142513,ENSG00000142515,ENSG00000161681,ENSG00000167748,ENSG00000167749,ENSG00000167751,ENSG00000167754,ENSG00000167755,ENSG00000174562,ENSG00000213023,ENSG00000235034,ENSG00000261341,ENSG00000067606,ENSG00000142609,ENSG00000149527,ENSG00000157911,ENSG00000157933,ENSG00000162585,ENSG00000187730,ENSG00000127884,ENSG00000130640,ENSG00000130643,ENSG00000148824,ENSG00000148832,ENSG00000151650,ENSG00000165828,ENSG00000171794,ENSG00000171798,ENSG00000197177,ENSG00000198546,ENSG00000214279,ENSG00000254536,ENSG00000283496,ENSG00000219438,ENSG00000167632,ENSG00000124493,ENSG00000186577,ENSG00000124198,ENSG00000172927,ENSG00000284713,ENSG00000287725,ENSG00000100060,ENSG00000100065,ENSG00000100379,ENSG00000128309,ENSG00000128311,ENSG00000128340,ENSG00000185264,ENSG00000278195,ENSG00000027869,ENSG00000143294,ENSG00000143321,ENSG00000163382,ENSG00000187800,ENSG00000198400,ENSG00000066322,ENSG00000117395,ENSG00000186973,ENSG00000243710,ENSG00000253313,ENSG00000033050,ENSG00000033100,ENSG00000082014,ENSG00000106615,ENSG00000127377,ENSG00000133612,ENSG00000146926,ENSG00000164867,ENSG00000164896,ENSG00000164900,ENSG00000197150,ENSG00000285292,ENSG00000285480,ENSG00000288608,ENSG00000177125,ENSG00000196814,ENSG00000112167,ENSG00000124780,ENSG00000164626,ENSG00000188488,ENSG00000273259,ENSG00000130762,ENSG00000142611,ENSG00000162591,ENSG00000221866,ENSG00000160255,ENSG00000175894,ENSG00000184900,ENSG00000187766,ENSG00000188155,ENSG00000205445,ENSG00000212933,ENSG00000212935,ENSG00000215454,ENSG00000221859,ENSG00000123453,ENSG00000123454,ENSG00000160293,ENSG00000187616,ENSG00000196990,ENSG00000133256,ENSG00000145217,ENSG00000169020,ENSG00000215375,ENSG00000167280,ENSG00000173918,ENSG00000054148,ENSG00000107223,ENSG00000127191,ENSG00000148400,ENSG00000159069,ENSG00000169583,ENSG00000169692,ENSG00000172889,ENSG00000176919,ENSG00000177943,ENSG00000184925,ENSG00000187922,ENSG00000196642,ENSG00000204001,ENSG00000204003,ENSG00000213213,ENSG00000232434,ENSG00000244187,ENSG00000267206,ENSG00000272896,ENSG00000180758,ENSG00000197241,ENSG00000166220,ENSG00000166228,ENSG00000106009,ENSG00000136295,ENSG00000146535,ENSG00000174945,ENSG00000198286,ENSG00000077984,ENSG00000101474,ENSG00000169021,ENSG00000130414,ENSG00000144504,ENSG00000172428,ENSG00000178586,ENSG00000182083,ENSG00000143761,ENSG00000143774,ENSG00000154342,ENSG00000154358,ENSG00000162910,ENSG00000162931,ENSG00000181218,ENSG00000196890,ENSG00000198835,ENSG00000103257,ENSG00000104731,ENSG00000154118,ENSG00000172530,ENSG00000109062,ENSG00000161509,ENSG00000161513,ENSG00000172782,ENSG00000284690,ENSG00000107187,ENSG00000148384,ENSG00000148396,ENSG00000160360,ENSG00000165661,ENSG00000165684,ENSG00000165688,ENSG00000165689,ENSG00000187796,ENSG00000260220,ENSG00000289701,ENSG00000051523,ENSG00000103335,ENSG00000124391,ENSG00000129993,ENSG00000141012,ENSG00000158545,ENSG00000158717,ENSG00000167515,ENSG00000174177,ENSG00000179588,ENSG00000185669,ENSG00000198931,ENSG00000205022,ENSG00000107902,ENSG00000229544,ENSG00000054179,ENSG00000107281,ENSG00000107331,ENSG00000130653,ENSG00000165802,ENSG00000176101,ENSG00000176248,ENSG00000176884,ENSG00000176978,ENSG00000180549,ENSG00000185863,ENSG00000187609,ENSG00000188163,ENSG00000188747,ENSG00000188833,ENSG00000188986,ENSG00000197768,ENSG00000198435,ENSG00000198569,ENSG00000212864,ENSG00000233198,ENSG00000261793,ENSG00000284976,ENSG00000260851,ENSG00000075043,ENSG00000101197,ENSG00000101198,ENSG00000101203,ENSG00000101210,ENSG00000125533,ENSG00000149658,ENSG00000196581,ENSG00000069424,ENSG00000069812,ENSG00000097021,ENSG00000116237,ENSG00000116251,ENSG00000116254,ENSG00000158286,ENSG00000158292,ENSG00000215788,ENSG00000102935,ENSG00000179195,ENSG00000196498,ENSG00000137486,ENSG00000137491,ENSG00000149243,ENSG00000158555,ENSG00000151640,ENSG00000165752,ENSG00000188385,ENSG00000087008,ENSG00000125089,ENSG00000155275,ENSG00000163995,ENSG00000148296,ENSG00000160271,ENSG00000160325,ENSG00000170835,ENSG00000171102,ENSG00000175164,ENSG00000138964,ENSG00000188677,ENSG00000096395,ENSG00000137288,ENSG00000161896,ENSG00000157570,ENSG00000112787,ENSG00000131149,ENSG00000153789,ENSG00000101150,ENSG00000101152,ENSG00000101161,ENSG00000101213,ENSG00000101216,ENSG00000101246,ENSG00000125508,ENSG00000125531,ENSG00000130590,ENSG00000183260,ENSG00000196700,ENSG00000197114,ENSG00000198276,ENSG00000243509,ENSG00000273154,ENSG00000137868,ENSG00000138623,ENSG00000140481,ENSG00000167178,ENSG00000146540,ENSG00000164849,ENSG00000164850,ENSG00000090316,ENSG00000127418,ENSG00000159674,ENSG00000159692,ENSG00000163945,ENSG00000178222,ENSG00000235608,ENSG00000073350,ENSG00000092929,ENSG00000132470,ENSG00000132471,ENSG00000132478,ENSG00000141569,ENSG00000161533,ENSG00000177728,ENSG00000182173,ENSG00000188878,ENSG00000257949,ENSG00000259120,ENSG00000261408,ENSG00000266714,ENSG00000004660,ENSG00000040531,ENSG00000074370,ENSG00000083454,ENSG00000083457,ENSG00000167723,ENSG00000196689,ENSG00000197417,ENSG00000257950,ENSG00000262304,ENSG00000108179,ENSG00000068976,ENSG00000110046,ENSG00000110047,ENSG00000149735,ENSG00000168062,ENSG00000168065,ENSG00000168067,ENSG00000171219,ENSG00000197891,ENSG00000105290,ENSG00000126243,ENSG00000126259,ENSG00000161249,ENSG00000161265,ENSG00000167595,ENSG00000188223,ENSG00000205138,ENSG00000205155,ENSG00000267120,ENSG00000015413,ENSG00000140995,ENSG00000141002,ENSG00000167526,ENSG00000178773,ENSG00000187741,ENSG00000197912,ENSG00000198211,ENSG00000258839,ENSG00000087116,ENSG00000177932,ENSG00000123395,ENSG00000135443,ENSG00000161835,ENSG00000167767,ENSG00000170442,ENSG00000205420,ENSG00000205426
1	TF	Factor: LRF; motif: NRGGGKCKY	TF:M10115	FALSE	2.26e-18	17.6454	7765	838	459	20044	ENSG00000037637,ENSG00000132881,ENSG00000157191,ENSG00000183888,ENSG00000184908,ENSG00000186510,ENSG00000187144,ENSG00000226490,ENSG00000226807,ENSG00000111249,ENSG00000204842,ENSG00000011021,ENSG00000083444,ENSG00000116661,ENSG00000116663,ENSG00000116685,ENSG00000116688,ENSG00000120937,ENSG00000132879,ENSG00000162490,ENSG00000177000,ENSG00000204624,ENSG00000215910,ENSG00000071655,ENSG00000129911,ENSG00000129968,ENSG00000130270,ENSG00000133243,ENSG00000181588,ENSG00000185988,ENSG00000205922,ENSG00000213638,ENSG00000227500,ENSG00000107147,ENSG00000122140,ENSG00000130559,ENSG00000148386,ENSG00000160345,ENSG00000160349,ENSG00000165643,ENSG00000204007,ENSG00000169925,ENSG00000196363,ENSG00000235106,ENSG00000109519,ENSG00000173011,ENSG00000140543,ENSG00000173867,ENSG00000181991,ENSG00000259494,ENSG00000104499,ENSG00000160886,ENSG00000167656,ENSG00000179142,ENSG00000197353,ENSG00000198576,ENSG00000234616,ENSG00000163873,ENSG00000105426,ENSG00000105428,ENSG00000091622,ENSG00000129195,ENSG00000129221,ENSG00000179314,ENSG00000013810,ENSG00000168936,ENSG00000174137,ENSG00000185049,ENSG00000148343,ENSG00000235007,ENSG00000032444,ENSG00000076826,ENSG00000076984,ENSG00000090674,ENSG00000104938,ENSG00000104980,ENSG00000171017,ENSG00000174788,ENSG00000178531,ENSG00000181029,ENSG00000182566,ENSG00000183019,ENSG00000198816,ENSG00000260001,ENSG00000268614,ENSG00000269711,ENSG00000288669,ENSG00000186654,ENSG00000241484,ENSG00000248405,ENSG00000101180,ENSG00000101182,ENSG00000130701,ENSG00000130702,ENSG00000130703,ENSG00000149657,ENSG00000149679,ENSG00000171858,ENSG00000184402,ENSG00000100266,ENSG00000100304,ENSG00000186732,ENSG00000099985,ENSG00000099992,ENSG00000099999,ENSG00000100003,ENSG00000100012,ENSG00000239282,ENSG00000242114,ENSG00000249590,ENSG00000074211,ENSG00000109501,ENSG00000152969,ENSG00000181215,ENSG00000112562,ENSG00000153303,ENSG00000164488,ENSG00000141570,ENSG00000141582,ENSG00000167291,ENSG00000173894,ENSG00000182156,ENSG00000129455,ENSG00000131409,ENSG00000142511,ENSG00000142513,ENSG00000161677,ENSG00000167748,ENSG00000167749,ENSG00000167754,ENSG00000169035,ENSG00000174562,ENSG00000204653,ENSG00000235034,ENSG00000269741,ENSG00000067606,ENSG00000116151,ENSG00000149527,ENSG00000157911,ENSG00000157916,ENSG00000187730,ENSG00000148803,ENSG00000151650,ENSG00000151651,ENSG00000165828,ENSG00000171794,ENSG00000171798,ENSG00000197177,ENSG00000203772,ENSG00000254536,ENSG00000167632,ENSG00000124493,ENSG00000272325,ENSG00000162341,ENSG00000172935,ENSG00000100055,ENSG00000100060,ENSG00000100065,ENSG00000100385,ENSG00000128309,ENSG00000128311,ENSG00000128340,ENSG00000133466,ENSG00000166897,ENSG00000027644,ENSG00000027869,ENSG00000132692,ENSG00000132694,ENSG00000143294,ENSG00000143320,ENSG00000143321,ENSG00000160818,ENSG00000187800,ENSG00000198400,ENSG00000066056,ENSG00000117395,ENSG00000159479,ENSG00000198198,ENSG00000243710,ENSG00000253313,ENSG00000033100,ENSG00000082014,ENSG00000127377,ENSG00000164885,ENSG00000164889,ENSG00000164897,ENSG00000164900,ENSG00000187260,ENSG00000197150,ENSG00000278685,ENSG00000285480,ENSG00000288608,ENSG00000136944,ENSG00000177125,ENSG00000196814,ENSG00000112164,ENSG00000164626,ENSG00000164627,ENSG00000100665,ENSG00000196136,ENSG00000142611,ENSG00000162591,ENSG00000169717,ENSG00000160255,ENSG00000160256,ENSG00000175894,ENSG00000183255,ENSG00000184900,ENSG00000187175,ENSG00000187766,ENSG00000205439,ENSG00000205445,ENSG00000123453,ENSG00000160293,ENSG00000187616,ENSG00000127415,ENSG00000145214,ENSG00000168993,ENSG00000169020,ENSG00000174227,ENSG00000185619,ENSG00000215375,ENSG00000273238,ENSG00000167280,ENSG00000173918,ENSG00000054148,ENSG00000107223,ENSG00000107317,ENSG00000127191,ENSG00000148362,ENSG00000159069,ENSG00000165716,ENSG00000169583,ENSG00000169692,ENSG00000172889,ENSG00000176919,ENSG00000177943,ENSG00000177984,ENSG00000187922,ENSG00000196642,ENSG00000232434,ENSG00000284341,ENSG00000138316,ENSG00000166220,ENSG00000166224,ENSG00000166228,ENSG00000106003,ENSG00000106009,ENSG00000106012,ENSG00000136295,ENSG00000146535,ENSG00000174945,ENSG00000077984,ENSG00000101463,ENSG00000169021,ENSG00000144504,ENSG00000143793,ENSG00000154358,ENSG00000162910,ENSG00000162931,ENSG00000103257,ENSG00000104731,ENSG00000161509,ENSG00000161513,ENSG00000167850,ENSG00000172782,ENSG00000172794,ENSG00000182040,ENSG00000182938,ENSG00000183034,ENSG00000186074,ENSG00000107187,ENSG00000148384,ENSG00000148411,ENSG00000160360,ENSG00000165661,ENSG00000165684,ENSG00000187796,ENSG00000238227,ENSG00000260220,ENSG00000289701,ENSG00000051523,ENSG00000103335,ENSG00000141012,ENSG00000158717,ENSG00000167508,ENSG00000167515,ENSG00000174177,ENSG00000185669,ENSG00000205022,ENSG00000065154,ENSG00000107902,ENSG00000229544,ENSG00000054179,ENSG00000107331,ENSG00000165802,ENSG00000176058,ENSG00000176884,ENSG00000176978,ENSG00000184709,ENSG00000187609,ENSG00000187713,ENSG00000188566,ENSG00000188747,ENSG00000188833,ENSG00000188986,ENSG00000197355,ENSG00000197768,ENSG00000198113,ENSG00000198435,ENSG00000212864,ENSG00000279073,ENSG00000166546,ENSG00000075043,ENSG00000101197,ENSG00000101198,ENSG00000101203,ENSG00000101204,ENSG00000101210,ENSG00000149658,ENSG00000196581,ENSG00000069424,ENSG00000116254,ENSG00000158286,ENSG00000173673,ENSG00000187017,ENSG00000215788,ENSG00000102935,ENSG00000179195,ENSG00000137486,ENSG00000137491,ENSG00000261594,ENSG00000151640,ENSG00000165752,ENSG00000188385,ENSG00000125089,ENSG00000163995,ENSG00000170801,ENSG00000148248,ENSG00000148290,ENSG00000148291,ENSG00000148296,ENSG00000148300,ENSG00000160271,ENSG00000160325,ENSG00000160326,ENSG00000175164,ENSG00000198870,ENSG00000100347,ENSG00000138964,ENSG00000188636,ENSG00000188677,ENSG00000096433,ENSG00000161896,ENSG00000161904,ENSG00000114554,ENSG00000157570,ENSG00000175274,ENSG00000112787,ENSG00000182870,ENSG00000183495,ENSG00000184967,ENSG00000185163,ENSG00000131149,ENSG00000153786,ENSG00000153789,ENSG00000101150,ENSG00000101152,ENSG00000101161,ENSG00000125520,ENSG00000125531,ENSG00000125534,ENSG00000130584,ENSG00000130589,ENSG00000130590,ENSG00000183260,ENSG00000197457,ENSG00000203896,ENSG00000243509,ENSG00000273047,ENSG00000138623,ENSG00000140459,ENSG00000140464,ENSG00000146540,ENSG00000164877,ENSG00000164880,ENSG00000178381,ENSG00000090316,ENSG00000127418,ENSG00000163945,ENSG00000235608,ENSG00000073350,ENSG00000092929,ENSG00000108469,ENSG00000132478,ENSG00000132481,ENSG00000161526,ENSG00000161533,ENSG00000177728,ENSG00000182173,ENSG00000188878,ENSG00000204323,ENSG00000257949,ENSG00000261408,ENSG00000266714,ENSG00000004660,ENSG00000040531,ENSG00000074370,ENSG00000083454,ENSG00000083457,ENSG00000108381,ENSG00000108405,ENSG00000177602,ENSG00000197417,ENSG00000257950,ENSG00000262304,ENSG00000108179,ENSG00000068971,ENSG00000110047,ENSG00000149735,ENSG00000168065,ENSG00000168067,ENSG00000171219,ENSG00000004776,ENSG00000004777,ENSG00000011590,ENSG00000105290,ENSG00000105668,ENSG00000105672,ENSG00000105677,ENSG00000126243,ENSG00000126259,ENSG00000126264,ENSG00000126267,ENSG00000161265,ENSG00000161270,ENSG00000167595,ENSG00000188223,ENSG00000205138,ENSG00000205155,ENSG00000250799,ENSG00000267120,ENSG00000272333,ENSG00000075399,ENSG00000131165,ENSG00000158792,ENSG00000158805,ENSG00000167523,ENSG00000178773,ENSG00000185324,ENSG00000187741,ENSG00000197912,ENSG00000198211,ENSG00000258839,ENSG00000087116,ENSG00000135480,ENSG00000161835,ENSG00000167767,ENSG00000205420
1	TF	Factor: ZNF436; motif: TCCTCCAGGAAGCCY	TF:M10477	FALSE	2.72e-18	17.5647	14858	838	732	20044	ENSG00000037637,ENSG00000055070,ENSG00000132881,ENSG00000142627,ENSG00000142632,ENSG00000173641,ENSG00000183888,ENSG00000184908,ENSG00000185519,ENSG00000186510,ENSG00000187144,ENSG00000226807,ENSG00000111252,ENSG00000204842,ENSG00000011021,ENSG00000083444,ENSG00000116661,ENSG00000116663,ENSG00000116670,ENSG00000116685,ENSG00000116688,ENSG00000120937,ENSG00000132879,ENSG00000162490,ENSG00000175206,ENSG00000177000,ENSG00000177674,ENSG00000204624,ENSG00000215910,ENSG00000071564,ENSG00000071655,ENSG00000079313,ENSG00000127540,ENSG00000129911,ENSG00000129968,ENSG00000130270,ENSG00000133243,ENSG00000181588,ENSG00000185761,ENSG00000185988,ENSG00000205922,ENSG00000213638,ENSG00000227500,ENSG00000267059,ENSG00000107147,ENSG00000122133,ENSG00000122136,ENSG00000122140,ENSG00000130559,ENSG00000130560,ENSG00000160345,ENSG00000160349,ENSG00000165643,ENSG00000204007,ENSG00000236543,ENSG00000169925,ENSG00000186350,ENSG00000196363,ENSG00000235106,ENSG00000109519,ENSG00000132405,ENSG00000173013,ENSG00000178597,ENSG00000140538,ENSG00000104499,ENSG00000126233,ENSG00000130193,ENSG00000160886,ENSG00000167653,ENSG00000167656,ENSG00000179142,ENSG00000180155,ENSG00000181790,ENSG00000197353,ENSG00000198576,ENSG00000234616,ENSG00000283992,ENSG00000163873,ENSG00000163874,ENSG00000163875,ENSG00000105426,ENSG00000105428,ENSG00000127663,ENSG00000091622,ENSG00000129195,ENSG00000129221,ENSG00000179314,ENSG00000285471,ENSG00000013810,ENSG00000068078,ENSG00000109685,ENSG00000163950,ENSG00000168924,ENSG00000168936,ENSG00000174137,ENSG00000185049,ENSG00000095319,ENSG00000148341,ENSG00000148343,ENSG00000167130,ENSG00000188483,ENSG00000235007,ENSG00000032444,ENSG00000066044,ENSG00000076924,ENSG00000076944,ENSG00000076984,ENSG00000090659,ENSG00000090674,ENSG00000104918,ENSG00000104921,ENSG00000104938,ENSG00000104976,ENSG00000142459,ENSG00000171017,ENSG00000178531,ENSG00000181029,ENSG00000182566,ENSG00000183019,ENSG00000183248,ENSG00000198723,ENSG00000198816,ENSG00000229833,ENSG00000260001,ENSG00000267952,ENSG00000268400,ENSG00000268614,ENSG00000269711,ENSG00000288669,ENSG00000056487,ENSG00000186654,ENSG00000248405,ENSG00000062650,ENSG00000182771,ENSG00000101180,ENSG00000101181,ENSG00000101182,ENSG00000130699,ENSG00000130700,ENSG00000130701,ENSG00000130702,ENSG00000130703,ENSG00000130706,ENSG00000149657,ENSG00000149679,ENSG00000171858,ENSG00000100266,ENSG00000100271,ENSG00000100290,ENSG00000100294,ENSG00000100300,ENSG00000100304,ENSG00000159307,ENSG00000186732,ENSG00000099985,ENSG00000099992,ENSG00000099999,ENSG00000100012,ENSG00000100330,ENSG00000128342,ENSG00000133488,ENSG00000239282,ENSG00000248751,ENSG00000074211,ENSG00000109501,ENSG00000152969,ENSG00000181215,ENSG00000284684,ENSG00000112562,ENSG00000125337,ENSG00000153303,ENSG00000164488,ENSG00000040487,ENSG00000053371,ENSG00000053372,ENSG00000077549,ENSG00000127463,ENSG00000127481,ENSG00000162482,ENSG00000173436,ENSG00000211454,ENSG00000141570,ENSG00000141582,ENSG00000167281,ENSG00000167291,ENSG00000173894,ENSG00000182156,ENSG00000105472,ENSG00000129455,ENSG00000131409,ENSG00000142511,ENSG00000142513,ENSG00000142515,ENSG00000161677,ENSG00000161681,ENSG00000167748,ENSG00000167751,ENSG00000167754,ENSG00000167755,ENSG00000169035,ENSG00000174562,ENSG00000213023,ENSG00000235034,ENSG00000261341,ENSG00000269741,ENSG00000074047,ENSG00000067606,ENSG00000116151,ENSG00000142609,ENSG00000149527,ENSG00000157916,ENSG00000157933,ENSG00000162585,ENSG00000187730,ENSG00000127884,ENSG00000130640,ENSG00000148803,ENSG00000148824,ENSG00000148832,ENSG00000151650,ENSG00000151651,ENSG00000165828,ENSG00000171794,ENSG00000171798,ENSG00000197177,ENSG00000198546,ENSG00000203772,ENSG00000214279,ENSG00000254536,ENSG00000283496,ENSG00000219438,ENSG00000167632,ENSG00000169427,ENSG00000124507,ENSG00000124614,ENSG00000137309,ENSG00000186577,ENSG00000270800,ENSG00000272325,ENSG00000124126,ENSG00000124198,ENSG00000162341,ENSG00000172927,ENSG00000172935,ENSG00000284713,ENSG00000287725,ENSG00000100060,ENSG00000100065,ENSG00000100379,ENSG00000100385,ENSG00000128309,ENSG00000128311,ENSG00000128340,ENSG00000133466,ENSG00000166897,ENSG00000185264,ENSG00000187045,ENSG00000278195,ENSG00000027644,ENSG00000027869,ENSG00000116604,ENSG00000132688,ENSG00000132692,ENSG00000132702,ENSG00000143294,ENSG00000143303,ENSG00000143314,ENSG00000143319,ENSG00000143320,ENSG00000143321,ENSG00000160838,ENSG00000183856,ENSG00000187800,ENSG00000187862,ENSG00000198400,ENSG00000066056,ENSG00000066322,ENSG00000117395,ENSG00000117399,ENSG00000117400,ENSG00000159479,ENSG00000178922,ENSG00000179178,ENSG00000198198,ENSG00000243710,ENSG00000253313,ENSG00000013374,ENSG00000033050,ENSG00000033100,ENSG00000082014,ENSG00000106615,ENSG00000127377,ENSG00000146926,ENSG00000164867,ENSG00000164889,ENSG00000164896,ENSG00000164897,ENSG00000164900,ENSG00000181652,ENSG00000187260,ENSG00000213199,ENSG00000278685,ENSG00000285292,ENSG00000288608,ENSG00000136828,ENSG00000169155,ENSG00000177125,ENSG00000196814,ENSG00000095981,ENSG00000112164,ENSG00000112167,ENSG00000124721,ENSG00000124780,ENSG00000164626,ENSG00000164627,ENSG00000100665,ENSG00000165953,ENSG00000273259,ENSG00000130762,ENSG00000142611,ENSG00000162591,ENSG00000169717,ENSG00000221866,ENSG00000160255,ENSG00000160256,ENSG00000183255,ENSG00000184787,ENSG00000184900,ENSG00000187175,ENSG00000187766,ENSG00000188155,ENSG00000189169,ENSG00000205439,ENSG00000205445,ENSG00000212933,ENSG00000212935,ENSG00000215454,ENSG00000215455,ENSG00000221837,ENSG00000221859,ENSG00000221864,ENSG00000241123,ENSG00000243489,ENSG00000123453,ENSG00000123454,ENSG00000160293,ENSG00000187616,ENSG00000196990,ENSG00000197859,ENSG00000127415,ENSG00000127419,ENSG00000133256,ENSG00000145217,ENSG00000168993,ENSG00000169020,ENSG00000169026,ENSG00000174227,ENSG00000178950,ENSG00000185619,ENSG00000215375,ENSG00000273238,ENSG00000167280,ENSG00000171302,ENSG00000173918,ENSG00000054148,ENSG00000107223,ENSG00000107317,ENSG00000127191,ENSG00000148362,ENSG00000148400,ENSG00000165716,ENSG00000169583,ENSG00000169692,ENSG00000172889,ENSG00000177943,ENSG00000177984,ENSG00000184925,ENSG00000187922,ENSG00000196642,ENSG00000204001,ENSG00000204003,ENSG00000213213,ENSG00000214402,ENSG00000232434,ENSG00000244187,ENSG00000267206,ENSG00000272896,ENSG00000284341,ENSG00000049239,ENSG00000142583,ENSG00000171621,ENSG00000180758,ENSG00000197241,ENSG00000107719,ENSG00000138316,ENSG00000166220,ENSG00000166228,ENSG00000180644,ENSG00000106009,ENSG00000106012,ENSG00000136295,ENSG00000146535,ENSG00000174945,ENSG00000198286,ENSG00000077984,ENSG00000101463,ENSG00000101474,ENSG00000169021,ENSG00000063660,ENSG00000130414,ENSG00000178586,ENSG00000178602,ENSG00000182083,ENSG00000143761,ENSG00000143793,ENSG00000154370,ENSG00000162910,ENSG00000162931,ENSG00000168148,ENSG00000168159,ENSG00000198835,ENSG00000103257,ENSG00000104731,ENSG00000154118,ENSG00000172530,ENSG00000174990,ENSG00000109062,ENSG00000109065,ENSG00000109066,ENSG00000109089,ENSG00000161509,ENSG00000161513,ENSG00000167850,ENSG00000167861,ENSG00000172794,ENSG00000178789,ENSG00000182040,ENSG00000182938,ENSG00000183034,ENSG00000186407,ENSG00000204345,ENSG00000110400,ENSG00000107187,ENSG00000148384,ENSG00000148396,ENSG00000160360,ENSG00000165684,ENSG00000165688,ENSG00000165689,ENSG00000187796,ENSG00000213221,ENSG00000238227,ENSG00000260220,ENSG00000289701,ENSG00000051523,ENSG00000103335,ENSG00000129993,ENSG00000141012,ENSG00000158717,ENSG00000167508,ENSG00000167513,ENSG00000167515,ENSG00000174177,ENSG00000179588,ENSG00000185669,ENSG00000198931,ENSG00000205022,ENSG00000107902,ENSG00000054179,ENSG00000107281,ENSG00000107331,ENSG00000130653,ENSG00000165802,ENSG00000176884,ENSG00000176978,ENSG00000177239,ENSG00000180549,ENSG00000184709,ENSG00000185863,ENSG00000186193,ENSG00000187609,ENSG00000187713,ENSG00000188163,ENSG00000188229,ENSG00000188566,ENSG00000188747,ENSG00000188986,ENSG00000197355,ENSG00000197768,ENSG00000198113,ENSG00000198435,ENSG00000198569,ENSG00000212864,ENSG00000233198,ENSG00000261793,ENSG00000279073,ENSG00000284976,ENSG00000166546,ENSG00000260851,ENSG00000075043,ENSG00000101197,ENSG00000101198,ENSG00000101199,ENSG00000101203,ENSG00000101204,ENSG00000101210,ENSG00000125533,ENSG00000149658,ENSG00000196581,ENSG00000069424,ENSG00000069812,ENSG00000097021,ENSG00000116237,ENSG00000116254,ENSG00000158286,ENSG00000158292,ENSG00000171680,ENSG00000173673,ENSG00000187017,ENSG00000215788,ENSG00000102935,ENSG00000178882,ENSG00000179195,ENSG00000196498,ENSG00000137486,ENSG00000137491,ENSG00000149243,ENSG00000149273,ENSG00000158555,ENSG00000171561,ENSG00000261594,ENSG00000148814,ENSG00000151640,ENSG00000165752,ENSG00000171813,ENSG00000188385,ENSG00000087008,ENSG00000125089,ENSG00000155275,ENSG00000163995,ENSG00000170801,ENSG00000148248,ENSG00000148288,ENSG00000148290,ENSG00000148291,ENSG00000148296,ENSG00000148297,ENSG00000148303,ENSG00000148308,ENSG00000160271,ENSG00000160323,ENSG00000160325,ENSG00000160326,ENSG00000170835,ENSG00000171102,ENSG00000175164,ENSG00000198870,ENSG00000285245,ENSG00000100347,ENSG00000138944,ENSG00000138964,ENSG00000188636,ENSG00000188677,ENSG00000030110,ENSG00000096395,ENSG00000096433,ENSG00000137288,ENSG00000161896,ENSG00000161904,ENSG00000114554,ENSG00000239620,ENSG00000085117,ENSG00000157570,ENSG00000175274,ENSG00000112787,ENSG00000182870,ENSG00000183495,ENSG00000184967,ENSG00000185163,ENSG00000131149,ENSG00000135709,ENSG00000153789,ENSG00000026036,ENSG00000101152,ENSG00000101161,ENSG00000101213,ENSG00000101216,ENSG00000101246,ENSG00000125508,ENSG00000125520,ENSG00000125531,ENSG00000125534,ENSG00000130584,ENSG00000130589,ENSG00000130590,ENSG00000183260,ENSG00000196700,ENSG00000197114,ENSG00000198276,ENSG00000203896,ENSG00000243509,ENSG00000258366,ENSG00000273047,ENSG00000273154,ENSG00000129009,ENSG00000137868,ENSG00000138623,ENSG00000138629,ENSG00000140459,ENSG00000140464,ENSG00000140481,ENSG00000167178,ENSG00000146540,ENSG00000164849,ENSG00000164853,ENSG00000164877,ENSG00000164880,ENSG00000178381,ENSG00000090316,ENSG00000159674,ENSG00000159692,ENSG00000163945,ENSG00000178222,ENSG00000073350,ENSG00000092929,ENSG00000108469,ENSG00000108479,ENSG00000132470,ENSG00000132471,ENSG00000132478,ENSG00000141569,ENSG00000161526,ENSG00000161533,ENSG00000177303,ENSG00000177728,ENSG00000182173,ENSG00000188878,ENSG00000204316,ENSG00000204323,ENSG00000257949,ENSG00000259120,ENSG00000261408,ENSG00000266714,ENSG00000267426,ENSG00000004660,ENSG00000040531,ENSG00000074356,ENSG00000074370,ENSG00000083457,ENSG00000108381,ENSG00000108405,ENSG00000127774,ENSG00000141255,ENSG00000167723,ENSG00000177602,ENSG00000196689,ENSG00000197417,ENSG00000213977,ENSG00000262304,ENSG00000108179,ENSG00000068831,ENSG00000068971,ENSG00000068976,ENSG00000110046,ENSG00000110047,ENSG00000110076,ENSG00000149735,ENSG00000168062,ENSG00000168065,ENSG00000168066,ENSG00000168067,ENSG00000168070,ENSG00000004776,ENSG00000004777,ENSG00000011590,ENSG00000011600,ENSG00000105290,ENSG00000105668,ENSG00000105672,ENSG00000105675,ENSG00000105677,ENSG00000105679,ENSG00000126246,ENSG00000126254,ENSG00000126259,ENSG00000126267,ENSG00000161249,ENSG00000161270,ENSG00000167595,ENSG00000167604,ENSG00000188223,ENSG00000189001,ENSG00000205138,ENSG00000205155,ENSG00000249115,ENSG00000250799,ENSG00000267796,ENSG00000272333,ENSG00000283758,ENSG00000015413,ENSG00000075399,ENSG00000131165,ENSG00000140995,ENSG00000158792,ENSG00000158805,ENSG00000167523,ENSG00000167526,ENSG00000178773,ENSG00000185324,ENSG00000187741,ENSG00000197912,ENSG00000198211,ENSG00000204991,ENSG00000258839,ENSG00000258947,ENSG00000087116,ENSG00000177932,ENSG00000234284,ENSG00000123358,ENSG00000123395,ENSG00000135480,ENSG00000161835,ENSG00000161849,ENSG00000161850,ENSG00000167767,ENSG00000170454,ENSG00000170465,ENSG00000170523,ENSG00000185479,ENSG00000205420,ENSG00000205426,ENSG00000284791
1	TF	Factor: PLAG1; motif: CCCCCKWNNNGGSCCC	TF:M01973	FALSE	2.78e-18	17.5564	6338	838	395	20044	ENSG00000055070,ENSG00000142627,ENSG00000183888,ENSG00000184908,ENSG00000185519,ENSG00000186510,ENSG00000226490,ENSG00000111249,ENSG00000111252,ENSG00000083444,ENSG00000116661,ENSG00000116663,ENSG00000116670,ENSG00000132879,ENSG00000162490,ENSG00000215910,ENSG00000071564,ENSG00000079313,ENSG00000129911,ENSG00000130270,ENSG00000133243,ENSG00000133275,ENSG00000181588,ENSG00000185761,ENSG00000213638,ENSG00000227500,ENSG00000107147,ENSG00000130559,ENSG00000130560,ENSG00000148386,ENSG00000165643,ENSG00000236543,ENSG00000169925,ENSG00000196363,ENSG00000235106,ENSG00000109519,ENSG00000178597,ENSG00000140543,ENSG00000173867,ENSG00000104499,ENSG00000130193,ENSG00000197353,ENSG00000234616,ENSG00000283992,ENSG00000163874,ENSG00000163875,ENSG00000105426,ENSG00000105428,ENSG00000091622,ENSG00000129221,ENSG00000068078,ENSG00000109685,ENSG00000185049,ENSG00000032444,ENSG00000066044,ENSG00000076826,ENSG00000076924,ENSG00000076984,ENSG00000104976,ENSG00000142459,ENSG00000178531,ENSG00000181029,ENSG00000198816,ENSG00000229833,ENSG00000268400,ENSG00000268614,ENSG00000269711,ENSG00000056487,ENSG00000186654,ENSG00000248405,ENSG00000182771,ENSG00000101180,ENSG00000101182,ENSG00000130699,ENSG00000130703,ENSG00000130706,ENSG00000149657,ENSG00000149679,ENSG00000171858,ENSG00000184402,ENSG00000100271,ENSG00000100290,ENSG00000100304,ENSG00000159307,ENSG00000186732,ENSG00000099985,ENSG00000100330,ENSG00000128342,ENSG00000187860,ENSG00000239282,ENSG00000074211,ENSG00000109501,ENSG00000152969,ENSG00000181215,ENSG00000112562,ENSG00000125337,ENSG00000164488,ENSG00000077549,ENSG00000127481,ENSG00000162482,ENSG00000141570,ENSG00000141582,ENSG00000167291,ENSG00000173894,ENSG00000182156,ENSG00000105472,ENSG00000131409,ENSG00000142513,ENSG00000142515,ENSG00000161677,ENSG00000161681,ENSG00000167749,ENSG00000167755,ENSG00000169035,ENSG00000204653,ENSG00000235034,ENSG00000067606,ENSG00000149527,ENSG00000157933,ENSG00000162585,ENSG00000187730,ENSG00000127884,ENSG00000130640,ENSG00000148803,ENSG00000148832,ENSG00000151650,ENSG00000171794,ENSG00000171798,ENSG00000197177,ENSG00000198546,ENSG00000203772,ENSG00000254536,ENSG00000283496,ENSG00000219438,ENSG00000124507,ENSG00000124614,ENSG00000137309,ENSG00000270800,ENSG00000124126,ENSG00000172935,ENSG00000284713,ENSG00000287725,ENSG00000100055,ENSG00000100060,ENSG00000100065,ENSG00000100379,ENSG00000128309,ENSG00000128311,ENSG00000166897,ENSG00000132692,ENSG00000132694,ENSG00000132702,ENSG00000143294,ENSG00000143320,ENSG00000143321,ENSG00000160838,ENSG00000163382,ENSG00000183856,ENSG00000187800,ENSG00000198400,ENSG00000066056,ENSG00000066322,ENSG00000117400,ENSG00000253313,ENSG00000013374,ENSG00000033050,ENSG00000033100,ENSG00000106615,ENSG00000133612,ENSG00000164889,ENSG00000164896,ENSG00000164897,ENSG00000164900,ENSG00000181652,ENSG00000187260,ENSG00000197150,ENSG00000285292,ENSG00000288608,ENSG00000136828,ENSG00000136944,ENSG00000196814,ENSG00000095981,ENSG00000130762,ENSG00000142611,ENSG00000162591,ENSG00000221866,ENSG00000160255,ENSG00000175894,ENSG00000183255,ENSG00000184787,ENSG00000184900,ENSG00000187175,ENSG00000187766,ENSG00000188155,ENSG00000189169,ENSG00000215454,ENSG00000221859,ENSG00000241123,ENSG00000243489,ENSG00000272804,ENSG00000197859,ENSG00000127415,ENSG00000145214,ENSG00000145217,ENSG00000168993,ENSG00000169026,ENSG00000273238,ENSG00000167280,ENSG00000171302,ENSG00000107317,ENSG00000127191,ENSG00000148400,ENSG00000169692,ENSG00000172889,ENSG00000177943,ENSG00000177984,ENSG00000184925,ENSG00000187922,ENSG00000214402,ENSG00000232434,ENSG00000244187,ENSG00000272896,ENSG00000284341,ENSG00000049239,ENSG00000180758,ENSG00000166224,ENSG00000166228,ENSG00000106003,ENSG00000106012,ENSG00000136295,ENSG00000146535,ENSG00000198286,ENSG00000077984,ENSG00000063660,ENSG00000143761,ENSG00000143793,ENSG00000154358,ENSG00000154370,ENSG00000168159,ENSG00000103257,ENSG00000154118,ENSG00000109065,ENSG00000109066,ENSG00000167850,ENSG00000167861,ENSG00000172782,ENSG00000182040,ENSG00000182938,ENSG00000183034,ENSG00000107187,ENSG00000148396,ENSG00000148411,ENSG00000160360,ENSG00000165661,ENSG00000165684,ENSG00000238227,ENSG00000051523,ENSG00000103335,ENSG00000158545,ENSG00000167508,ENSG00000179588,ENSG00000205022,ENSG00000107902,ENSG00000054179,ENSG00000165802,ENSG00000176058,ENSG00000176978,ENSG00000184709,ENSG00000185863,ENSG00000186193,ENSG00000187609,ENSG00000188747,ENSG00000188833,ENSG00000197355,ENSG00000197768,ENSG00000198113,ENSG00000198569,ENSG00000212864,ENSG00000233198,ENSG00000261793,ENSG00000075043,ENSG00000101197,ENSG00000101198,ENSG00000101199,ENSG00000101204,ENSG00000101210,ENSG00000125533,ENSG00000149658,ENSG00000196581,ENSG00000069812,ENSG00000097021,ENSG00000116251,ENSG00000116254,ENSG00000158292,ENSG00000187017,ENSG00000215788,ENSG00000102935,ENSG00000178882,ENSG00000179195,ENSG00000137486,ENSG00000137491,ENSG00000151640,ENSG00000165752,ENSG00000171813,ENSG00000188385,ENSG00000087008,ENSG00000155275,ENSG00000148248,ENSG00000148288,ENSG00000160271,ENSG00000170835,ENSG00000198870,ENSG00000285245,ENSG00000188636,ENSG00000096395,ENSG00000161896,ENSG00000114554,ENSG00000239620,ENSG00000085117,ENSG00000157570,ENSG00000112787,ENSG00000182870,ENSG00000131149,ENSG00000101152,ENSG00000101161,ENSG00000101213,ENSG00000125508,ENSG00000125520,ENSG00000125531,ENSG00000125534,ENSG00000130584,ENSG00000130589,ENSG00000196700,ENSG00000197457,ENSG00000198276,ENSG00000138623,ENSG00000140464,ENSG00000164849,ENSG00000164853,ENSG00000164877,ENSG00000164880,ENSG00000127418,ENSG00000159692,ENSG00000163945,ENSG00000178222,ENSG00000073350,ENSG00000108479,ENSG00000132471,ENSG00000132481,ENSG00000141569,ENSG00000161533,ENSG00000177303,ENSG00000182173,ENSG00000257949,ENSG00000261408,ENSG00000266714,ENSG00000074356,ENSG00000074370,ENSG00000108405,ENSG00000127774,ENSG00000167723,ENSG00000213977,ENSG00000108175,ENSG00000165424,ENSG00000068831,ENSG00000068971,ENSG00000068976,ENSG00000110076,ENSG00000149735,ENSG00000168065,ENSG00000168066,ENSG00000168067,ENSG00000171219,ENSG00000197891,ENSG00000004776,ENSG00000004777,ENSG00000105290,ENSG00000105672,ENSG00000126243,ENSG00000126259,ENSG00000161265,ENSG00000161270,ENSG00000167595,ENSG00000250799,ENSG00000267120,ENSG00000272333,ENSG00000141002,ENSG00000178773,ENSG00000187741,ENSG00000197912,ENSG00000204991,ENSG00000087116,ENSG00000123358,ENSG00000135480,ENSG00000161835
1	TF	Factor: ZNF436; motif: TCCTCCAGGAAGCCY; match class: 1	TF:M10477_1	FALSE	2.85e-18	17.5452	8872	838	506	20044	ENSG00000055070,ENSG00000142627,ENSG00000142632,ENSG00000173641,ENSG00000184908,ENSG00000186510,ENSG00000226807,ENSG00000111252,ENSG00000204842,ENSG00000011021,ENSG00000116661,ENSG00000116663,ENSG00000116670,ENSG00000120937,ENSG00000132879,ENSG00000175206,ENSG00000177000,ENSG00000177674,ENSG00000204624,ENSG00000215910,ENSG00000079313,ENSG00000205922,ENSG00000213638,ENSG00000227500,ENSG00000107147,ENSG00000122133,ENSG00000122136,ENSG00000130560,ENSG00000160349,ENSG00000165643,ENSG00000169925,ENSG00000186350,ENSG00000196363,ENSG00000109519,ENSG00000132405,ENSG00000178597,ENSG00000140538,ENSG00000104499,ENSG00000126233,ENSG00000160886,ENSG00000167653,ENSG00000167656,ENSG00000179142,ENSG00000181790,ENSG00000197353,ENSG00000198576,ENSG00000234616,ENSG00000283992,ENSG00000163873,ENSG00000163874,ENSG00000163875,ENSG00000105428,ENSG00000127663,ENSG00000091622,ENSG00000129195,ENSG00000129221,ENSG00000179314,ENSG00000013810,ENSG00000068078,ENSG00000109685,ENSG00000168936,ENSG00000185049,ENSG00000148341,ENSG00000167130,ENSG00000188483,ENSG00000032444,ENSG00000066044,ENSG00000076924,ENSG00000076944,ENSG00000076984,ENSG00000090674,ENSG00000104938,ENSG00000142459,ENSG00000171017,ENSG00000178531,ENSG00000183019,ENSG00000183248,ENSG00000198816,ENSG00000229833,ENSG00000260001,ENSG00000267952,ENSG00000268400,ENSG00000268614,ENSG00000269711,ENSG00000056487,ENSG00000186654,ENSG00000248405,ENSG00000062650,ENSG00000101180,ENSG00000130700,ENSG00000130701,ENSG00000130702,ENSG00000130706,ENSG00000100271,ENSG00000100290,ENSG00000100300,ENSG00000100304,ENSG00000159307,ENSG00000186732,ENSG00000099985,ENSG00000099992,ENSG00000099999,ENSG00000100012,ENSG00000239282,ENSG00000074211,ENSG00000109501,ENSG00000152969,ENSG00000181215,ENSG00000153303,ENSG00000164488,ENSG00000053372,ENSG00000077549,ENSG00000127463,ENSG00000127481,ENSG00000162482,ENSG00000173436,ENSG00000211454,ENSG00000141582,ENSG00000167291,ENSG00000182156,ENSG00000105472,ENSG00000129455,ENSG00000131409,ENSG00000142513,ENSG00000161677,ENSG00000167748,ENSG00000174562,ENSG00000235034,ENSG00000269741,ENSG00000074047,ENSG00000067606,ENSG00000116151,ENSG00000149527,ENSG00000157916,ENSG00000157933,ENSG00000162585,ENSG00000130640,ENSG00000148824,ENSG00000148832,ENSG00000151650,ENSG00000151651,ENSG00000165828,ENSG00000171794,ENSG00000171798,ENSG00000197177,ENSG00000198546,ENSG00000254536,ENSG00000283496,ENSG00000219438,ENSG00000167632,ENSG00000169427,ENSG00000124507,ENSG00000124614,ENSG00000137309,ENSG00000186577,ENSG00000270800,ENSG00000124198,ENSG00000162341,ENSG00000172927,ENSG00000172935,ENSG00000284713,ENSG00000100060,ENSG00000100065,ENSG00000100379,ENSG00000128309,ENSG00000128311,ENSG00000128340,ENSG00000133466,ENSG00000166897,ENSG00000278195,ENSG00000027644,ENSG00000132688,ENSG00000132692,ENSG00000132702,ENSG00000143294,ENSG00000143314,ENSG00000143319,ENSG00000143320,ENSG00000160838,ENSG00000183856,ENSG00000187800,ENSG00000066056,ENSG00000066322,ENSG00000117395,ENSG00000117399,ENSG00000178922,ENSG00000179178,ENSG00000243710,ENSG00000013374,ENSG00000082014,ENSG00000106615,ENSG00000127377,ENSG00000146926,ENSG00000164867,ENSG00000164896,ENSG00000164897,ENSG00000164900,ENSG00000187260,ENSG00000213199,ENSG00000278685,ENSG00000288608,ENSG00000177125,ENSG00000196814,ENSG00000095981,ENSG00000112164,ENSG00000124721,ENSG00000124780,ENSG00000164627,ENSG00000100665,ENSG00000130762,ENSG00000162591,ENSG00000169717,ENSG00000221866,ENSG00000160255,ENSG00000160256,ENSG00000183255,ENSG00000184787,ENSG00000187175,ENSG00000187766,ENSG00000189169,ENSG00000205439,ENSG00000205445,ENSG00000212933,ENSG00000212935,ENSG00000215455,ENSG00000221837,ENSG00000221859,ENSG00000221864,ENSG00000241123,ENSG00000243489,ENSG00000123453,ENSG00000123454,ENSG00000160293,ENSG00000196990,ENSG00000197859,ENSG00000127415,ENSG00000127419,ENSG00000133256,ENSG00000145217,ENSG00000169020,ENSG00000169026,ENSG00000174227,ENSG00000178950,ENSG00000215375,ENSG00000273238,ENSG00000167280,ENSG00000171302,ENSG00000173918,ENSG00000054148,ENSG00000107317,ENSG00000148362,ENSG00000148400,ENSG00000165716,ENSG00000169692,ENSG00000177943,ENSG00000177984,ENSG00000184925,ENSG00000187922,ENSG00000196642,ENSG00000204003,ENSG00000213213,ENSG00000214402,ENSG00000232434,ENSG00000244187,ENSG00000267206,ENSG00000272896,ENSG00000284341,ENSG00000049239,ENSG00000180758,ENSG00000107719,ENSG00000180644,ENSG00000106012,ENSG00000136295,ENSG00000146535,ENSG00000174945,ENSG00000198286,ENSG00000063660,ENSG00000130414,ENSG00000178586,ENSG00000178602,ENSG00000182083,ENSG00000143761,ENSG00000143793,ENSG00000154370,ENSG00000162910,ENSG00000162931,ENSG00000198835,ENSG00000172530,ENSG00000174990,ENSG00000109065,ENSG00000109066,ENSG00000161509,ENSG00000161513,ENSG00000167850,ENSG00000167861,ENSG00000172794,ENSG00000182040,ENSG00000182938,ENSG00000186407,ENSG00000204345,ENSG00000107187,ENSG00000148384,ENSG00000160360,ENSG00000165684,ENSG00000165688,ENSG00000165689,ENSG00000187796,ENSG00000213221,ENSG00000238227,ENSG00000260220,ENSG00000289701,ENSG00000051523,ENSG00000129993,ENSG00000141012,ENSG00000158717,ENSG00000167508,ENSG00000167515,ENSG00000174177,ENSG00000179588,ENSG00000185669,ENSG00000198931,ENSG00000205022,ENSG00000107902,ENSG00000054179,ENSG00000107281,ENSG00000107331,ENSG00000165802,ENSG00000176884,ENSG00000176978,ENSG00000180549,ENSG00000184709,ENSG00000185863,ENSG00000186193,ENSG00000187609,ENSG00000188163,ENSG00000188229,ENSG00000188747,ENSG00000188986,ENSG00000197768,ENSG00000198113,ENSG00000198435,ENSG00000198569,ENSG00000212864,ENSG00000233198,ENSG00000261793,ENSG00000279073,ENSG00000284976,ENSG00000260851,ENSG00000075043,ENSG00000101198,ENSG00000101199,ENSG00000101203,ENSG00000101210,ENSG00000125533,ENSG00000069424,ENSG00000097021,ENSG00000116254,ENSG00000158286,ENSG00000158292,ENSG00000171680,ENSG00000173673,ENSG00000187017,ENSG00000215788,ENSG00000102935,ENSG00000178882,ENSG00000179195,ENSG00000137491,ENSG00000149243,ENSG00000158555,ENSG00000148814,ENSG00000151640,ENSG00000165752,ENSG00000171813,ENSG00000188385,ENSG00000087008,ENSG00000125089,ENSG00000155275,ENSG00000163995,ENSG00000170801,ENSG00000148248,ENSG00000148288,ENSG00000148290,ENSG00000148291,ENSG00000148308,ENSG00000160325,ENSG00000171102,ENSG00000175164,ENSG00000198870,ENSG00000285245,ENSG00000138944,ENSG00000188677,ENSG00000030110,ENSG00000137288,ENSG00000161896,ENSG00000161904,ENSG00000114554,ENSG00000239620,ENSG00000157570,ENSG00000175274,ENSG00000112787,ENSG00000182870,ENSG00000184967,ENSG00000185163,ENSG00000131149,ENSG00000135709,ENSG00000153789,ENSG00000101152,ENSG00000101161,ENSG00000101213,ENSG00000101216,ENSG00000101246,ENSG00000125508,ENSG00000125520,ENSG00000125531,ENSG00000130584,ENSG00000130589,ENSG00000130590,ENSG00000196700,ENSG00000197114,ENSG00000198276,ENSG00000203896,ENSG00000243509,ENSG00000258366,ENSG00000273047,ENSG00000273154,ENSG00000129009,ENSG00000137868,ENSG00000138623,ENSG00000138629,ENSG00000140481,ENSG00000164849,ENSG00000164853,ENSG00000164877,ENSG00000178381,ENSG00000090316,ENSG00000159674,ENSG00000159692,ENSG00000163945,ENSG00000178222,ENSG00000073350,ENSG00000092929,ENSG00000108479,ENSG00000132470,ENSG00000132471,ENSG00000132478,ENSG00000161533,ENSG00000177728,ENSG00000182173,ENSG00000188878,ENSG00000204323,ENSG00000257949,ENSG00000259120,ENSG00000261408,ENSG00000266714,ENSG00000267426,ENSG00000004660,ENSG00000074370,ENSG00000083457,ENSG00000127774,ENSG00000177602,ENSG00000196689,ENSG00000213977,ENSG00000108179,ENSG00000068831,ENSG00000068971,ENSG00000110046,ENSG00000110076,ENSG00000168065,ENSG00000168066,ENSG00000168067,ENSG00000004777,ENSG00000011590,ENSG00000105290,ENSG00000105668,ENSG00000105672,ENSG00000105677,ENSG00000126246,ENSG00000126254,ENSG00000126259,ENSG00000126267,ENSG00000161249,ENSG00000167595,ENSG00000167604,ENSG00000205138,ENSG00000250799,ENSG00000131165,ENSG00000140995,ENSG00000158805,ENSG00000167523,ENSG00000167526,ENSG00000185324,ENSG00000187741,ENSG00000198211,ENSG00000204991,ENSG00000258839,ENSG00000258947,ENSG00000123358,ENSG00000123395,ENSG00000135480,ENSG00000161835,ENSG00000170454,ENSG00000170465,ENSG00000170523,ENSG00000185479,ENSG00000205420,ENSG00000284791
1	TF	Factor: Sp1; motif: NGGGGCGGGGN; match class: 1	TF:M07395_1	FALSE	2.92e-18	17.534	6581	838	406	20044	ENSG00000185519,ENSG00000111249,ENSG00000111252,ENSG00000204842,ENSG00000011021,ENSG00000083444,ENSG00000116661,ENSG00000116670,ENSG00000116688,ENSG00000132879,ENSG00000162490,ENSG00000177000,ENSG00000177674,ENSG00000204624,ENSG00000071564,ENSG00000071655,ENSG00000129911,ENSG00000129968,ENSG00000130270,ENSG00000133275,ENSG00000181588,ENSG00000185988,ENSG00000205922,ENSG00000107147,ENSG00000122133,ENSG00000122140,ENSG00000130559,ENSG00000130560,ENSG00000160345,ENSG00000236543,ENSG00000169925,ENSG00000196363,ENSG00000235106,ENSG00000109519,ENSG00000132405,ENSG00000140538,ENSG00000140543,ENSG00000173867,ENSG00000130193,ENSG00000167656,ENSG00000180155,ENSG00000181790,ENSG00000197353,ENSG00000198576,ENSG00000234616,ENSG00000284505,ENSG00000163874,ENSG00000091622,ENSG00000129195,ENSG00000179314,ENSG00000013810,ENSG00000068078,ENSG00000109685,ENSG00000163950,ENSG00000168924,ENSG00000168936,ENSG00000174137,ENSG00000185049,ENSG00000095319,ENSG00000095321,ENSG00000119383,ENSG00000148341,ENSG00000167130,ENSG00000032444,ENSG00000066044,ENSG00000076826,ENSG00000076924,ENSG00000076944,ENSG00000076984,ENSG00000104976,ENSG00000104980,ENSG00000142459,ENSG00000171017,ENSG00000178531,ENSG00000181029,ENSG00000198816,ENSG00000229833,ENSG00000267952,ENSG00000268400,ENSG00000268614,ENSG00000056487,ENSG00000186654,ENSG00000241484,ENSG00000248405,ENSG00000182771,ENSG00000101180,ENSG00000101182,ENSG00000130699,ENSG00000130700,ENSG00000130701,ENSG00000130702,ENSG00000130703,ENSG00000149657,ENSG00000184402,ENSG00000100266,ENSG00000100271,ENSG00000100290,ENSG00000100300,ENSG00000100304,ENSG00000159307,ENSG00000186732,ENSG00000099992,ENSG00000099999,ENSG00000100003,ENSG00000100330,ENSG00000133488,ENSG00000187860,ENSG00000074211,ENSG00000109501,ENSG00000152969,ENSG00000181215,ENSG00000125337,ENSG00000153303,ENSG00000164488,ENSG00000040487,ENSG00000053371,ENSG00000077549,ENSG00000141570,ENSG00000141582,ENSG00000167291,ENSG00000173894,ENSG00000105472,ENSG00000131409,ENSG00000161681,ENSG00000167755,ENSG00000067606,ENSG00000116151,ENSG00000142609,ENSG00000157911,ENSG00000157916,ENSG00000157933,ENSG00000162585,ENSG00000187730,ENSG00000127884,ENSG00000130640,ENSG00000130643,ENSG00000148803,ENSG00000148824,ENSG00000148832,ENSG00000151650,ENSG00000151651,ENSG00000171794,ENSG00000171798,ENSG00000198546,ENSG00000203772,ENSG00000254536,ENSG00000283496,ENSG00000169427,ENSG00000137309,ENSG00000124126,ENSG00000162341,ENSG00000100060,ENSG00000100065,ENSG00000100379,ENSG00000128309,ENSG00000128311,ENSG00000166897,ENSG00000132688,ENSG00000132692,ENSG00000132694,ENSG00000143321,ENSG00000163382,ENSG00000198400,ENSG00000066322,ENSG00000117399,ENSG00000178922,ENSG00000179178,ENSG00000186973,ENSG00000013374,ENSG00000106615,ENSG00000133612,ENSG00000164896,ENSG00000164897,ENSG00000164900,ENSG00000197150,ENSG00000136828,ENSG00000136944,ENSG00000169155,ENSG00000177125,ENSG00000196814,ENSG00000112164,ENSG00000164627,ENSG00000188488,ENSG00000130762,ENSG00000162591,ENSG00000183255,ENSG00000184900,ENSG00000123453,ENSG00000160293,ENSG00000127415,ENSG00000145214,ENSG00000168993,ENSG00000169020,ENSG00000169026,ENSG00000185619,ENSG00000215375,ENSG00000167280,ENSG00000171302,ENSG00000054148,ENSG00000107223,ENSG00000107317,ENSG00000127191,ENSG00000148362,ENSG00000148400,ENSG00000159069,ENSG00000165716,ENSG00000169583,ENSG00000169692,ENSG00000172889,ENSG00000176919,ENSG00000177984,ENSG00000232434,ENSG00000244187,ENSG00000272896,ENSG00000284341,ENSG00000049239,ENSG00000180758,ENSG00000107719,ENSG00000138316,ENSG00000166224,ENSG00000166228,ENSG00000180644,ENSG00000106003,ENSG00000106009,ENSG00000136295,ENSG00000146535,ENSG00000101463,ENSG00000169021,ENSG00000063660,ENSG00000178602,ENSG00000143761,ENSG00000143774,ENSG00000154342,ENSG00000154370,ENSG00000162910,ENSG00000168159,ENSG00000181873,ENSG00000103257,ENSG00000154118,ENSG00000109062,ENSG00000109065,ENSG00000109066,ENSG00000161509,ENSG00000161513,ENSG00000167861,ENSG00000172782,ENSG00000172794,ENSG00000182040,ENSG00000183034,ENSG00000110400,ENSG00000107187,ENSG00000148384,ENSG00000148396,ENSG00000148411,ENSG00000160360,ENSG00000165661,ENSG00000165688,ENSG00000165689,ENSG00000213221,ENSG00000051523,ENSG00000103335,ENSG00000141012,ENSG00000167508,ENSG00000167513,ENSG00000167515,ENSG00000179588,ENSG00000185669,ENSG00000198931,ENSG00000205022,ENSG00000065154,ENSG00000107902,ENSG00000229544,ENSG00000054179,ENSG00000107331,ENSG00000165802,ENSG00000176058,ENSG00000176978,ENSG00000177239,ENSG00000184709,ENSG00000186193,ENSG00000187609,ENSG00000188229,ENSG00000188747,ENSG00000188833,ENSG00000188986,ENSG00000197191,ENSG00000197355,ENSG00000198435,ENSG00000198569,ENSG00000212864,ENSG00000166546,ENSG00000075043,ENSG00000101198,ENSG00000101199,ENSG00000101204,ENSG00000101210,ENSG00000069812,ENSG00000097021,ENSG00000116237,ENSG00000158286,ENSG00000158292,ENSG00000187017,ENSG00000215788,ENSG00000102935,ENSG00000178882,ENSG00000179195,ENSG00000137486,ENSG00000261594,ENSG00000148814,ENSG00000151640,ENSG00000165752,ENSG00000171813,ENSG00000170801,ENSG00000148248,ENSG00000148288,ENSG00000148308,ENSG00000160271,ENSG00000160325,ENSG00000175164,ENSG00000198870,ENSG00000285245,ENSG00000188636,ENSG00000161904,ENSG00000114554,ENSG00000239620,ENSG00000085117,ENSG00000157570,ENSG00000112787,ENSG00000182870,ENSG00000183495,ENSG00000101152,ENSG00000101161,ENSG00000125508,ENSG00000125520,ENSG00000125531,ENSG00000125534,ENSG00000130584,ENSG00000130589,ENSG00000130590,ENSG00000196700,ENSG00000197457,ENSG00000273047,ENSG00000138623,ENSG00000159289,ENSG00000164849,ENSG00000164853,ENSG00000164877,ENSG00000164880,ENSG00000178381,ENSG00000090316,ENSG00000127418,ENSG00000163945,ENSG00000178222,ENSG00000073350,ENSG00000092929,ENSG00000108479,ENSG00000132471,ENSG00000132481,ENSG00000141569,ENSG00000161533,ENSG00000177303,ENSG00000182173,ENSG00000204316,ENSG00000257949,ENSG00000261408,ENSG00000004660,ENSG00000040531,ENSG00000074356,ENSG00000074370,ENSG00000127774,ENSG00000197417,ENSG00000213977,ENSG00000257950,ENSG00000262304,ENSG00000165424,ENSG00000068831,ENSG00000110047,ENSG00000110076,ENSG00000133895,ENSG00000168066,ENSG00000168067,ENSG00000171219,ENSG00000004777,ENSG00000105290,ENSG00000105672,ENSG00000105675,ENSG00000105677,ENSG00000126246,ENSG00000126254,ENSG00000126259,ENSG00000167604,ENSG00000272333,ENSG00000075399,ENSG00000131165,ENSG00000140995,ENSG00000141002,ENSG00000158792,ENSG00000158805,ENSG00000167523,ENSG00000178773,ENSG00000204991,ENSG00000258947,ENSG00000087116,ENSG00000123358,ENSG00000135480,ENSG00000161835
1	TF	Factor: NR1B1; motif: NRGGNCRTGACCTN	TF:M11796	FALSE	3e-18	17.5223	10893	838	588	20044	ENSG00000037637,ENSG00000142632,ENSG00000173641,ENSG00000184908,ENSG00000185519,ENSG00000186510,ENSG00000226490,ENSG00000226807,ENSG00000111245,ENSG00000111252,ENSG00000011021,ENSG00000083444,ENSG00000116661,ENSG00000116663,ENSG00000116670,ENSG00000116685,ENSG00000116688,ENSG00000120937,ENSG00000132879,ENSG00000162490,ENSG00000175206,ENSG00000177000,ENSG00000177674,ENSG00000204624,ENSG00000215910,ENSG00000071655,ENSG00000127540,ENSG00000129968,ENSG00000130270,ENSG00000181588,ENSG00000185761,ENSG00000185988,ENSG00000205922,ENSG00000213638,ENSG00000227500,ENSG00000267059,ENSG00000107147,ENSG00000122133,ENSG00000122136,ENSG00000122140,ENSG00000130560,ENSG00000160345,ENSG00000160349,ENSG00000165643,ENSG00000236543,ENSG00000169925,ENSG00000186350,ENSG00000196363,ENSG00000132405,ENSG00000178597,ENSG00000184985,ENSG00000181991,ENSG00000259494,ENSG00000104499,ENSG00000126233,ENSG00000130193,ENSG00000160886,ENSG00000167653,ENSG00000179142,ENSG00000181790,ENSG00000198576,ENSG00000234616,ENSG00000283992,ENSG00000163873,ENSG00000105426,ENSG00000105428,ENSG00000127663,ENSG00000091622,ENSG00000129195,ENSG00000129221,ENSG00000179314,ENSG00000013810,ENSG00000068078,ENSG00000109685,ENSG00000163950,ENSG00000168924,ENSG00000168936,ENSG00000174137,ENSG00000095319,ENSG00000095321,ENSG00000119383,ENSG00000148341,ENSG00000148343,ENSG00000167130,ENSG00000188483,ENSG00000032444,ENSG00000066044,ENSG00000076826,ENSG00000076924,ENSG00000076944,ENSG00000076984,ENSG00000090674,ENSG00000104918,ENSG00000104921,ENSG00000104976,ENSG00000142459,ENSG00000171017,ENSG00000174788,ENSG00000181029,ENSG00000182566,ENSG00000183019,ENSG00000183248,ENSG00000198816,ENSG00000229833,ENSG00000260001,ENSG00000267952,ENSG00000268400,ENSG00000268614,ENSG00000269711,ENSG00000288669,ENSG00000241484,ENSG00000248405,ENSG00000062650,ENSG00000182771,ENSG00000101180,ENSG00000101181,ENSG00000130699,ENSG00000130700,ENSG00000130701,ENSG00000130702,ENSG00000130703,ENSG00000149657,ENSG00000149679,ENSG00000171858,ENSG00000100271,ENSG00000100290,ENSG00000100300,ENSG00000100304,ENSG00000159307,ENSG00000099985,ENSG00000100003,ENSG00000100012,ENSG00000100330,ENSG00000133488,ENSG00000239282,ENSG00000242114,ENSG00000248751,ENSG00000249590,ENSG00000074211,ENSG00000109501,ENSG00000152969,ENSG00000181215,ENSG00000284684,ENSG00000125337,ENSG00000164488,ENSG00000040487,ENSG00000053371,ENSG00000077549,ENSG00000127481,ENSG00000162482,ENSG00000173436,ENSG00000141570,ENSG00000167281,ENSG00000182156,ENSG00000105472,ENSG00000129455,ENSG00000161677,ENSG00000161681,ENSG00000167748,ENSG00000167751,ENSG00000167754,ENSG00000167755,ENSG00000204653,ENSG00000261341,ENSG00000269741,ENSG00000067606,ENSG00000116151,ENSG00000149527,ENSG00000157911,ENSG00000157916,ENSG00000157933,ENSG00000162585,ENSG00000187730,ENSG00000122965,ENSG00000127884,ENSG00000130640,ENSG00000130643,ENSG00000148803,ENSG00000148824,ENSG00000148832,ENSG00000151650,ENSG00000151651,ENSG00000165828,ENSG00000171794,ENSG00000171798,ENSG00000198546,ENSG00000214279,ENSG00000254536,ENSG00000283496,ENSG00000219438,ENSG00000167632,ENSG00000169427,ENSG00000124507,ENSG00000137309,ENSG00000186577,ENSG00000270800,ENSG00000272325,ENSG00000124198,ENSG00000172927,ENSG00000172935,ENSG00000284713,ENSG00000100060,ENSG00000100065,ENSG00000185264,ENSG00000027869,ENSG00000116604,ENSG00000132688,ENSG00000132694,ENSG00000143294,ENSG00000143303,ENSG00000143314,ENSG00000143319,ENSG00000143320,ENSG00000143321,ENSG00000160818,ENSG00000160838,ENSG00000163382,ENSG00000183856,ENSG00000066322,ENSG00000117395,ENSG00000117399,ENSG00000159479,ENSG00000179178,ENSG00000198198,ENSG00000243710,ENSG00000253313,ENSG00000082014,ENSG00000106615,ENSG00000133612,ENSG00000146926,ENSG00000164889,ENSG00000164896,ENSG00000164897,ENSG00000164900,ENSG00000213199,ENSG00000278685,ENSG00000285480,ENSG00000288608,ENSG00000136828,ENSG00000136944,ENSG00000169155,ENSG00000177125,ENSG00000196814,ENSG00000095981,ENSG00000112164,ENSG00000112167,ENSG00000164627,ENSG00000100665,ENSG00000188488,ENSG00000196136,ENSG00000130762,ENSG00000162591,ENSG00000169717,ENSG00000160255,ENSG00000175894,ENSG00000183255,ENSG00000184900,ENSG00000187766,ENSG00000188155,ENSG00000205439,ENSG00000205445,ENSG00000212935,ENSG00000215455,ENSG00000221837,ENSG00000221859,ENSG00000160293,ENSG00000196990,ENSG00000197859,ENSG00000127415,ENSG00000127419,ENSG00000133256,ENSG00000145214,ENSG00000145217,ENSG00000168993,ENSG00000169020,ENSG00000169026,ENSG00000178950,ENSG00000185619,ENSG00000215375,ENSG00000167280,ENSG00000173918,ENSG00000054148,ENSG00000107223,ENSG00000107317,ENSG00000127191,ENSG00000148362,ENSG00000148400,ENSG00000165716,ENSG00000169583,ENSG00000169692,ENSG00000172889,ENSG00000177943,ENSG00000177984,ENSG00000184925,ENSG00000187922,ENSG00000196642,ENSG00000204003,ENSG00000213213,ENSG00000214402,ENSG00000232434,ENSG00000244187,ENSG00000267206,ENSG00000272896,ENSG00000284341,ENSG00000049239,ENSG00000171621,ENSG00000180758,ENSG00000197241,ENSG00000166220,ENSG00000180644,ENSG00000106009,ENSG00000136295,ENSG00000146535,ENSG00000174945,ENSG00000198286,ENSG00000077984,ENSG00000101463,ENSG00000101474,ENSG00000169021,ENSG00000063660,ENSG00000130414,ENSG00000144504,ENSG00000172428,ENSG00000178586,ENSG00000178602,ENSG00000182083,ENSG00000143761,ENSG00000143793,ENSG00000154358,ENSG00000154370,ENSG00000162910,ENSG00000162931,ENSG00000168148,ENSG00000168159,ENSG00000181873,ENSG00000198835,ENSG00000103257,ENSG00000104731,ENSG00000172530,ENSG00000174990,ENSG00000161509,ENSG00000161513,ENSG00000167850,ENSG00000167861,ENSG00000172782,ENSG00000182040,ENSG00000183034,ENSG00000186074,ENSG00000186407,ENSG00000204345,ENSG00000284690,ENSG00000110400,ENSG00000107187,ENSG00000148384,ENSG00000148411,ENSG00000160360,ENSG00000165684,ENSG00000165688,ENSG00000165689,ENSG00000187796,ENSG00000238227,ENSG00000260220,ENSG00000289701,ENSG00000051523,ENSG00000124391,ENSG00000129993,ENSG00000141012,ENSG00000158717,ENSG00000167508,ENSG00000167515,ENSG00000174177,ENSG00000179588,ENSG00000185669,ENSG00000198931,ENSG00000065154,ENSG00000182022,ENSG00000054179,ENSG00000107331,ENSG00000165802,ENSG00000176058,ENSG00000176101,ENSG00000176248,ENSG00000176884,ENSG00000176978,ENSG00000177239,ENSG00000180549,ENSG00000184709,ENSG00000185863,ENSG00000187609,ENSG00000188229,ENSG00000188747,ENSG00000188986,ENSG00000197191,ENSG00000197355,ENSG00000197768,ENSG00000198435,ENSG00000198569,ENSG00000212864,ENSG00000233198,ENSG00000261793,ENSG00000279073,ENSG00000284976,ENSG00000166546,ENSG00000179776,ENSG00000260851,ENSG00000101197,ENSG00000101198,ENSG00000101199,ENSG00000101203,ENSG00000101204,ENSG00000101210,ENSG00000125533,ENSG00000149658,ENSG00000196581,ENSG00000069424,ENSG00000069812,ENSG00000097021,ENSG00000116237,ENSG00000158286,ENSG00000158292,ENSG00000171680,ENSG00000187017,ENSG00000215788,ENSG00000285629,ENSG00000102935,ENSG00000179195,ENSG00000137491,ENSG00000149243,ENSG00000162139,ENSG00000171561,ENSG00000261594,ENSG00000148814,ENSG00000151640,ENSG00000165752,ENSG00000171813,ENSG00000188385,ENSG00000087008,ENSG00000125089,ENSG00000155275,ENSG00000163995,ENSG00000170801,ENSG00000148248,ENSG00000148290,ENSG00000148291,ENSG00000148296,ENSG00000160325,ENSG00000160326,ENSG00000170835,ENSG00000171102,ENSG00000175164,ENSG00000198870,ENSG00000138964,ENSG00000188636,ENSG00000030110,ENSG00000096395,ENSG00000137288,ENSG00000161896,ENSG00000161904,ENSG00000114554,ENSG00000214324,ENSG00000085117,ENSG00000157570,ENSG00000175274,ENSG00000182870,ENSG00000183495,ENSG00000184967,ENSG00000185163,ENSG00000135709,ENSG00000153789,ENSG00000026036,ENSG00000101161,ENSG00000101213,ENSG00000101216,ENSG00000101246,ENSG00000125508,ENSG00000125520,ENSG00000125531,ENSG00000130589,ENSG00000130590,ENSG00000183260,ENSG00000196700,ENSG00000197114,ENSG00000198276,ENSG00000203896,ENSG00000243509,ENSG00000273047,ENSG00000273154,ENSG00000129009,ENSG00000137868,ENSG00000138623,ENSG00000140459,ENSG00000140464,ENSG00000140481,ENSG00000159289,ENSG00000164877,ENSG00000164880,ENSG00000090316,ENSG00000127418,ENSG00000159674,ENSG00000163945,ENSG00000178222,ENSG00000235608,ENSG00000092929,ENSG00000108479,ENSG00000132470,ENSG00000132471,ENSG00000132478,ENSG00000132481,ENSG00000141569,ENSG00000177303,ENSG00000177728,ENSG00000259120,ENSG00000266714,ENSG00000267426,ENSG00000074356,ENSG00000074370,ENSG00000083454,ENSG00000083457,ENSG00000108405,ENSG00000127774,ENSG00000167723,ENSG00000177602,ENSG00000196689,ENSG00000213977,ENSG00000257950,ENSG00000108175,ENSG00000108179,ENSG00000165424,ENSG00000068831,ENSG00000068971,ENSG00000068976,ENSG00000110046,ENSG00000110047,ENSG00000110076,ENSG00000133895,ENSG00000149735,ENSG00000168066,ENSG00000168067,ENSG00000168070,ENSG00000171219,ENSG00000197891,ENSG00000004776,ENSG00000011590,ENSG00000011600,ENSG00000105290,ENSG00000105675,ENSG00000105677,ENSG00000126243,ENSG00000126246,ENSG00000126264,ENSG00000161265,ENSG00000167604,ENSG00000188223,ENSG00000189001,ENSG00000205138,ENSG00000205155,ENSG00000249115,ENSG00000250799,ENSG00000267120,ENSG00000272333,ENSG00000283758,ENSG00000015413,ENSG00000075399,ENSG00000140995,ENSG00000141002,ENSG00000158805,ENSG00000167526,ENSG00000178773,ENSG00000187741,ENSG00000197912,ENSG00000198211,ENSG00000204991,ENSG00000258839,ENSG00000258947,ENSG00000087116,ENSG00000177932,ENSG00000234284,ENSG00000123358,ENSG00000123395,ENSG00000161835,ENSG00000161849,ENSG00000161850,ENSG00000167767,ENSG00000170465,ENSG00000170523,ENSG00000185479,ENSG00000205420,ENSG00000205426
1	TF	Factor: SP1; motif: NRGKGGGCGGGGCN; match class: 1	TF:M09765_1	FALSE	3.14e-18	17.5029	3444	838	254	20044	ENSG00000185519,ENSG00000111252,ENSG00000204842,ENSG00000116661,ENSG00000132879,ENSG00000177000,ENSG00000177674,ENSG00000071564,ENSG00000129911,ENSG00000129968,ENSG00000130270,ENSG00000133275,ENSG00000181588,ENSG00000185988,ENSG00000107147,ENSG00000130559,ENSG00000130560,ENSG00000169925,ENSG00000109519,ENSG00000132405,ENSG00000140543,ENSG00000173867,ENSG00000130193,ENSG00000180155,ENSG00000181790,ENSG00000198576,ENSG00000284505,ENSG00000163874,ENSG00000129195,ENSG00000013810,ENSG00000068078,ENSG00000109685,ENSG00000163950,ENSG00000168936,ENSG00000174137,ENSG00000095319,ENSG00000095321,ENSG00000119383,ENSG00000032444,ENSG00000076826,ENSG00000076944,ENSG00000076984,ENSG00000104976,ENSG00000104980,ENSG00000142459,ENSG00000171017,ENSG00000178531,ENSG00000198816,ENSG00000267952,ENSG00000268614,ENSG00000056487,ENSG00000186654,ENSG00000241484,ENSG00000248405,ENSG00000101180,ENSG00000130699,ENSG00000130702,ENSG00000130703,ENSG00000100266,ENSG00000100300,ENSG00000100304,ENSG00000159307,ENSG00000099992,ENSG00000099999,ENSG00000100330,ENSG00000109501,ENSG00000152969,ENSG00000181215,ENSG00000125337,ENSG00000040487,ENSG00000053371,ENSG00000077549,ENSG00000141570,ENSG00000167291,ENSG00000173894,ENSG00000129455,ENSG00000131409,ENSG00000161681,ENSG00000067606,ENSG00000116151,ENSG00000157911,ENSG00000157916,ENSG00000157933,ENSG00000162585,ENSG00000187730,ENSG00000127884,ENSG00000130640,ENSG00000148803,ENSG00000148824,ENSG00000151650,ENSG00000151651,ENSG00000171794,ENSG00000171798,ENSG00000198546,ENSG00000283496,ENSG00000169427,ENSG00000137309,ENSG00000100060,ENSG00000100379,ENSG00000132692,ENSG00000132694,ENSG00000163382,ENSG00000179178,ENSG00000013374,ENSG00000106615,ENSG00000164896,ENSG00000164897,ENSG00000136828,ENSG00000177125,ENSG00000196814,ENSG00000164627,ENSG00000130762,ENSG00000162591,ENSG00000183255,ENSG00000184900,ENSG00000123453,ENSG00000160293,ENSG00000145214,ENSG00000168993,ENSG00000169020,ENSG00000169026,ENSG00000215375,ENSG00000273238,ENSG00000167280,ENSG00000054148,ENSG00000148362,ENSG00000148400,ENSG00000165716,ENSG00000169692,ENSG00000172889,ENSG00000176919,ENSG00000244187,ENSG00000272896,ENSG00000049239,ENSG00000180758,ENSG00000138316,ENSG00000166228,ENSG00000180644,ENSG00000106003,ENSG00000106009,ENSG00000136295,ENSG00000101463,ENSG00000063660,ENSG00000178602,ENSG00000143774,ENSG00000154370,ENSG00000103257,ENSG00000154118,ENSG00000109062,ENSG00000109065,ENSG00000109066,ENSG00000161513,ENSG00000167861,ENSG00000172782,ENSG00000182040,ENSG00000107187,ENSG00000148396,ENSG00000148411,ENSG00000160360,ENSG00000165661,ENSG00000213221,ENSG00000051523,ENSG00000141012,ENSG00000167513,ENSG00000167515,ENSG00000179588,ENSG00000198931,ENSG00000205022,ENSG00000065154,ENSG00000107902,ENSG00000229544,ENSG00000054179,ENSG00000107331,ENSG00000165802,ENSG00000176978,ENSG00000186193,ENSG00000188833,ENSG00000197191,ENSG00000197355,ENSG00000198435,ENSG00000212864,ENSG00000166546,ENSG00000101198,ENSG00000101210,ENSG00000069812,ENSG00000097021,ENSG00000158286,ENSG00000158292,ENSG00000187017,ENSG00000179195,ENSG00000261594,ENSG00000148814,ENSG00000151640,ENSG00000165752,ENSG00000148248,ENSG00000148288,ENSG00000160271,ENSG00000160325,ENSG00000198870,ENSG00000285245,ENSG00000188636,ENSG00000114554,ENSG00000239620,ENSG00000085117,ENSG00000157570,ENSG00000112787,ENSG00000182870,ENSG00000183495,ENSG00000101152,ENSG00000101161,ENSG00000125520,ENSG00000125531,ENSG00000125534,ENSG00000130584,ENSG00000130590,ENSG00000196700,ENSG00000273047,ENSG00000159289,ENSG00000164849,ENSG00000164853,ENSG00000164877,ENSG00000127418,ENSG00000163945,ENSG00000073350,ENSG00000092929,ENSG00000108479,ENSG00000132471,ENSG00000141569,ENSG00000177303,ENSG00000182173,ENSG00000004660,ENSG00000040531,ENSG00000197417,ENSG00000262304,ENSG00000165424,ENSG00000068831,ENSG00000110047,ENSG00000110076,ENSG00000168067,ENSG00000171219,ENSG00000004777,ENSG00000105672,ENSG00000126254,ENSG00000272333,ENSG00000075399,ENSG00000131165,ENSG00000141002,ENSG00000158792,ENSG00000158805,ENSG00000167523,ENSG00000178773,ENSG00000204991,ENSG00000258947,ENSG00000161835
1	TF	Factor: KLF3; motif: NNNNNNGGGCGGGGCNNGN	TF:M09970	FALSE	3.3e-18	17.4818	7962	838	467	20044	ENSG00000173641,ENSG00000184908,ENSG00000185519,ENSG00000226807,ENSG00000111249,ENSG00000111252,ENSG00000204842,ENSG00000011021,ENSG00000083444,ENSG00000116661,ENSG00000116663,ENSG00000116670,ENSG00000116688,ENSG00000132879,ENSG00000177000,ENSG00000177674,ENSG00000215910,ENSG00000071564,ENSG00000071655,ENSG00000127540,ENSG00000129911,ENSG00000129968,ENSG00000130270,ENSG00000133243,ENSG00000133275,ENSG00000181588,ENSG00000185761,ENSG00000185988,ENSG00000205922,ENSG00000213638,ENSG00000227500,ENSG00000267059,ENSG00000122136,ENSG00000122140,ENSG00000130559,ENSG00000130560,ENSG00000160345,ENSG00000165643,ENSG00000236543,ENSG00000169925,ENSG00000186350,ENSG00000196363,ENSG00000235106,ENSG00000109519,ENSG00000132405,ENSG00000173011,ENSG00000173013,ENSG00000140538,ENSG00000140543,ENSG00000173867,ENSG00000104499,ENSG00000130193,ENSG00000160886,ENSG00000167656,ENSG00000180155,ENSG00000181790,ENSG00000198576,ENSG00000234616,ENSG00000284505,ENSG00000163873,ENSG00000163874,ENSG00000105426,ENSG00000091622,ENSG00000129195,ENSG00000179314,ENSG00000013810,ENSG00000068078,ENSG00000109685,ENSG00000163950,ENSG00000168924,ENSG00000168936,ENSG00000174137,ENSG00000185049,ENSG00000095321,ENSG00000119383,ENSG00000148341,ENSG00000148343,ENSG00000167130,ENSG00000188483,ENSG00000235007,ENSG00000076826,ENSG00000076924,ENSG00000076944,ENSG00000076984,ENSG00000104976,ENSG00000142459,ENSG00000171017,ENSG00000178531,ENSG00000181029,ENSG00000198816,ENSG00000229833,ENSG00000267952,ENSG00000268400,ENSG00000056487,ENSG00000186654,ENSG00000241484,ENSG00000248405,ENSG00000182771,ENSG00000101180,ENSG00000101181,ENSG00000101182,ENSG00000130699,ENSG00000130701,ENSG00000130702,ENSG00000130703,ENSG00000149657,ENSG00000184402,ENSG00000100266,ENSG00000100271,ENSG00000100290,ENSG00000100300,ENSG00000100304,ENSG00000159307,ENSG00000186732,ENSG00000099992,ENSG00000099999,ENSG00000100330,ENSG00000133488,ENSG00000187860,ENSG00000239282,ENSG00000074211,ENSG00000109501,ENSG00000152969,ENSG00000181215,ENSG00000153303,ENSG00000164488,ENSG00000040487,ENSG00000053371,ENSG00000077549,ENSG00000162482,ENSG00000141570,ENSG00000141582,ENSG00000167291,ENSG00000173894,ENSG00000129455,ENSG00000131409,ENSG00000161681,ENSG00000167755,ENSG00000067606,ENSG00000116151,ENSG00000157911,ENSG00000157916,ENSG00000157933,ENSG00000162585,ENSG00000187730,ENSG00000127884,ENSG00000130640,ENSG00000130643,ENSG00000148803,ENSG00000148824,ENSG00000148832,ENSG00000151650,ENSG00000151651,ENSG00000165828,ENSG00000171794,ENSG00000171798,ENSG00000198546,ENSG00000203772,ENSG00000254536,ENSG00000283496,ENSG00000219438,ENSG00000169427,ENSG00000137309,ENSG00000186577,ENSG00000124126,ENSG00000162341,ENSG00000100055,ENSG00000100060,ENSG00000100065,ENSG00000100379,ENSG00000128309,ENSG00000128311,ENSG00000027644,ENSG00000132688,ENSG00000132692,ENSG00000132694,ENSG00000143303,ENSG00000143319,ENSG00000143320,ENSG00000143321,ENSG00000163382,ENSG00000198400,ENSG00000066322,ENSG00000117395,ENSG00000117399,ENSG00000178922,ENSG00000186973,ENSG00000243710,ENSG00000253313,ENSG00000013374,ENSG00000033050,ENSG00000033100,ENSG00000082014,ENSG00000106615,ENSG00000127377,ENSG00000133612,ENSG00000164885,ENSG00000164889,ENSG00000164896,ENSG00000164897,ENSG00000187260,ENSG00000285292,ENSG00000136828,ENSG00000136944,ENSG00000177125,ENSG00000196814,ENSG00000124780,ENSG00000164626,ENSG00000164627,ENSG00000133937,ENSG00000188488,ENSG00000130762,ENSG00000142611,ENSG00000162591,ENSG00000183255,ENSG00000188155,ENSG00000123453,ENSG00000160293,ENSG00000127415,ENSG00000145214,ENSG00000168993,ENSG00000169020,ENSG00000169026,ENSG00000185619,ENSG00000215375,ENSG00000273238,ENSG00000167280,ENSG00000171302,ENSG00000173918,ENSG00000054148,ENSG00000107223,ENSG00000107317,ENSG00000127191,ENSG00000148362,ENSG00000148400,ENSG00000159069,ENSG00000165716,ENSG00000169583,ENSG00000169692,ENSG00000172889,ENSG00000176919,ENSG00000177984,ENSG00000196642,ENSG00000232434,ENSG00000244187,ENSG00000272896,ENSG00000284341,ENSG00000049239,ENSG00000180758,ENSG00000138316,ENSG00000166224,ENSG00000166228,ENSG00000180644,ENSG00000106003,ENSG00000106009,ENSG00000106012,ENSG00000136295,ENSG00000146535,ENSG00000198286,ENSG00000077984,ENSG00000101463,ENSG00000169021,ENSG00000063660,ENSG00000130414,ENSG00000144504,ENSG00000178602,ENSG00000143761,ENSG00000143774,ENSG00000143793,ENSG00000154342,ENSG00000154370,ENSG00000162910,ENSG00000168159,ENSG00000181873,ENSG00000103257,ENSG00000154118,ENSG00000109062,ENSG00000109065,ENSG00000109066,ENSG00000109089,ENSG00000161509,ENSG00000161513,ENSG00000167861,ENSG00000172782,ENSG00000172794,ENSG00000182040,ENSG00000182938,ENSG00000183034,ENSG00000110400,ENSG00000107187,ENSG00000148384,ENSG00000148396,ENSG00000148411,ENSG00000160360,ENSG00000165661,ENSG00000165684,ENSG00000165688,ENSG00000165689,ENSG00000213221,ENSG00000238227,ENSG00000260220,ENSG00000051523,ENSG00000141012,ENSG00000158545,ENSG00000158717,ENSG00000167508,ENSG00000167513,ENSG00000167515,ENSG00000174177,ENSG00000179588,ENSG00000185669,ENSG00000198931,ENSG00000205022,ENSG00000065154,ENSG00000107902,ENSG00000229544,ENSG00000054179,ENSG00000107331,ENSG00000165802,ENSG00000176058,ENSG00000176978,ENSG00000177239,ENSG00000180549,ENSG00000184709,ENSG00000186193,ENSG00000187609,ENSG00000188229,ENSG00000188747,ENSG00000188833,ENSG00000197191,ENSG00000197355,ENSG00000198435,ENSG00000198569,ENSG00000212864,ENSG00000166546,ENSG00000075043,ENSG00000101198,ENSG00000101199,ENSG00000101204,ENSG00000101210,ENSG00000149658,ENSG00000069812,ENSG00000097021,ENSG00000116237,ENSG00000158286,ENSG00000158292,ENSG00000187017,ENSG00000179195,ENSG00000137486,ENSG00000261594,ENSG00000148814,ENSG00000151640,ENSG00000165752,ENSG00000171813,ENSG00000170801,ENSG00000148248,ENSG00000148288,ENSG00000148290,ENSG00000148291,ENSG00000148296,ENSG00000148308,ENSG00000160271,ENSG00000160325,ENSG00000198870,ENSG00000285245,ENSG00000138944,ENSG00000188636,ENSG00000096395,ENSG00000096433,ENSG00000137288,ENSG00000161904,ENSG00000114554,ENSG00000214324,ENSG00000239620,ENSG00000085117,ENSG00000157570,ENSG00000112787,ENSG00000182870,ENSG00000183495,ENSG00000131149,ENSG00000101152,ENSG00000101161,ENSG00000101213,ENSG00000125508,ENSG00000125520,ENSG00000125531,ENSG00000125534,ENSG00000130584,ENSG00000130589,ENSG00000130590,ENSG00000183260,ENSG00000196700,ENSG00000273047,ENSG00000138623,ENSG00000138629,ENSG00000159289,ENSG00000164849,ENSG00000164853,ENSG00000164877,ENSG00000164880,ENSG00000127418,ENSG00000163945,ENSG00000073350,ENSG00000092929,ENSG00000108479,ENSG00000132471,ENSG00000132481,ENSG00000141569,ENSG00000177303,ENSG00000182173,ENSG00000204316,ENSG00000004660,ENSG00000040531,ENSG00000074356,ENSG00000074370,ENSG00000108405,ENSG00000127774,ENSG00000197417,ENSG00000213977,ENSG00000262304,ENSG00000108179,ENSG00000165424,ENSG00000068831,ENSG00000110047,ENSG00000110076,ENSG00000133895,ENSG00000168066,ENSG00000168067,ENSG00000171219,ENSG00000004776,ENSG00000004777,ENSG00000011590,ENSG00000105290,ENSG00000105668,ENSG00000105672,ENSG00000105675,ENSG00000126243,ENSG00000126246,ENSG00000126254,ENSG00000126259,ENSG00000161265,ENSG00000167595,ENSG00000167604,ENSG00000188223,ENSG00000205155,ENSG00000249115,ENSG00000267120,ENSG00000267796,ENSG00000272333,ENSG00000075399,ENSG00000131165,ENSG00000141002,ENSG00000158792,ENSG00000158805,ENSG00000167523,ENSG00000178773,ENSG00000185324,ENSG00000197912,ENSG00000204991,ENSG00000258947,ENSG00000087116,ENSG00000123358,ENSG00000135480,ENSG00000161835,ENSG00000170442,ENSG00000170454,ENSG00000284791
1	TF	Factor: ZGPAT; motif: GRGGCWGNGGNG; match class: 1	TF:M09739_1	FALSE	3.48e-18	17.4579	2827	838	221	20044	ENSG00000142627,ENSG00000185519,ENSG00000111249,ENSG00000111252,ENSG00000116661,ENSG00000116688,ENSG00000132879,ENSG00000162490,ENSG00000204624,ENSG00000215910,ENSG00000071564,ENSG00000071655,ENSG00000130270,ENSG00000181588,ENSG00000185988,ENSG00000205922,ENSG00000213638,ENSG00000227500,ENSG00000107147,ENSG00000122133,ENSG00000148386,ENSG00000236543,ENSG00000184985,ENSG00000104499,ENSG00000167656,ENSG00000181790,ENSG00000197353,ENSG00000283992,ENSG00000284505,ENSG00000163873,ENSG00000105426,ENSG00000091622,ENSG00000179314,ENSG00000109685,ENSG00000185049,ENSG00000095319,ENSG00000095321,ENSG00000076826,ENSG00000104921,ENSG00000178531,ENSG00000183019,ENSG00000183248,ENSG00000269711,ENSG00000241484,ENSG00000062650,ENSG00000182771,ENSG00000101180,ENSG00000101182,ENSG00000130700,ENSG00000130701,ENSG00000130702,ENSG00000130703,ENSG00000184402,ENSG00000100304,ENSG00000159307,ENSG00000099999,ENSG00000100003,ENSG00000100012,ENSG00000176635,ENSG00000109501,ENSG00000152969,ENSG00000181215,ENSG00000125337,ENSG00000153303,ENSG00000182156,ENSG00000105472,ENSG00000129455,ENSG00000131409,ENSG00000142515,ENSG00000161677,ENSG00000167751,ENSG00000167755,ENSG00000169035,ENSG00000204653,ENSG00000235034,ENSG00000269741,ENSG00000149527,ENSG00000157911,ENSG00000127884,ENSG00000148803,ENSG00000151650,ENSG00000165828,ENSG00000203772,ENSG00000214279,ENSG00000254536,ENSG00000169427,ENSG00000124507,ENSG00000172927,ENSG00000172935,ENSG00000166897,ENSG00000278195,ENSG00000132692,ENSG00000143321,ENSG00000179178,ENSG00000133612,ENSG00000164885,ENSG00000164896,ENSG00000181652,ENSG00000187260,ENSG00000278685,ENSG00000136828,ENSG00000177125,ENSG00000112164,ENSG00000164626,ENSG00000221866,ENSG00000160255,ENSG00000160256,ENSG00000215455,ENSG00000243489,ENSG00000196990,ENSG00000197859,ENSG00000127415,ENSG00000145214,ENSG00000168993,ENSG00000169026,ENSG00000054148,ENSG00000107223,ENSG00000127191,ENSG00000165716,ENSG00000172889,ENSG00000177943,ENSG00000184925,ENSG00000204003,ENSG00000267206,ENSG00000106009,ENSG00000198286,ENSG00000101463,ENSG00000178602,ENSG00000143793,ENSG00000154342,ENSG00000154358,ENSG00000162910,ENSG00000162931,ENSG00000181873,ENSG00000154118,ENSG00000109062,ENSG00000182938,ENSG00000110400,ENSG00000148396,ENSG00000160360,ENSG00000187796,ENSG00000289701,ENSG00000051523,ENSG00000129993,ENSG00000167508,ENSG00000107902,ENSG00000107281,ENSG00000176058,ENSG00000176978,ENSG00000180549,ENSG00000184709,ENSG00000186193,ENSG00000187609,ENSG00000188747,ENSG00000188833,ENSG00000197355,ENSG00000197768,ENSG00000279073,ENSG00000179776,ENSG00000075043,ENSG00000101199,ENSG00000069812,ENSG00000179195,ENSG00000196498,ENSG00000158555,ENSG00000165752,ENSG00000188385,ENSG00000125089,ENSG00000148290,ENSG00000148291,ENSG00000160326,ENSG00000171102,ENSG00000175164,ENSG00000138944,ENSG00000157570,ENSG00000175274,ENSG00000182870,ENSG00000184967,ENSG00000185163,ENSG00000026036,ENSG00000101213,ENSG00000125531,ENSG00000197457,ENSG00000164853,ENSG00000090316,ENSG00000178222,ENSG00000235608,ENSG00000073350,ENSG00000092929,ENSG00000132470,ENSG00000177303,ENSG00000204316,ENSG00000204323,ENSG00000267426,ENSG00000040531,ENSG00000074356,ENSG00000074370,ENSG00000083454,ENSG00000108405,ENSG00000167723,ENSG00000197417,ENSG00000257950,ENSG00000262304,ENSG00000108175,ENSG00000068831,ENSG00000068976,ENSG00000133895,ENSG00000168065,ENSG00000004777,ENSG00000105672,ENSG00000126259,ENSG00000161270,ENSG00000167595,ENSG00000272333,ENSG00000015413,ENSG00000131165,ENSG00000167523,ENSG00000187741,ENSG00000123358,ENSG00000167767,ENSG00000284791
1	TF	Factor: AP-2beta; motif: NSCCNNNGGSN	TF:M11478	FALSE	3.77e-18	17.4242	10221	838	561	20044	ENSG00000037637,ENSG00000055070,ENSG00000132881,ENSG00000142632,ENSG00000184908,ENSG00000185519,ENSG00000186510,ENSG00000111249,ENSG00000111252,ENSG00000198324,ENSG00000204842,ENSG00000011021,ENSG00000083444,ENSG00000116663,ENSG00000116670,ENSG00000116685,ENSG00000162490,ENSG00000175206,ENSG00000177000,ENSG00000177674,ENSG00000215910,ENSG00000071564,ENSG00000071655,ENSG00000079313,ENSG00000129911,ENSG00000130270,ENSG00000133243,ENSG00000133275,ENSG00000185761,ENSG00000205922,ENSG00000122133,ENSG00000122136,ENSG00000122140,ENSG00000130559,ENSG00000130560,ENSG00000160345,ENSG00000165643,ENSG00000204007,ENSG00000236543,ENSG00000169925,ENSG00000186350,ENSG00000196363,ENSG00000235106,ENSG00000109519,ENSG00000132405,ENSG00000173011,ENSG00000173013,ENSG00000178597,ENSG00000184985,ENSG00000140538,ENSG00000140543,ENSG00000173867,ENSG00000126233,ENSG00000130193,ENSG00000160882,ENSG00000167653,ENSG00000167656,ENSG00000179142,ENSG00000180155,ENSG00000181790,ENSG00000234616,ENSG00000284505,ENSG00000163873,ENSG00000163874,ENSG00000105428,ENSG00000091622,ENSG00000129195,ENSG00000129221,ENSG00000179314,ENSG00000013810,ENSG00000068078,ENSG00000109685,ENSG00000163950,ENSG00000168924,ENSG00000168936,ENSG00000174137,ENSG00000185049,ENSG00000095321,ENSG00000119383,ENSG00000148341,ENSG00000188483,ENSG00000235007,ENSG00000066044,ENSG00000076984,ENSG00000090674,ENSG00000104976,ENSG00000142459,ENSG00000171017,ENSG00000178531,ENSG00000181029,ENSG00000183248,ENSG00000198723,ENSG00000198816,ENSG00000260001,ENSG00000288669,ENSG00000056487,ENSG00000186654,ENSG00000241484,ENSG00000248405,ENSG00000062650,ENSG00000182771,ENSG00000101180,ENSG00000101182,ENSG00000130699,ENSG00000130700,ENSG00000130701,ENSG00000130702,ENSG00000130703,ENSG00000130706,ENSG00000149657,ENSG00000149679,ENSG00000184402,ENSG00000100266,ENSG00000100271,ENSG00000100294,ENSG00000100300,ENSG00000100304,ENSG00000159307,ENSG00000186732,ENSG00000099985,ENSG00000099992,ENSG00000099995,ENSG00000099999,ENSG00000100003,ENSG00000100012,ENSG00000128342,ENSG00000133488,ENSG00000187860,ENSG00000242114,ENSG00000248751,ENSG00000074211,ENSG00000109501,ENSG00000152969,ENSG00000181215,ENSG00000112562,ENSG00000125337,ENSG00000153303,ENSG00000164488,ENSG00000040487,ENSG00000053371,ENSG00000053372,ENSG00000077549,ENSG00000127463,ENSG00000211454,ENSG00000141570,ENSG00000167291,ENSG00000173894,ENSG00000182156,ENSG00000131409,ENSG00000161677,ENSG00000161681,ENSG00000167748,ENSG00000167755,ENSG00000235034,ENSG00000261341,ENSG00000067606,ENSG00000116151,ENSG00000142609,ENSG00000149527,ENSG00000157911,ENSG00000157916,ENSG00000157933,ENSG00000162585,ENSG00000187730,ENSG00000122965,ENSG00000127884,ENSG00000130640,ENSG00000130643,ENSG00000148824,ENSG00000148832,ENSG00000151650,ENSG00000151651,ENSG00000171794,ENSG00000197177,ENSG00000198546,ENSG00000203772,ENSG00000254536,ENSG00000283496,ENSG00000219438,ENSG00000167632,ENSG00000169427,ENSG00000124493,ENSG00000124507,ENSG00000137309,ENSG00000272325,ENSG00000124126,ENSG00000162341,ENSG00000172935,ENSG00000284713,ENSG00000100060,ENSG00000100065,ENSG00000100379,ENSG00000100385,ENSG00000128309,ENSG00000128311,ENSG00000128340,ENSG00000133466,ENSG00000185264,ENSG00000278195,ENSG00000027869,ENSG00000116604,ENSG00000132694,ENSG00000143303,ENSG00000143319,ENSG00000143320,ENSG00000143321,ENSG00000160838,ENSG00000163382,ENSG00000183856,ENSG00000198400,ENSG00000066322,ENSG00000117395,ENSG00000117399,ENSG00000178922,ENSG00000243710,ENSG00000033100,ENSG00000082014,ENSG00000106615,ENSG00000127377,ENSG00000133612,ENSG00000146926,ENSG00000164889,ENSG00000164896,ENSG00000164897,ENSG00000164900,ENSG00000181652,ENSG00000187260,ENSG00000197150,ENSG00000213199,ENSG00000278685,ENSG00000288608,ENSG00000136828,ENSG00000136944,ENSG00000169155,ENSG00000177125,ENSG00000196814,ENSG00000112164,ENSG00000112167,ENSG00000124721,ENSG00000124780,ENSG00000133937,ENSG00000273259,ENSG00000130762,ENSG00000142611,ENSG00000162591,ENSG00000221866,ENSG00000160256,ENSG00000175894,ENSG00000184900,ENSG00000188155,ENSG00000205445,ENSG00000215454,ENSG00000215455,ENSG00000221837,ENSG00000221859,ENSG00000123453,ENSG00000123454,ENSG00000160293,ENSG00000197859,ENSG00000127419,ENSG00000145214,ENSG00000145217,ENSG00000168993,ENSG00000169026,ENSG00000174227,ENSG00000178950,ENSG00000273238,ENSG00000167280,ENSG00000171302,ENSG00000173918,ENSG00000054148,ENSG00000107223,ENSG00000107317,ENSG00000127191,ENSG00000148400,ENSG00000159069,ENSG00000165716,ENSG00000169583,ENSG00000169692,ENSG00000172889,ENSG00000176919,ENSG00000177943,ENSG00000177984,ENSG00000184925,ENSG00000187922,ENSG00000196642,ENSG00000204001,ENSG00000204003,ENSG00000214402,ENSG00000267206,ENSG00000284341,ENSG00000049239,ENSG00000180758,ENSG00000138316,ENSG00000166224,ENSG00000166228,ENSG00000180644,ENSG00000106003,ENSG00000106009,ENSG00000106012,ENSG00000136295,ENSG00000146535,ENSG00000174945,ENSG00000101463,ENSG00000169021,ENSG00000063660,ENSG00000130414,ENSG00000144504,ENSG00000172428,ENSG00000178602,ENSG00000182083,ENSG00000143761,ENSG00000143774,ENSG00000143793,ENSG00000154342,ENSG00000154370,ENSG00000162910,ENSG00000162931,ENSG00000181873,ENSG00000198835,ENSG00000154118,ENSG00000109065,ENSG00000109066,ENSG00000109089,ENSG00000161509,ENSG00000167861,ENSG00000178789,ENSG00000182040,ENSG00000183034,ENSG00000204345,ENSG00000110400,ENSG00000107187,ENSG00000148384,ENSG00000148396,ENSG00000148411,ENSG00000160360,ENSG00000165661,ENSG00000165684,ENSG00000165688,ENSG00000165689,ENSG00000187796,ENSG00000213221,ENSG00000238227,ENSG00000260220,ENSG00000289701,ENSG00000051523,ENSG00000103335,ENSG00000124391,ENSG00000141012,ENSG00000158545,ENSG00000158717,ENSG00000167508,ENSG00000167513,ENSG00000167515,ENSG00000174177,ENSG00000179588,ENSG00000185669,ENSG00000198931,ENSG00000107902,ENSG00000182022,ENSG00000229544,ENSG00000054179,ENSG00000130653,ENSG00000176058,ENSG00000176101,ENSG00000176248,ENSG00000176978,ENSG00000177239,ENSG00000180549,ENSG00000184709,ENSG00000185863,ENSG00000186193,ENSG00000187609,ENSG00000188163,ENSG00000188229,ENSG00000188747,ENSG00000188833,ENSG00000197355,ENSG00000197768,ENSG00000198113,ENSG00000198569,ENSG00000212864,ENSG00000261793,ENSG00000279073,ENSG00000179776,ENSG00000260851,ENSG00000075043,ENSG00000101197,ENSG00000101198,ENSG00000101199,ENSG00000101203,ENSG00000101204,ENSG00000101210,ENSG00000125533,ENSG00000149658,ENSG00000196581,ENSG00000069424,ENSG00000069812,ENSG00000097021,ENSG00000116254,ENSG00000158292,ENSG00000173673,ENSG00000187017,ENSG00000215788,ENSG00000102935,ENSG00000178882,ENSG00000179195,ENSG00000137486,ENSG00000137491,ENSG00000261594,ENSG00000148814,ENSG00000151640,ENSG00000165752,ENSG00000171813,ENSG00000087008,ENSG00000125089,ENSG00000155275,ENSG00000163995,ENSG00000148248,ENSG00000148290,ENSG00000148291,ENSG00000148296,ENSG00000148297,ENSG00000148300,ENSG00000148303,ENSG00000148308,ENSG00000160271,ENSG00000160323,ENSG00000160325,ENSG00000160326,ENSG00000171102,ENSG00000175164,ENSG00000198870,ENSG00000100347,ENSG00000188636,ENSG00000030110,ENSG00000096433,ENSG00000161896,ENSG00000161904,ENSG00000114554,ENSG00000157570,ENSG00000175274,ENSG00000112787,ENSG00000182870,ENSG00000183495,ENSG00000131149,ENSG00000135709,ENSG00000153786,ENSG00000153789,ENSG00000026036,ENSG00000101150,ENSG00000101161,ENSG00000101213,ENSG00000101246,ENSG00000125508,ENSG00000125520,ENSG00000125531,ENSG00000125534,ENSG00000130584,ENSG00000130589,ENSG00000130590,ENSG00000183260,ENSG00000197114,ENSG00000197457,ENSG00000198276,ENSG00000203896,ENSG00000243509,ENSG00000273047,ENSG00000273154,ENSG00000129009,ENSG00000138623,ENSG00000138629,ENSG00000167178,ENSG00000164849,ENSG00000164850,ENSG00000164853,ENSG00000164877,ENSG00000164880,ENSG00000178381,ENSG00000090316,ENSG00000127418,ENSG00000159674,ENSG00000159692,ENSG00000163945,ENSG00000178222,ENSG00000235608,ENSG00000073350,ENSG00000108479,ENSG00000132470,ENSG00000132471,ENSG00000132478,ENSG00000132481,ENSG00000141569,ENSG00000177303,ENSG00000182173,ENSG00000188878,ENSG00000204316,ENSG00000259120,ENSG00000266714,ENSG00000267426,ENSG00000004660,ENSG00000040531,ENSG00000074356,ENSG00000074370,ENSG00000127774,ENSG00000167723,ENSG00000177602,ENSG00000196689,ENSG00000197417,ENSG00000213977,ENSG00000262304,ENSG00000108175,ENSG00000108179,ENSG00000165424,ENSG00000068831,ENSG00000068971,ENSG00000110046,ENSG00000110047,ENSG00000110076,ENSG00000149735,ENSG00000168065,ENSG00000168066,ENSG00000168067,ENSG00000171219,ENSG00000197891,ENSG00000004776,ENSG00000004777,ENSG00000011600,ENSG00000126243,ENSG00000126246,ENSG00000167595,ENSG00000167604,ENSG00000205138,ENSG00000249115,ENSG00000272333,ENSG00000075399,ENSG00000131165,ENSG00000140995,ENSG00000141002,ENSG00000158792,ENSG00000158805,ENSG00000167523,ENSG00000167526,ENSG00000185324,ENSG00000187741,ENSG00000197912,ENSG00000198211,ENSG00000204991,ENSG00000258839,ENSG00000087116,ENSG00000177932,ENSG00000234284,ENSG00000123358,ENSG00000135480,ENSG00000161835,ENSG00000167767,ENSG00000170465,ENSG00000170523,ENSG00000185479,ENSG00000205420,ENSG00000284791
1	TF	Factor: NR1B1; motif: NRGGNCRTGACCTN; match class: 1	TF:M11796_1	FALSE	3.84e-18	17.4158	4965	838	330	20044	ENSG00000037637,ENSG00000184908,ENSG00000185519,ENSG00000186510,ENSG00000226807,ENSG00000111252,ENSG00000083444,ENSG00000116661,ENSG00000116663,ENSG00000116670,ENSG00000120937,ENSG00000132879,ENSG00000175206,ENSG00000215910,ENSG00000129968,ENSG00000130270,ENSG00000181588,ENSG00000185761,ENSG00000185988,ENSG00000205922,ENSG00000213638,ENSG00000227500,ENSG00000107147,ENSG00000122136,ENSG00000122140,ENSG00000130560,ENSG00000160345,ENSG00000160349,ENSG00000165643,ENSG00000236543,ENSG00000169925,ENSG00000186350,ENSG00000132405,ENSG00000181991,ENSG00000259494,ENSG00000126233,ENSG00000130193,ENSG00000160886,ENSG00000167653,ENSG00000179142,ENSG00000283992,ENSG00000163873,ENSG00000105426,ENSG00000105428,ENSG00000091622,ENSG00000129195,ENSG00000013810,ENSG00000068078,ENSG00000163950,ENSG00000168924,ENSG00000168936,ENSG00000174137,ENSG00000148343,ENSG00000188483,ENSG00000066044,ENSG00000076826,ENSG00000076924,ENSG00000076944,ENSG00000090674,ENSG00000104976,ENSG00000142459,ENSG00000174788,ENSG00000181029,ENSG00000183248,ENSG00000198816,ENSG00000267952,ENSG00000269711,ENSG00000241484,ENSG00000062650,ENSG00000182771,ENSG00000101180,ENSG00000130701,ENSG00000130703,ENSG00000149679,ENSG00000171858,ENSG00000100300,ENSG00000100304,ENSG00000100330,ENSG00000133488,ENSG00000239282,ENSG00000242114,ENSG00000248751,ENSG00000074211,ENSG00000040487,ENSG00000053371,ENSG00000127481,ENSG00000173436,ENSG00000182156,ENSG00000161681,ENSG00000167748,ENSG00000204653,ENSG00000067606,ENSG00000149527,ENSG00000157911,ENSG00000157916,ENSG00000157933,ENSG00000162585,ENSG00000187730,ENSG00000148803,ENSG00000148832,ENSG00000151650,ENSG00000171798,ENSG00000214279,ENSG00000254536,ENSG00000283496,ENSG00000219438,ENSG00000167632,ENSG00000169427,ENSG00000272325,ENSG00000172927,ENSG00000284713,ENSG00000100060,ENSG00000100065,ENSG00000027869,ENSG00000116604,ENSG00000132694,ENSG00000143294,ENSG00000143320,ENSG00000160838,ENSG00000183856,ENSG00000066322,ENSG00000117395,ENSG00000179178,ENSG00000243710,ENSG00000082014,ENSG00000106615,ENSG00000146926,ENSG00000164896,ENSG00000164897,ENSG00000164900,ENSG00000278685,ENSG00000136828,ENSG00000112164,ENSG00000130762,ENSG00000162591,ENSG00000175894,ENSG00000183255,ENSG00000184900,ENSG00000187766,ENSG00000205445,ENSG00000212935,ENSG00000215455,ENSG00000221837,ENSG00000197859,ENSG00000127415,ENSG00000127419,ENSG00000169020,ENSG00000178950,ENSG00000185619,ENSG00000215375,ENSG00000173918,ENSG00000054148,ENSG00000107317,ENSG00000127191,ENSG00000165716,ENSG00000169583,ENSG00000172889,ENSG00000177943,ENSG00000177984,ENSG00000184925,ENSG00000187922,ENSG00000204003,ENSG00000232434,ENSG00000244187,ENSG00000267206,ENSG00000272896,ENSG00000284341,ENSG00000049239,ENSG00000180758,ENSG00000197241,ENSG00000136295,ENSG00000146535,ENSG00000198286,ENSG00000077984,ENSG00000169021,ENSG00000063660,ENSG00000144504,ENSG00000172428,ENSG00000178602,ENSG00000143793,ENSG00000154358,ENSG00000154370,ENSG00000162910,ENSG00000162931,ENSG00000168159,ENSG00000103257,ENSG00000167861,ENSG00000182040,ENSG00000183034,ENSG00000186074,ENSG00000284690,ENSG00000107187,ENSG00000148411,ENSG00000160360,ENSG00000165684,ENSG00000165688,ENSG00000165689,ENSG00000187796,ENSG00000238227,ENSG00000051523,ENSG00000124391,ENSG00000129993,ENSG00000158717,ENSG00000174177,ENSG00000179588,ENSG00000185669,ENSG00000198931,ENSG00000065154,ENSG00000054179,ENSG00000107331,ENSG00000165802,ENSG00000176058,ENSG00000176101,ENSG00000176248,ENSG00000176978,ENSG00000180549,ENSG00000184709,ENSG00000185863,ENSG00000187609,ENSG00000188229,ENSG00000188747,ENSG00000188986,ENSG00000197191,ENSG00000197355,ENSG00000197768,ENSG00000198435,ENSG00000198569,ENSG00000212864,ENSG00000261793,ENSG00000279073,ENSG00000166546,ENSG00000179776,ENSG00000260851,ENSG00000101199,ENSG00000101203,ENSG00000101210,ENSG00000125533,ENSG00000149658,ENSG00000069424,ENSG00000069812,ENSG00000158292,ENSG00000187017,ENSG00000285629,ENSG00000102935,ENSG00000179195,ENSG00000149243,ENSG00000162139,ENSG00000171561,ENSG00000151640,ENSG00000165752,ENSG00000188385,ENSG00000125089,ENSG00000148296,ENSG00000160325,ENSG00000170835,ENSG00000171102,ENSG00000030110,ENSG00000161896,ENSG00000161904,ENSG00000114554,ENSG00000214324,ENSG00000085117,ENSG00000157570,ENSG00000182870,ENSG00000183495,ENSG00000184967,ENSG00000185163,ENSG00000135709,ENSG00000153789,ENSG00000101213,ENSG00000101246,ENSG00000125508,ENSG00000125520,ENSG00000183260,ENSG00000196700,ENSG00000197114,ENSG00000198276,ENSG00000243509,ENSG00000273154,ENSG00000129009,ENSG00000140464,ENSG00000140481,ENSG00000159289,ENSG00000164877,ENSG00000127418,ENSG00000159674,ENSG00000163945,ENSG00000178222,ENSG00000235608,ENSG00000132478,ENSG00000141569,ENSG00000177303,ENSG00000177728,ENSG00000259120,ENSG00000266714,ENSG00000267426,ENSG00000074370,ENSG00000083454,ENSG00000083457,ENSG00000108405,ENSG00000196689,ENSG00000257950,ENSG00000108175,ENSG00000068831,ENSG00000068971,ENSG00000068976,ENSG00000171219,ENSG00000011600,ENSG00000105290,ENSG00000105675,ENSG00000105677,ENSG00000126243,ENSG00000167604,ENSG00000272333,ENSG00000283758,ENSG00000075399,ENSG00000140995,ENSG00000141002,ENSG00000158805,ENSG00000187741,ENSG00000204991,ENSG00000258839,ENSG00000258947,ENSG00000177932,ENSG00000123358,ENSG00000161835,ENSG00000161850,ENSG00000170523,ENSG00000205420,ENSG00000205426
1	TF	Factor: ETF; motif: CCCCGCCCCYN	TF:M07039	FALSE	4.39e-18	17.3578	16764	838	790	20044	ENSG00000037637,ENSG00000055070,ENSG00000132881,ENSG00000142627,ENSG00000142632,ENSG00000157191,ENSG00000173641,ENSG00000183888,ENSG00000184908,ENSG00000185519,ENSG00000186510,ENSG00000226490,ENSG00000226807,ENSG00000111245,ENSG00000111249,ENSG00000111252,ENSG00000198324,ENSG00000204842,ENSG00000011021,ENSG00000083444,ENSG00000116661,ENSG00000116663,ENSG00000116670,ENSG00000116685,ENSG00000116688,ENSG00000120937,ENSG00000132879,ENSG00000162490,ENSG00000175206,ENSG00000177000,ENSG00000177674,ENSG00000204624,ENSG00000215910,ENSG00000071564,ENSG00000071655,ENSG00000079313,ENSG00000127540,ENSG00000129911,ENSG00000129968,ENSG00000130270,ENSG00000133243,ENSG00000133275,ENSG00000181588,ENSG00000185761,ENSG00000185988,ENSG00000205922,ENSG00000213638,ENSG00000227500,ENSG00000267059,ENSG00000107147,ENSG00000122133,ENSG00000122136,ENSG00000122140,ENSG00000130559,ENSG00000130560,ENSG00000148386,ENSG00000160345,ENSG00000160349,ENSG00000165643,ENSG00000236543,ENSG00000169925,ENSG00000186350,ENSG00000196363,ENSG00000235106,ENSG00000109519,ENSG00000132405,ENSG00000173011,ENSG00000173013,ENSG00000178597,ENSG00000184985,ENSG00000140538,ENSG00000140543,ENSG00000173867,ENSG00000181991,ENSG00000259494,ENSG00000104499,ENSG00000126233,ENSG00000130193,ENSG00000160882,ENSG00000160886,ENSG00000167653,ENSG00000167656,ENSG00000179142,ENSG00000180155,ENSG00000181790,ENSG00000197353,ENSG00000198576,ENSG00000234616,ENSG00000283992,ENSG00000284505,ENSG00000163873,ENSG00000163874,ENSG00000163875,ENSG00000105426,ENSG00000105428,ENSG00000127663,ENSG00000091622,ENSG00000129195,ENSG00000129221,ENSG00000179314,ENSG00000285471,ENSG00000013810,ENSG00000068078,ENSG00000109685,ENSG00000163950,ENSG00000168924,ENSG00000168936,ENSG00000174137,ENSG00000185049,ENSG00000095319,ENSG00000095321,ENSG00000119383,ENSG00000148341,ENSG00000148343,ENSG00000167130,ENSG00000188483,ENSG00000235007,ENSG00000032444,ENSG00000066044,ENSG00000076826,ENSG00000076924,ENSG00000076944,ENSG00000076984,ENSG00000090659,ENSG00000090674,ENSG00000104918,ENSG00000104921,ENSG00000104976,ENSG00000104980,ENSG00000142459,ENSG00000171017,ENSG00000174788,ENSG00000178531,ENSG00000181029,ENSG00000182566,ENSG00000183019,ENSG00000183248,ENSG00000198816,ENSG00000229833,ENSG00000260001,ENSG00000267952,ENSG00000268400,ENSG00000268614,ENSG00000269711,ENSG00000288669,ENSG00000056487,ENSG00000186654,ENSG00000241484,ENSG00000248405,ENSG00000182771,ENSG00000101180,ENSG00000101182,ENSG00000130699,ENSG00000130700,ENSG00000130701,ENSG00000130702,ENSG00000130703,ENSG00000130706,ENSG00000149657,ENSG00000149679,ENSG00000171858,ENSG00000184402,ENSG00000100266,ENSG00000100271,ENSG00000100290,ENSG00000100294,ENSG00000100300,ENSG00000100304,ENSG00000159307,ENSG00000186732,ENSG00000099985,ENSG00000099992,ENSG00000099995,ENSG00000099999,ENSG00000100003,ENSG00000100012,ENSG00000100330,ENSG00000128342,ENSG00000133488,ENSG00000176635,ENSG00000187860,ENSG00000239282,ENSG00000242114,ENSG00000248751,ENSG00000249590,ENSG00000074211,ENSG00000109501,ENSG00000152969,ENSG00000181215,ENSG00000284684,ENSG00000112562,ENSG00000125337,ENSG00000153303,ENSG00000164488,ENSG00000040487,ENSG00000053371,ENSG00000053372,ENSG00000077549,ENSG00000127463,ENSG00000127481,ENSG00000162482,ENSG00000173436,ENSG00000211454,ENSG00000141570,ENSG00000141582,ENSG00000167291,ENSG00000173894,ENSG00000182156,ENSG00000105472,ENSG00000129455,ENSG00000131409,ENSG00000142511,ENSG00000142513,ENSG00000142515,ENSG00000161677,ENSG00000161681,ENSG00000167748,ENSG00000167751,ENSG00000167754,ENSG00000167755,ENSG00000169035,ENSG00000174562,ENSG00000204653,ENSG00000213023,ENSG00000235034,ENSG00000261341,ENSG00000269741,ENSG00000074047,ENSG00000067606,ENSG00000116151,ENSG00000142609,ENSG00000149527,ENSG00000157911,ENSG00000157916,ENSG00000157933,ENSG00000162585,ENSG00000187730,ENSG00000122965,ENSG00000127884,ENSG00000130640,ENSG00000130643,ENSG00000148803,ENSG00000148824,ENSG00000148832,ENSG00000151650,ENSG00000151651,ENSG00000165828,ENSG00000171794,ENSG00000171798,ENSG00000197177,ENSG00000198546,ENSG00000203772,ENSG00000214279,ENSG00000254536,ENSG00000283496,ENSG00000219438,ENSG00000167632,ENSG00000169427,ENSG00000124493,ENSG00000124507,ENSG00000124614,ENSG00000137309,ENSG00000186577,ENSG00000270800,ENSG00000272325,ENSG00000124126,ENSG00000124198,ENSG00000162341,ENSG00000172927,ENSG00000172935,ENSG00000284713,ENSG00000287725,ENSG00000100055,ENSG00000100060,ENSG00000100065,ENSG00000100379,ENSG00000100385,ENSG00000128309,ENSG00000128311,ENSG00000128340,ENSG00000133466,ENSG00000166897,ENSG00000187045,ENSG00000278195,ENSG00000027644,ENSG00000027869,ENSG00000116604,ENSG00000132688,ENSG00000132692,ENSG00000132694,ENSG00000132702,ENSG00000143294,ENSG00000143303,ENSG00000143314,ENSG00000143319,ENSG00000143320,ENSG00000143321,ENSG00000160838,ENSG00000163382,ENSG00000183856,ENSG00000187800,ENSG00000187862,ENSG00000198400,ENSG00000066056,ENSG00000066322,ENSG00000117395,ENSG00000117399,ENSG00000117400,ENSG00000159479,ENSG00000178922,ENSG00000179178,ENSG00000186973,ENSG00000198198,ENSG00000243710,ENSG00000253313,ENSG00000013374,ENSG00000033050,ENSG00000033100,ENSG00000082014,ENSG00000106615,ENSG00000127377,ENSG00000133612,ENSG00000146926,ENSG00000164867,ENSG00000164885,ENSG00000164889,ENSG00000164896,ENSG00000164897,ENSG00000164900,ENSG00000181652,ENSG00000187260,ENSG00000197150,ENSG00000213199,ENSG00000278685,ENSG00000285292,ENSG00000285480,ENSG00000288608,ENSG00000136828,ENSG00000136944,ENSG00000169155,ENSG00000177125,ENSG00000196814,ENSG00000112164,ENSG00000112167,ENSG00000124721,ENSG00000124780,ENSG00000164626,ENSG00000164627,ENSG00000133937,ENSG00000188488,ENSG00000196136,ENSG00000130762,ENSG00000142611,ENSG00000162591,ENSG00000169717,ENSG00000221866,ENSG00000160255,ENSG00000160256,ENSG00000175894,ENSG00000183255,ENSG00000184787,ENSG00000184900,ENSG00000187766,ENSG00000188155,ENSG00000189169,ENSG00000205439,ENSG00000205445,ENSG00000212935,ENSG00000215454,ENSG00000215455,ENSG00000221837,ENSG00000221859,ENSG00000241123,ENSG00000243489,ENSG00000272804,ENSG00000123453,ENSG00000123454,ENSG00000160293,ENSG00000187616,ENSG00000196990,ENSG00000197859,ENSG00000127415,ENSG00000127419,ENSG00000133256,ENSG00000145214,ENSG00000145217,ENSG00000168993,ENSG00000169020,ENSG00000169026,ENSG00000174227,ENSG00000178950,ENSG00000185619,ENSG00000215375,ENSG00000273238,ENSG00000167280,ENSG00000171302,ENSG00000173918,ENSG00000054148,ENSG00000107223,ENSG00000107317,ENSG00000127191,ENSG00000148362,ENSG00000148400,ENSG00000159069,ENSG00000165716,ENSG00000169583,ENSG00000169692,ENSG00000172889,ENSG00000176919,ENSG00000177943,ENSG00000177984,ENSG00000184925,ENSG00000187922,ENSG00000196642,ENSG00000204001,ENSG00000204003,ENSG00000213213,ENSG00000214402,ENSG00000232434,ENSG00000244187,ENSG00000267206,ENSG00000272896,ENSG00000284341,ENSG00000049239,ENSG00000171621,ENSG00000180758,ENSG00000197241,ENSG00000107719,ENSG00000138316,ENSG00000166220,ENSG00000166224,ENSG00000166228,ENSG00000180644,ENSG00000106003,ENSG00000106009,ENSG00000106012,ENSG00000136295,ENSG00000146535,ENSG00000174945,ENSG00000198286,ENSG00000077984,ENSG00000101463,ENSG00000101474,ENSG00000169021,ENSG00000063660,ENSG00000130414,ENSG00000144504,ENSG00000172428,ENSG00000178586,ENSG00000178602,ENSG00000143761,ENSG00000143774,ENSG00000143793,ENSG00000154342,ENSG00000154358,ENSG00000154370,ENSG00000162910,ENSG00000162931,ENSG00000168159,ENSG00000181218,ENSG00000181873,ENSG00000196890,ENSG00000198835,ENSG00000103257,ENSG00000104731,ENSG00000154118,ENSG00000172530,ENSG00000174990,ENSG00000109062,ENSG00000109065,ENSG00000109066,ENSG00000109089,ENSG00000161509,ENSG00000161513,ENSG00000167850,ENSG00000167861,ENSG00000172782,ENSG00000172794,ENSG00000178789,ENSG00000182040,ENSG00000182938,ENSG00000183034,ENSG00000284690,ENSG00000110400,ENSG00000107187,ENSG00000148384,ENSG00000148396,ENSG00000148411,ENSG00000160360,ENSG00000165661,ENSG00000165684,ENSG00000165688,ENSG00000165689,ENSG00000187796,ENSG00000213221,ENSG00000238227,ENSG00000260220,ENSG00000289701,ENSG00000051523,ENSG00000103335,ENSG00000124391,ENSG00000129993,ENSG00000141012,ENSG00000158545,ENSG00000158717,ENSG00000167508,ENSG00000167513,ENSG00000167515,ENSG00000174177,ENSG00000179588,ENSG00000185669,ENSG00000198931,ENSG00000205022,ENSG00000065154,ENSG00000107902,ENSG00000182022,ENSG00000229544,ENSG00000054179,ENSG00000107281,ENSG00000107331,ENSG00000130653,ENSG00000165802,ENSG00000176058,ENSG00000176101,ENSG00000176248,ENSG00000176884,ENSG00000176978,ENSG00000177239,ENSG00000180549,ENSG00000184709,ENSG00000185863,ENSG00000186193,ENSG00000187609,ENSG00000188163,ENSG00000188229,ENSG00000188747,ENSG00000188833,ENSG00000188986,ENSG00000197191,ENSG00000197355,ENSG00000197768,ENSG00000198113,ENSG00000198435,ENSG00000198569,ENSG00000212864,ENSG00000233198,ENSG00000261793,ENSG00000279073,ENSG00000284976,ENSG00000166546,ENSG00000179776,ENSG00000260851,ENSG00000075043,ENSG00000101197,ENSG00000101198,ENSG00000101199,ENSG00000101203,ENSG00000101204,ENSG00000101210,ENSG00000125533,ENSG00000149658,ENSG00000196581,ENSG00000069424,ENSG00000069812,ENSG00000097021,ENSG00000116237,ENSG00000116254,ENSG00000158286,ENSG00000158292,ENSG00000171680,ENSG00000173673,ENSG00000187017,ENSG00000215788,ENSG00000102935,ENSG00000178882,ENSG00000179195,ENSG00000196498,ENSG00000137486,ENSG00000137491,ENSG00000149243,ENSG00000158555,ENSG00000162139,ENSG00000171561,ENSG00000261594,ENSG00000148814,ENSG00000151640,ENSG00000165752,ENSG00000171813,ENSG00000188385,ENSG00000087008,ENSG00000125089,ENSG00000155275,ENSG00000163995,ENSG00000170801,ENSG00000148248,ENSG00000148288,ENSG00000148290,ENSG00000148291,ENSG00000148296,ENSG00000148297,ENSG00000148300,ENSG00000148303,ENSG00000148308,ENSG00000160271,ENSG00000160323,ENSG00000160325,ENSG00000160326,ENSG00000170835,ENSG00000171102,ENSG00000175164,ENSG00000198870,ENSG00000285245,ENSG00000138944,ENSG00000188636,ENSG00000030110,ENSG00000096395,ENSG00000096433,ENSG00000137288,ENSG00000161896,ENSG00000161904,ENSG00000114554,ENSG00000214324,ENSG00000239620,ENSG00000085117,ENSG00000157570,ENSG00000175274,ENSG00000112787,ENSG00000182870,ENSG00000183495,ENSG00000131149,ENSG00000153786,ENSG00000153789,ENSG00000026036,ENSG00000101150,ENSG00000101152,ENSG00000101161,ENSG00000101213,ENSG00000101216,ENSG00000101246,ENSG00000125508,ENSG00000125520,ENSG00000125531,ENSG00000125534,ENSG00000130584,ENSG00000130589,ENSG00000130590,ENSG00000183260,ENSG00000196700,ENSG00000197114,ENSG00000197457,ENSG00000198276,ENSG00000203896,ENSG00000243509,ENSG00000258366,ENSG00000273047,ENSG00000273154,ENSG00000129009,ENSG00000137868,ENSG00000138623,ENSG00000138629,ENSG00000140459,ENSG00000140464,ENSG00000140481,ENSG00000159289,ENSG00000167178,ENSG00000146540,ENSG00000164849,ENSG00000164850,ENSG00000164853,ENSG00000164877,ENSG00000164880,ENSG00000178381,ENSG00000090316,ENSG00000127418,ENSG00000159674,ENSG00000159692,ENSG00000163945,ENSG00000178222,ENSG00000235608,ENSG00000073350,ENSG00000092929,ENSG00000108479,ENSG00000132470,ENSG00000132471,ENSG00000132475,ENSG00000132478,ENSG00000132481,ENSG00000141569,ENSG00000161533,ENSG00000177303,ENSG00000177728,ENSG00000182173,ENSG00000188878,ENSG00000204316,ENSG00000204323,ENSG00000257949,ENSG00000259120,ENSG00000261408,ENSG00000266714,ENSG00000267426,ENSG00000004660,ENSG00000040531,ENSG00000074356,ENSG00000074370,ENSG00000083454,ENSG00000083457,ENSG00000108405,ENSG00000127774,ENSG00000141255,ENSG00000196689,ENSG00000197417,ENSG00000213977,ENSG00000257950,ENSG00000262304,ENSG00000108175,ENSG00000108179,ENSG00000165424,ENSG00000068831,ENSG00000068971,ENSG00000068976,ENSG00000110046,ENSG00000110047,ENSG00000110076,ENSG00000133895,ENSG00000168062,ENSG00000168065,ENSG00000168066,ENSG00000168067,ENSG00000171219,ENSG00000197891,ENSG00000004776,ENSG00000004777,ENSG00000011590,ENSG00000011600,ENSG00000105290,ENSG00000105668,ENSG00000105672,ENSG00000105675,ENSG00000105677,ENSG00000105679,ENSG00000126243,ENSG00000126246,ENSG00000126254,ENSG00000126259,ENSG00000126264,ENSG00000126267,ENSG00000161249,ENSG00000161265,ENSG00000167595,ENSG00000167604,ENSG00000188223,ENSG00000189001,ENSG00000205138,ENSG00000205155,ENSG00000249115,ENSG00000267120,ENSG00000267796,ENSG00000272333,ENSG00000283758,ENSG00000015413,ENSG00000075399,ENSG00000131165,ENSG00000140995,ENSG00000141002,ENSG00000158792,ENSG00000158805,ENSG00000167523,ENSG00000167526,ENSG00000178773,ENSG00000185324,ENSG00000187741,ENSG00000197912,ENSG00000198211,ENSG00000204991,ENSG00000258839,ENSG00000258947,ENSG00000087116,ENSG00000177932,ENSG00000123358,ENSG00000123395,ENSG00000135443,ENSG00000135480,ENSG00000161835,ENSG00000161850,ENSG00000167767,ENSG00000170442,ENSG00000170454,ENSG00000170523,ENSG00000205426,ENSG00000284791
1	TF	Factor: AP-2; motif: MKCCCSCNGGCG; match class: 1	TF:M00189_1	FALSE	5.62e-18	17.2499	6273	838	391	20044	ENSG00000037637,ENSG00000132881,ENSG00000142627,ENSG00000173641,ENSG00000185519,ENSG00000111249,ENSG00000111252,ENSG00000198324,ENSG00000204842,ENSG00000116663,ENSG00000116670,ENSG00000116685,ENSG00000120937,ENSG00000162490,ENSG00000175206,ENSG00000204624,ENSG00000071564,ENSG00000071655,ENSG00000079313,ENSG00000129911,ENSG00000129968,ENSG00000130270,ENSG00000133243,ENSG00000133275,ENSG00000181588,ENSG00000185761,ENSG00000205922,ENSG00000213638,ENSG00000227500,ENSG00000107147,ENSG00000122136,ENSG00000130559,ENSG00000130560,ENSG00000169925,ENSG00000173011,ENSG00000173013,ENSG00000178597,ENSG00000184985,ENSG00000140538,ENSG00000104499,ENSG00000130193,ENSG00000160886,ENSG00000181790,ENSG00000198576,ENSG00000163873,ENSG00000163875,ENSG00000105426,ENSG00000091622,ENSG00000179314,ENSG00000013810,ENSG00000068078,ENSG00000109685,ENSG00000168924,ENSG00000168936,ENSG00000174137,ENSG00000185049,ENSG00000095319,ENSG00000095321,ENSG00000119383,ENSG00000148343,ENSG00000188483,ENSG00000066044,ENSG00000076826,ENSG00000104980,ENSG00000142459,ENSG00000178531,ENSG00000183248,ENSG00000056487,ENSG00000186654,ENSG00000241484,ENSG00000248405,ENSG00000062650,ENSG00000182771,ENSG00000101180,ENSG00000101181,ENSG00000101182,ENSG00000130699,ENSG00000130702,ENSG00000130703,ENSG00000130706,ENSG00000149657,ENSG00000149679,ENSG00000171858,ENSG00000184402,ENSG00000100290,ENSG00000100300,ENSG00000186732,ENSG00000099992,ENSG00000100330,ENSG00000133488,ENSG00000239282,ENSG00000074211,ENSG00000109501,ENSG00000152969,ENSG00000181215,ENSG00000112562,ENSG00000153303,ENSG00000077549,ENSG00000141570,ENSG00000141582,ENSG00000167291,ENSG00000173894,ENSG00000131409,ENSG00000169035,ENSG00000067606,ENSG00000116151,ENSG00000142609,ENSG00000149527,ENSG00000157916,ENSG00000157933,ENSG00000162585,ENSG00000187730,ENSG00000127884,ENSG00000130640,ENSG00000130643,ENSG00000148803,ENSG00000151650,ENSG00000151651,ENSG00000171794,ENSG00000171798,ENSG00000197177,ENSG00000198546,ENSG00000203772,ENSG00000283496,ENSG00000219438,ENSG00000169427,ENSG00000124614,ENSG00000137309,ENSG00000270800,ENSG00000272325,ENSG00000124126,ENSG00000124198,ENSG00000100065,ENSG00000128309,ENSG00000166897,ENSG00000132688,ENSG00000132692,ENSG00000132694,ENSG00000160838,ENSG00000163382,ENSG00000187800,ENSG00000198400,ENSG00000117399,ENSG00000082014,ENSG00000133612,ENSG00000164889,ENSG00000164896,ENSG00000164900,ENSG00000187260,ENSG00000285480,ENSG00000288608,ENSG00000136828,ENSG00000136944,ENSG00000196814,ENSG00000133937,ENSG00000130762,ENSG00000142611,ENSG00000162591,ENSG00000169717,ENSG00000221866,ENSG00000160256,ENSG00000175894,ENSG00000183255,ENSG00000184900,ENSG00000205445,ENSG00000215454,ENSG00000160293,ENSG00000196990,ENSG00000127415,ENSG00000145214,ENSG00000168993,ENSG00000169020,ENSG00000169026,ENSG00000215375,ENSG00000273238,ENSG00000167280,ENSG00000171302,ENSG00000054148,ENSG00000127191,ENSG00000148400,ENSG00000159069,ENSG00000165716,ENSG00000169692,ENSG00000172889,ENSG00000176919,ENSG00000196642,ENSG00000244187,ENSG00000272896,ENSG00000049239,ENSG00000107719,ENSG00000138316,ENSG00000166224,ENSG00000106003,ENSG00000106012,ENSG00000136295,ENSG00000146535,ENSG00000198286,ENSG00000101463,ENSG00000169021,ENSG00000063660,ENSG00000144504,ENSG00000178602,ENSG00000143761,ENSG00000143774,ENSG00000143793,ENSG00000154342,ENSG00000154358,ENSG00000154370,ENSG00000181873,ENSG00000103257,ENSG00000104731,ENSG00000154118,ENSG00000109062,ENSG00000109089,ENSG00000161509,ENSG00000167861,ENSG00000172794,ENSG00000182040,ENSG00000182938,ENSG00000183034,ENSG00000107187,ENSG00000148384,ENSG00000148396,ENSG00000148411,ENSG00000160360,ENSG00000165684,ENSG00000165688,ENSG00000165689,ENSG00000187796,ENSG00000213221,ENSG00000238227,ENSG00000260220,ENSG00000289701,ENSG00000051523,ENSG00000103335,ENSG00000129993,ENSG00000141012,ENSG00000158545,ENSG00000158717,ENSG00000167508,ENSG00000167513,ENSG00000167515,ENSG00000174177,ENSG00000179588,ENSG00000198931,ENSG00000065154,ENSG00000107902,ENSG00000182022,ENSG00000229544,ENSG00000054179,ENSG00000107281,ENSG00000107331,ENSG00000176058,ENSG00000176884,ENSG00000176978,ENSG00000186193,ENSG00000187609,ENSG00000188229,ENSG00000188747,ENSG00000188833,ENSG00000197191,ENSG00000197768,ENSG00000198113,ENSG00000198435,ENSG00000284976,ENSG00000166546,ENSG00000179776,ENSG00000075043,ENSG00000101198,ENSG00000101204,ENSG00000101210,ENSG00000125533,ENSG00000149658,ENSG00000196581,ENSG00000069812,ENSG00000116237,ENSG00000116254,ENSG00000158286,ENSG00000158292,ENSG00000187017,ENSG00000215788,ENSG00000102935,ENSG00000178882,ENSG00000179195,ENSG00000137491,ENSG00000148814,ENSG00000165752,ENSG00000171813,ENSG00000188385,ENSG00000087008,ENSG00000125089,ENSG00000155275,ENSG00000163995,ENSG00000170801,ENSG00000148248,ENSG00000148288,ENSG00000160325,ENSG00000171102,ENSG00000175164,ENSG00000198870,ENSG00000285245,ENSG00000100347,ENSG00000188636,ENSG00000096433,ENSG00000161904,ENSG00000114554,ENSG00000085117,ENSG00000157570,ENSG00000175274,ENSG00000112787,ENSG00000182870,ENSG00000184967,ENSG00000185163,ENSG00000131149,ENSG00000101152,ENSG00000101213,ENSG00000101246,ENSG00000125508,ENSG00000125520,ENSG00000125531,ENSG00000125534,ENSG00000130584,ENSG00000130590,ENSG00000196700,ENSG00000197114,ENSG00000197457,ENSG00000273154,ENSG00000138623,ENSG00000140459,ENSG00000167178,ENSG00000146540,ENSG00000164849,ENSG00000164853,ENSG00000164877,ENSG00000164880,ENSG00000178381,ENSG00000127418,ENSG00000163945,ENSG00000178222,ENSG00000235608,ENSG00000073350,ENSG00000092929,ENSG00000132481,ENSG00000141569,ENSG00000177303,ENSG00000182173,ENSG00000204316,ENSG00000266714,ENSG00000004660,ENSG00000074356,ENSG00000074370,ENSG00000083454,ENSG00000108405,ENSG00000127774,ENSG00000213977,ENSG00000257950,ENSG00000108175,ENSG00000108179,ENSG00000110047,ENSG00000110076,ENSG00000168066,ENSG00000168067,ENSG00000105290,ENSG00000105677,ENSG00000126246,ENSG00000161249,ENSG00000161265,ENSG00000167604,ENSG00000188223,ENSG00000189001,ENSG00000205138,ENSG00000205155,ENSG00000267120,ENSG00000272333,ENSG00000075399,ENSG00000131165,ENSG00000140995,ENSG00000158792,ENSG00000158805,ENSG00000167523,ENSG00000178773,ENSG00000187741,ENSG00000197912,ENSG00000258947,ENSG00000087116,ENSG00000123358,ENSG00000135443,ENSG00000135480,ENSG00000161835,ENSG00000170442,ENSG00000170523
1	TF	Factor: AP-2alpha; motif: NGCCTSAGGCN	TF:M11480	FALSE	6.45e-18	17.1902	6321	838	393	20044	ENSG00000037637,ENSG00000055070,ENSG00000142632,ENSG00000157191,ENSG00000111249,ENSG00000111252,ENSG00000198324,ENSG00000175206,ENSG00000079313,ENSG00000129911,ENSG00000133243,ENSG00000185761,ENSG00000122133,ENSG00000122140,ENSG00000130560,ENSG00000148386,ENSG00000160345,ENSG00000165643,ENSG00000236543,ENSG00000169925,ENSG00000196363,ENSG00000235106,ENSG00000109519,ENSG00000132405,ENSG00000173011,ENSG00000173013,ENSG00000140543,ENSG00000173867,ENSG00000126233,ENSG00000130193,ENSG00000167653,ENSG00000167656,ENSG00000180155,ENSG00000197353,ENSG00000198576,ENSG00000234616,ENSG00000284505,ENSG00000163875,ENSG00000091622,ENSG00000129195,ENSG00000129221,ENSG00000013810,ENSG00000068078,ENSG00000109685,ENSG00000163950,ENSG00000168936,ENSG00000174137,ENSG00000095319,ENSG00000148341,ENSG00000188483,ENSG00000171017,ENSG00000182566,ENSG00000183248,ENSG00000198723,ENSG00000260001,ENSG00000267952,ENSG00000288669,ENSG00000056487,ENSG00000186654,ENSG00000241484,ENSG00000248405,ENSG00000182771,ENSG00000101180,ENSG00000101181,ENSG00000101182,ENSG00000130700,ENSG00000130702,ENSG00000130703,ENSG00000130706,ENSG00000149679,ENSG00000184402,ENSG00000100271,ENSG00000100294,ENSG00000100300,ENSG00000159307,ENSG00000186732,ENSG00000099985,ENSG00000099992,ENSG00000099995,ENSG00000100003,ENSG00000100012,ENSG00000133488,ENSG00000187860,ENSG00000239282,ENSG00000242114,ENSG00000109501,ENSG00000125337,ENSG00000153303,ENSG00000164488,ENSG00000040487,ENSG00000053371,ENSG00000077549,ENSG00000162482,ENSG00000211454,ENSG00000141570,ENSG00000173894,ENSG00000182156,ENSG00000131409,ENSG00000167748,ENSG00000167755,ENSG00000174562,ENSG00000261341,ENSG00000116151,ENSG00000157916,ENSG00000162585,ENSG00000187730,ENSG00000122965,ENSG00000130640,ENSG00000130643,ENSG00000148824,ENSG00000148832,ENSG00000151651,ENSG00000171798,ENSG00000197177,ENSG00000198546,ENSG00000254536,ENSG00000283496,ENSG00000167632,ENSG00000124493,ENSG00000124507,ENSG00000124198,ENSG00000162341,ENSG00000172927,ENSG00000172935,ENSG00000284713,ENSG00000100060,ENSG00000100065,ENSG00000100379,ENSG00000100385,ENSG00000128309,ENSG00000128311,ENSG00000128340,ENSG00000278195,ENSG00000027869,ENSG00000116604,ENSG00000132694,ENSG00000143294,ENSG00000143303,ENSG00000143319,ENSG00000163382,ENSG00000183856,ENSG00000198400,ENSG00000066322,ENSG00000117399,ENSG00000178922,ENSG00000033050,ENSG00000033100,ENSG00000106615,ENSG00000127377,ENSG00000133612,ENSG00000164900,ENSG00000181652,ENSG00000187260,ENSG00000213199,ENSG00000278685,ENSG00000285292,ENSG00000136944,ENSG00000169155,ENSG00000196814,ENSG00000112167,ENSG00000124721,ENSG00000124780,ENSG00000273259,ENSG00000142611,ENSG00000221866,ENSG00000175894,ENSG00000183255,ENSG00000184900,ENSG00000189169,ENSG00000215454,ENSG00000221837,ENSG00000123453,ENSG00000123454,ENSG00000127419,ENSG00000133256,ENSG00000145214,ENSG00000145217,ENSG00000169026,ENSG00000178950,ENSG00000167280,ENSG00000173918,ENSG00000054148,ENSG00000107223,ENSG00000107317,ENSG00000127191,ENSG00000159069,ENSG00000165716,ENSG00000169583,ENSG00000172889,ENSG00000176919,ENSG00000196642,ENSG00000204001,ENSG00000204003,ENSG00000214402,ENSG00000244187,ENSG00000267206,ENSG00000272896,ENSG00000284341,ENSG00000049239,ENSG00000180758,ENSG00000107719,ENSG00000138316,ENSG00000166228,ENSG00000180644,ENSG00000106009,ENSG00000106012,ENSG00000136295,ENSG00000146535,ENSG00000198286,ENSG00000063660,ENSG00000144504,ENSG00000182083,ENSG00000143793,ENSG00000154342,ENSG00000154358,ENSG00000154370,ENSG00000162910,ENSG00000162931,ENSG00000181218,ENSG00000196890,ENSG00000198835,ENSG00000103257,ENSG00000109062,ENSG00000109065,ENSG00000109066,ENSG00000161509,ENSG00000161513,ENSG00000178789,ENSG00000182040,ENSG00000182938,ENSG00000183034,ENSG00000204345,ENSG00000148384,ENSG00000148411,ENSG00000160360,ENSG00000165688,ENSG00000165689,ENSG00000187796,ENSG00000213221,ENSG00000238227,ENSG00000289701,ENSG00000051523,ENSG00000103335,ENSG00000124391,ENSG00000129993,ENSG00000141012,ENSG00000158545,ENSG00000158717,ENSG00000167508,ENSG00000167513,ENSG00000167515,ENSG00000174177,ENSG00000179588,ENSG00000185669,ENSG00000182022,ENSG00000229544,ENSG00000054179,ENSG00000107331,ENSG00000130653,ENSG00000165802,ENSG00000176101,ENSG00000176248,ENSG00000176884,ENSG00000176978,ENSG00000177239,ENSG00000188163,ENSG00000188229,ENSG00000188833,ENSG00000197191,ENSG00000197355,ENSG00000197768,ENSG00000198435,ENSG00000198569,ENSG00000212864,ENSG00000279073,ENSG00000179776,ENSG00000101197,ENSG00000101198,ENSG00000101199,ENSG00000101204,ENSG00000125533,ENSG00000149658,ENSG00000196581,ENSG00000069424,ENSG00000069812,ENSG00000097021,ENSG00000116251,ENSG00000116254,ENSG00000158292,ENSG00000187017,ENSG00000215788,ENSG00000179195,ENSG00000158555,ENSG00000261594,ENSG00000151640,ENSG00000165752,ENSG00000171813,ENSG00000148290,ENSG00000148291,ENSG00000148296,ENSG00000148297,ENSG00000148300,ENSG00000148303,ENSG00000160325,ENSG00000160326,ENSG00000175164,ENSG00000100347,ENSG00000188636,ENSG00000096433,ENSG00000161896,ENSG00000161904,ENSG00000114554,ENSG00000157570,ENSG00000175274,ENSG00000183495,ENSG00000135709,ENSG00000153786,ENSG00000101150,ENSG00000101161,ENSG00000101213,ENSG00000101246,ENSG00000125508,ENSG00000125534,ENSG00000130589,ENSG00000130590,ENSG00000196700,ENSG00000197114,ENSG00000197457,ENSG00000198276,ENSG00000203896,ENSG00000243509,ENSG00000273154,ENSG00000138623,ENSG00000167178,ENSG00000164850,ENSG00000164877,ENSG00000090316,ENSG00000178222,ENSG00000235608,ENSG00000073350,ENSG00000092929,ENSG00000108479,ENSG00000132470,ENSG00000132471,ENSG00000141569,ENSG00000177303,ENSG00000204316,ENSG00000259120,ENSG00000267426,ENSG00000083457,ENSG00000177602,ENSG00000108179,ENSG00000068831,ENSG00000068971,ENSG00000110046,ENSG00000110047,ENSG00000110076,ENSG00000149735,ENSG00000168065,ENSG00000168066,ENSG00000168067,ENSG00000197891,ENSG00000004776,ENSG00000004777,ENSG00000011600,ENSG00000105679,ENSG00000126243,ENSG00000167595,ENSG00000167604,ENSG00000188223,ENSG00000249115,ENSG00000272333,ENSG00000075399,ENSG00000131165,ENSG00000140995,ENSG00000141002,ENSG00000158792,ENSG00000158805,ENSG00000167523,ENSG00000167526,ENSG00000185324,ENSG00000187741,ENSG00000197912,ENSG00000198211,ENSG00000204991,ENSG00000258839,ENSG00000087116,ENSG00000177932,ENSG00000123358,ENSG00000161835,ENSG00000170465,ENSG00000185479,ENSG00000205420
1	TF	Factor: Sp1; motif: NWRGCCMCGCCCMCN	TF:M12151	FALSE	6.89e-18	17.1618	7031	838	425	20044	ENSG00000142627,ENSG00000173641,ENSG00000185519,ENSG00000111249,ENSG00000111252,ENSG00000204842,ENSG00000011021,ENSG00000116661,ENSG00000116670,ENSG00000116688,ENSG00000132879,ENSG00000162490,ENSG00000177000,ENSG00000177674,ENSG00000215910,ENSG00000071564,ENSG00000071655,ENSG00000129911,ENSG00000129968,ENSG00000130270,ENSG00000133275,ENSG00000181588,ENSG00000185988,ENSG00000107147,ENSG00000122133,ENSG00000122140,ENSG00000130559,ENSG00000130560,ENSG00000160345,ENSG00000165643,ENSG00000169925,ENSG00000186350,ENSG00000196363,ENSG00000109519,ENSG00000132405,ENSG00000173011,ENSG00000173013,ENSG00000178597,ENSG00000140543,ENSG00000173867,ENSG00000104499,ENSG00000126233,ENSG00000130193,ENSG00000160886,ENSG00000167653,ENSG00000167656,ENSG00000180155,ENSG00000181790,ENSG00000197353,ENSG00000198576,ENSG00000284505,ENSG00000163873,ENSG00000163874,ENSG00000105426,ENSG00000105428,ENSG00000127663,ENSG00000091622,ENSG00000285471,ENSG00000013810,ENSG00000068078,ENSG00000109685,ENSG00000163950,ENSG00000168936,ENSG00000174137,ENSG00000185049,ENSG00000095319,ENSG00000095321,ENSG00000119383,ENSG00000148341,ENSG00000148343,ENSG00000188483,ENSG00000076826,ENSG00000076924,ENSG00000076944,ENSG00000076984,ENSG00000104976,ENSG00000142459,ENSG00000171017,ENSG00000178531,ENSG00000181029,ENSG00000183019,ENSG00000198816,ENSG00000229833,ENSG00000267952,ENSG00000268400,ENSG00000269711,ENSG00000056487,ENSG00000186654,ENSG00000241484,ENSG00000248405,ENSG00000101180,ENSG00000130699,ENSG00000130701,ENSG00000130702,ENSG00000130703,ENSG00000149657,ENSG00000100266,ENSG00000100300,ENSG00000100304,ENSG00000159307,ENSG00000099985,ENSG00000099992,ENSG00000099999,ENSG00000100012,ENSG00000100330,ENSG00000239282,ENSG00000242114,ENSG00000109501,ENSG00000152969,ENSG00000181215,ENSG00000040487,ENSG00000053371,ENSG00000077549,ENSG00000127481,ENSG00000162482,ENSG00000211454,ENSG00000141570,ENSG00000141582,ENSG00000167281,ENSG00000173894,ENSG00000129455,ENSG00000131409,ENSG00000161677,ENSG00000161681,ENSG00000204653,ENSG00000074047,ENSG00000067606,ENSG00000116151,ENSG00000149527,ENSG00000157911,ENSG00000157916,ENSG00000157933,ENSG00000162585,ENSG00000187730,ENSG00000127884,ENSG00000130640,ENSG00000148803,ENSG00000148824,ENSG00000148832,ENSG00000151650,ENSG00000151651,ENSG00000165828,ENSG00000171794,ENSG00000171798,ENSG00000198546,ENSG00000254536,ENSG00000283496,ENSG00000167632,ENSG00000137309,ENSG00000124126,ENSG00000162341,ENSG00000284713,ENSG00000287725,ENSG00000100055,ENSG00000100060,ENSG00000100065,ENSG00000128309,ENSG00000166897,ENSG00000187045,ENSG00000132688,ENSG00000132692,ENSG00000132702,ENSG00000163382,ENSG00000198400,ENSG00000066056,ENSG00000159479,ENSG00000178922,ENSG00000179178,ENSG00000198198,ENSG00000253313,ENSG00000013374,ENSG00000033100,ENSG00000106615,ENSG00000133612,ENSG00000164885,ENSG00000164896,ENSG00000181652,ENSG00000288608,ENSG00000136828,ENSG00000169155,ENSG00000177125,ENSG00000095981,ENSG00000112167,ENSG00000164626,ENSG00000164627,ENSG00000188488,ENSG00000130762,ENSG00000162591,ENSG00000160255,ENSG00000183255,ENSG00000184787,ENSG00000184900,ENSG00000188155,ENSG00000205439,ENSG00000123453,ENSG00000160293,ENSG00000127415,ENSG00000145214,ENSG00000168993,ENSG00000169020,ENSG00000185619,ENSG00000215375,ENSG00000167280,ENSG00000171302,ENSG00000173918,ENSG00000054148,ENSG00000107317,ENSG00000127191,ENSG00000148362,ENSG00000148400,ENSG00000159069,ENSG00000165716,ENSG00000169583,ENSG00000169692,ENSG00000172889,ENSG00000176919,ENSG00000177943,ENSG00000204001,ENSG00000232434,ENSG00000244187,ENSG00000272896,ENSG00000284341,ENSG00000049239,ENSG00000171621,ENSG00000180758,ENSG00000138316,ENSG00000166228,ENSG00000180644,ENSG00000106003,ENSG00000106009,ENSG00000136295,ENSG00000077984,ENSG00000101463,ENSG00000169021,ENSG00000130414,ENSG00000144504,ENSG00000178586,ENSG00000143761,ENSG00000143774,ENSG00000154342,ENSG00000154358,ENSG00000154370,ENSG00000162910,ENSG00000181873,ENSG00000103257,ENSG00000154118,ENSG00000109062,ENSG00000109065,ENSG00000109066,ENSG00000161509,ENSG00000161513,ENSG00000167861,ENSG00000172782,ENSG00000172794,ENSG00000182938,ENSG00000107187,ENSG00000148384,ENSG00000148396,ENSG00000148411,ENSG00000160360,ENSG00000165661,ENSG00000165684,ENSG00000187796,ENSG00000213221,ENSG00000238227,ENSG00000260220,ENSG00000289701,ENSG00000051523,ENSG00000124391,ENSG00000141012,ENSG00000158545,ENSG00000167508,ENSG00000167513,ENSG00000167515,ENSG00000179588,ENSG00000185669,ENSG00000198931,ENSG00000205022,ENSG00000065154,ENSG00000107902,ENSG00000229544,ENSG00000054179,ENSG00000107331,ENSG00000165802,ENSG00000176058,ENSG00000176978,ENSG00000177239,ENSG00000180549,ENSG00000186193,ENSG00000187609,ENSG00000188229,ENSG00000188747,ENSG00000188833,ENSG00000188986,ENSG00000197191,ENSG00000197355,ENSG00000198435,ENSG00000212864,ENSG00000233198,ENSG00000284976,ENSG00000101197,ENSG00000101198,ENSG00000101199,ENSG00000101204,ENSG00000101210,ENSG00000069812,ENSG00000116251,ENSG00000158286,ENSG00000158292,ENSG00000179195,ENSG00000261594,ENSG00000148814,ENSG00000151640,ENSG00000165752,ENSG00000171813,ENSG00000163995,ENSG00000170801,ENSG00000148248,ENSG00000148288,ENSG00000148290,ENSG00000148291,ENSG00000160271,ENSG00000160325,ENSG00000198870,ENSG00000285245,ENSG00000138944,ENSG00000188636,ENSG00000096395,ENSG00000137288,ENSG00000161904,ENSG00000114554,ENSG00000214324,ENSG00000239620,ENSG00000085117,ENSG00000175274,ENSG00000112787,ENSG00000182870,ENSG00000183495,ENSG00000131149,ENSG00000101161,ENSG00000101213,ENSG00000101246,ENSG00000125520,ENSG00000125531,ENSG00000125534,ENSG00000130584,ENSG00000130589,ENSG00000130590,ENSG00000197114,ENSG00000243509,ENSG00000273047,ENSG00000273154,ENSG00000159289,ENSG00000167178,ENSG00000164849,ENSG00000164877,ENSG00000164880,ENSG00000090316,ENSG00000127418,ENSG00000163945,ENSG00000073350,ENSG00000092929,ENSG00000108469,ENSG00000108479,ENSG00000132471,ENSG00000132481,ENSG00000141569,ENSG00000161526,ENSG00000177303,ENSG00000182173,ENSG00000204316,ENSG00000004660,ENSG00000040531,ENSG00000074356,ENSG00000108405,ENSG00000127774,ENSG00000167723,ENSG00000197417,ENSG00000213977,ENSG00000262304,ENSG00000108179,ENSG00000165424,ENSG00000068831,ENSG00000110046,ENSG00000110047,ENSG00000110076,ENSG00000133895,ENSG00000149735,ENSG00000168066,ENSG00000168067,ENSG00000171219,ENSG00000004777,ENSG00000011590,ENSG00000105290,ENSG00000105672,ENSG00000126246,ENSG00000126254,ENSG00000126267,ENSG00000161265,ENSG00000167595,ENSG00000167604,ENSG00000188223,ENSG00000205155,ENSG00000249115,ENSG00000267120,ENSG00000267796,ENSG00000272333,ENSG00000283758,ENSG00000075399,ENSG00000141002,ENSG00000158792,ENSG00000158805,ENSG00000178773,ENSG00000187741,ENSG00000197912,ENSG00000204991,ENSG00000258839,ENSG00000258947,ENSG00000234284,ENSG00000123358,ENSG00000135480,ENSG00000161835,ENSG00000170442,ENSG00000170454,ENSG00000205426
1	TF	Factor: BTEB2; motif: RGGGNGKGGN	TF:M07277	FALSE	7.26e-18	17.1391	8762	838	500	20044	ENSG00000142632,ENSG00000173641,ENSG00000185519,ENSG00000226490,ENSG00000111249,ENSG00000111252,ENSG00000204842,ENSG00000011021,ENSG00000116661,ENSG00000116663,ENSG00000116670,ENSG00000116688,ENSG00000132879,ENSG00000175206,ENSG00000177000,ENSG00000177674,ENSG00000204624,ENSG00000071564,ENSG00000071655,ENSG00000129911,ENSG00000129968,ENSG00000130270,ENSG00000133275,ENSG00000181588,ENSG00000185988,ENSG00000213638,ENSG00000227500,ENSG00000107147,ENSG00000122136,ENSG00000122140,ENSG00000130559,ENSG00000130560,ENSG00000160345,ENSG00000165643,ENSG00000169925,ENSG00000186350,ENSG00000196363,ENSG00000235106,ENSG00000109519,ENSG00000132405,ENSG00000173011,ENSG00000173013,ENSG00000140538,ENSG00000140543,ENSG00000173867,ENSG00000104499,ENSG00000130193,ENSG00000167656,ENSG00000180155,ENSG00000181790,ENSG00000198576,ENSG00000234616,ENSG00000284505,ENSG00000163873,ENSG00000163874,ENSG00000091622,ENSG00000129195,ENSG00000179314,ENSG00000013810,ENSG00000068078,ENSG00000109685,ENSG00000163950,ENSG00000168924,ENSG00000168936,ENSG00000174137,ENSG00000185049,ENSG00000095321,ENSG00000119383,ENSG00000148341,ENSG00000148343,ENSG00000167130,ENSG00000188483,ENSG00000032444,ENSG00000076826,ENSG00000076924,ENSG00000076944,ENSG00000076984,ENSG00000104976,ENSG00000104980,ENSG00000142459,ENSG00000171017,ENSG00000174788,ENSG00000178531,ENSG00000181029,ENSG00000198816,ENSG00000229833,ENSG00000267952,ENSG00000268400,ENSG00000268614,ENSG00000269711,ENSG00000288669,ENSG00000056487,ENSG00000186654,ENSG00000241484,ENSG00000248405,ENSG00000182771,ENSG00000101180,ENSG00000130699,ENSG00000130700,ENSG00000130701,ENSG00000130702,ENSG00000130703,ENSG00000130706,ENSG00000149657,ENSG00000100266,ENSG00000100271,ENSG00000100290,ENSG00000100300,ENSG00000100304,ENSG00000159307,ENSG00000186732,ENSG00000099992,ENSG00000099995,ENSG00000099999,ENSG00000100012,ENSG00000100330,ENSG00000128342,ENSG00000133488,ENSG00000187860,ENSG00000239282,ENSG00000074211,ENSG00000109501,ENSG00000152969,ENSG00000181215,ENSG00000125337,ENSG00000153303,ENSG00000040487,ENSG00000053371,ENSG00000077549,ENSG00000141570,ENSG00000167291,ENSG00000173894,ENSG00000105472,ENSG00000131409,ENSG00000161681,ENSG00000167748,ENSG00000167755,ENSG00000169035,ENSG00000074047,ENSG00000067606,ENSG00000116151,ENSG00000142609,ENSG00000157911,ENSG00000157916,ENSG00000157933,ENSG00000162585,ENSG00000187730,ENSG00000127884,ENSG00000130640,ENSG00000130643,ENSG00000148803,ENSG00000148824,ENSG00000148832,ENSG00000151650,ENSG00000151651,ENSG00000165828,ENSG00000171794,ENSG00000171798,ENSG00000197177,ENSG00000198546,ENSG00000203772,ENSG00000254536,ENSG00000283496,ENSG00000219438,ENSG00000167632,ENSG00000169427,ENSG00000137309,ENSG00000186577,ENSG00000124126,ENSG00000162341,ENSG00000284713,ENSG00000287725,ENSG00000100060,ENSG00000100065,ENSG00000100385,ENSG00000128309,ENSG00000128311,ENSG00000128340,ENSG00000166897,ENSG00000187045,ENSG00000027644,ENSG00000116604,ENSG00000132688,ENSG00000132692,ENSG00000132694,ENSG00000143294,ENSG00000143303,ENSG00000143319,ENSG00000143320,ENSG00000143321,ENSG00000163382,ENSG00000187800,ENSG00000198400,ENSG00000066322,ENSG00000117399,ENSG00000178922,ENSG00000186973,ENSG00000253313,ENSG00000013374,ENSG00000033100,ENSG00000082014,ENSG00000106615,ENSG00000127377,ENSG00000133612,ENSG00000164885,ENSG00000164889,ENSG00000164896,ENSG00000164897,ENSG00000187260,ENSG00000285480,ENSG00000288608,ENSG00000136828,ENSG00000177125,ENSG00000196814,ENSG00000112164,ENSG00000124721,ENSG00000164626,ENSG00000164627,ENSG00000133937,ENSG00000188488,ENSG00000130762,ENSG00000142611,ENSG00000162591,ENSG00000183255,ENSG00000184900,ENSG00000205445,ENSG00000215455,ENSG00000221859,ENSG00000123453,ENSG00000160293,ENSG00000127415,ENSG00000145214,ENSG00000168993,ENSG00000169020,ENSG00000169026,ENSG00000185619,ENSG00000215375,ENSG00000273238,ENSG00000167280,ENSG00000171302,ENSG00000173918,ENSG00000054148,ENSG00000107223,ENSG00000107317,ENSG00000127191,ENSG00000148362,ENSG00000148400,ENSG00000165716,ENSG00000169583,ENSG00000169692,ENSG00000172889,ENSG00000176919,ENSG00000177984,ENSG00000204001,ENSG00000232434,ENSG00000244187,ENSG00000272896,ENSG00000284341,ENSG00000049239,ENSG00000180758,ENSG00000107719,ENSG00000138316,ENSG00000166224,ENSG00000166228,ENSG00000180644,ENSG00000106003,ENSG00000106009,ENSG00000106012,ENSG00000136295,ENSG00000146535,ENSG00000198286,ENSG00000077984,ENSG00000101463,ENSG00000101474,ENSG00000169021,ENSG00000063660,ENSG00000130414,ENSG00000144504,ENSG00000172428,ENSG00000178602,ENSG00000143761,ENSG00000143774,ENSG00000154342,ENSG00000154370,ENSG00000168159,ENSG00000181873,ENSG00000198835,ENSG00000103257,ENSG00000154118,ENSG00000109062,ENSG00000109065,ENSG00000109066,ENSG00000109089,ENSG00000161509,ENSG00000161513,ENSG00000167861,ENSG00000172782,ENSG00000172794,ENSG00000182040,ENSG00000183034,ENSG00000110400,ENSG00000107187,ENSG00000148384,ENSG00000148396,ENSG00000148411,ENSG00000160360,ENSG00000165661,ENSG00000165684,ENSG00000165688,ENSG00000165689,ENSG00000213221,ENSG00000260220,ENSG00000051523,ENSG00000103335,ENSG00000124391,ENSG00000141012,ENSG00000158545,ENSG00000167508,ENSG00000167513,ENSG00000167515,ENSG00000179588,ENSG00000185669,ENSG00000198931,ENSG00000205022,ENSG00000065154,ENSG00000107902,ENSG00000182022,ENSG00000229544,ENSG00000054179,ENSG00000107331,ENSG00000165802,ENSG00000176058,ENSG00000176978,ENSG00000180549,ENSG00000184709,ENSG00000186193,ENSG00000187609,ENSG00000188229,ENSG00000188747,ENSG00000188833,ENSG00000188986,ENSG00000197191,ENSG00000197355,ENSG00000197768,ENSG00000198113,ENSG00000198435,ENSG00000198569,ENSG00000212864,ENSG00000233198,ENSG00000261793,ENSG00000279073,ENSG00000166546,ENSG00000179776,ENSG00000260851,ENSG00000075043,ENSG00000101198,ENSG00000101199,ENSG00000101204,ENSG00000101210,ENSG00000149658,ENSG00000196581,ENSG00000069812,ENSG00000097021,ENSG00000116237,ENSG00000158286,ENSG00000158292,ENSG00000187017,ENSG00000102935,ENSG00000178882,ENSG00000179195,ENSG00000137486,ENSG00000149243,ENSG00000261594,ENSG00000148814,ENSG00000151640,ENSG00000165752,ENSG00000171813,ENSG00000188385,ENSG00000163995,ENSG00000148248,ENSG00000148288,ENSG00000148290,ENSG00000148291,ENSG00000148296,ENSG00000160271,ENSG00000160325,ENSG00000198870,ENSG00000285245,ENSG00000188636,ENSG00000137288,ENSG00000161896,ENSG00000114554,ENSG00000214324,ENSG00000239620,ENSG00000085117,ENSG00000157570,ENSG00000112787,ENSG00000182870,ENSG00000183495,ENSG00000131149,ENSG00000101152,ENSG00000101161,ENSG00000101213,ENSG00000101246,ENSG00000125508,ENSG00000125520,ENSG00000125531,ENSG00000125534,ENSG00000130584,ENSG00000130589,ENSG00000130590,ENSG00000196700,ENSG00000197114,ENSG00000197457,ENSG00000243509,ENSG00000273047,ENSG00000138623,ENSG00000138629,ENSG00000159289,ENSG00000167178,ENSG00000164849,ENSG00000164853,ENSG00000164877,ENSG00000164880,ENSG00000178381,ENSG00000127418,ENSG00000159692,ENSG00000163945,ENSG00000178222,ENSG00000235608,ENSG00000073350,ENSG00000092929,ENSG00000108479,ENSG00000132471,ENSG00000132478,ENSG00000132481,ENSG00000141569,ENSG00000161533,ENSG00000177303,ENSG00000182173,ENSG00000204316,ENSG00000257949,ENSG00000261408,ENSG00000004660,ENSG00000040531,ENSG00000074356,ENSG00000074370,ENSG00000083454,ENSG00000108405,ENSG00000127774,ENSG00000197417,ENSG00000213977,ENSG00000257950,ENSG00000262304,ENSG00000108179,ENSG00000165424,ENSG00000068831,ENSG00000068971,ENSG00000068976,ENSG00000110047,ENSG00000110076,ENSG00000133895,ENSG00000168066,ENSG00000168067,ENSG00000171219,ENSG00000004776,ENSG00000004777,ENSG00000011590,ENSG00000105290,ENSG00000105668,ENSG00000105672,ENSG00000105675,ENSG00000126243,ENSG00000126246,ENSG00000126254,ENSG00000161265,ENSG00000167595,ENSG00000167604,ENSG00000188223,ENSG00000205155,ENSG00000267120,ENSG00000272333,ENSG00000075399,ENSG00000131165,ENSG00000140995,ENSG00000141002,ENSG00000158792,ENSG00000158805,ENSG00000167523,ENSG00000178773,ENSG00000185324,ENSG00000204991,ENSG00000258947,ENSG00000123358,ENSG00000135480,ENSG00000161835,ENSG00000167767,ENSG00000170442,ENSG00000170454,ENSG00000284791
1	TF	Factor: GKLF; motif: NNCCMCRCCCN; match class: 1	TF:M12173_1	FALSE	7.53e-18	17.1232	5130	838	337	20044	ENSG00000142627,ENSG00000185519,ENSG00000111249,ENSG00000111252,ENSG00000011021,ENSG00000083444,ENSG00000116661,ENSG00000116670,ENSG00000116688,ENSG00000132879,ENSG00000162490,ENSG00000177000,ENSG00000177674,ENSG00000215910,ENSG00000071564,ENSG00000071655,ENSG00000129911,ENSG00000129968,ENSG00000130270,ENSG00000181588,ENSG00000185761,ENSG00000185988,ENSG00000213638,ENSG00000227500,ENSG00000107147,ENSG00000122140,ENSG00000130559,ENSG00000130560,ENSG00000160345,ENSG00000169925,ENSG00000196363,ENSG00000109519,ENSG00000132405,ENSG00000173011,ENSG00000173013,ENSG00000140538,ENSG00000140543,ENSG00000173867,ENSG00000130193,ENSG00000167656,ENSG00000180155,ENSG00000198576,ENSG00000234616,ENSG00000284505,ENSG00000163874,ENSG00000105426,ENSG00000091622,ENSG00000013810,ENSG00000068078,ENSG00000163950,ENSG00000168924,ENSG00000168936,ENSG00000174137,ENSG00000185049,ENSG00000148341,ENSG00000148343,ENSG00000167130,ENSG00000076826,ENSG00000076944,ENSG00000076984,ENSG00000104976,ENSG00000142459,ENSG00000171017,ENSG00000178531,ENSG00000181029,ENSG00000198816,ENSG00000267952,ENSG00000056487,ENSG00000186654,ENSG00000241484,ENSG00000248405,ENSG00000101180,ENSG00000130699,ENSG00000130703,ENSG00000149657,ENSG00000100266,ENSG00000100271,ENSG00000100290,ENSG00000100300,ENSG00000100304,ENSG00000159307,ENSG00000186732,ENSG00000099992,ENSG00000099999,ENSG00000100330,ENSG00000133488,ENSG00000176635,ENSG00000239282,ENSG00000109501,ENSG00000152969,ENSG00000181215,ENSG00000153303,ENSG00000040487,ENSG00000053371,ENSG00000077549,ENSG00000141570,ENSG00000173894,ENSG00000131409,ENSG00000161681,ENSG00000204653,ENSG00000067606,ENSG00000116151,ENSG00000157911,ENSG00000157916,ENSG00000157933,ENSG00000162585,ENSG00000187730,ENSG00000127884,ENSG00000130640,ENSG00000130643,ENSG00000148803,ENSG00000148824,ENSG00000151650,ENSG00000151651,ENSG00000171794,ENSG00000171798,ENSG00000198546,ENSG00000283496,ENSG00000167632,ENSG00000162341,ENSG00000100060,ENSG00000100065,ENSG00000278195,ENSG00000132688,ENSG00000132692,ENSG00000143303,ENSG00000143319,ENSG00000143321,ENSG00000163382,ENSG00000187800,ENSG00000187862,ENSG00000117399,ENSG00000179178,ENSG00000186973,ENSG00000253313,ENSG00000013374,ENSG00000106615,ENSG00000133612,ENSG00000164896,ENSG00000136828,ENSG00000136944,ENSG00000177125,ENSG00000164627,ENSG00000130762,ENSG00000162591,ENSG00000160255,ENSG00000183255,ENSG00000184900,ENSG00000160293,ENSG00000127419,ENSG00000145214,ENSG00000168993,ENSG00000169020,ENSG00000178950,ENSG00000185619,ENSG00000215375,ENSG00000167280,ENSG00000054148,ENSG00000107223,ENSG00000107317,ENSG00000148362,ENSG00000148400,ENSG00000165716,ENSG00000169692,ENSG00000172889,ENSG00000176919,ENSG00000187922,ENSG00000204001,ENSG00000244187,ENSG00000272896,ENSG00000284341,ENSG00000049239,ENSG00000180758,ENSG00000107719,ENSG00000138316,ENSG00000166228,ENSG00000180644,ENSG00000106003,ENSG00000106009,ENSG00000136295,ENSG00000146535,ENSG00000169021,ENSG00000063660,ENSG00000130414,ENSG00000144504,ENSG00000143774,ENSG00000154342,ENSG00000154370,ENSG00000162910,ENSG00000181873,ENSG00000103257,ENSG00000104731,ENSG00000154118,ENSG00000109062,ENSG00000109065,ENSG00000109066,ENSG00000161509,ENSG00000161513,ENSG00000167861,ENSG00000172782,ENSG00000182040,ENSG00000183034,ENSG00000186407,ENSG00000110400,ENSG00000107187,ENSG00000148384,ENSG00000148396,ENSG00000148411,ENSG00000160360,ENSG00000165661,ENSG00000213221,ENSG00000260220,ENSG00000051523,ENSG00000141012,ENSG00000167508,ENSG00000167513,ENSG00000167515,ENSG00000179588,ENSG00000198931,ENSG00000205022,ENSG00000065154,ENSG00000107902,ENSG00000054179,ENSG00000107331,ENSG00000130653,ENSG00000165802,ENSG00000176978,ENSG00000177239,ENSG00000186193,ENSG00000187609,ENSG00000188747,ENSG00000188833,ENSG00000188986,ENSG00000197191,ENSG00000197355,ENSG00000198435,ENSG00000198569,ENSG00000212864,ENSG00000233198,ENSG00000279073,ENSG00000166546,ENSG00000075043,ENSG00000101198,ENSG00000101199,ENSG00000101204,ENSG00000101210,ENSG00000069812,ENSG00000116237,ENSG00000158286,ENSG00000158292,ENSG00000187017,ENSG00000137486,ENSG00000261594,ENSG00000148814,ENSG00000151640,ENSG00000165752,ENSG00000171813,ENSG00000148248,ENSG00000148288,ENSG00000148296,ENSG00000148308,ENSG00000160271,ENSG00000160325,ENSG00000198870,ENSG00000285245,ENSG00000188636,ENSG00000161904,ENSG00000114554,ENSG00000085117,ENSG00000157570,ENSG00000112787,ENSG00000182870,ENSG00000183495,ENSG00000101150,ENSG00000101161,ENSG00000101246,ENSG00000125520,ENSG00000125531,ENSG00000125534,ENSG00000130584,ENSG00000130589,ENSG00000130590,ENSG00000196700,ENSG00000197457,ENSG00000198276,ENSG00000243509,ENSG00000273047,ENSG00000138623,ENSG00000159289,ENSG00000167178,ENSG00000164849,ENSG00000164877,ENSG00000178381,ENSG00000127418,ENSG00000163945,ENSG00000178222,ENSG00000073350,ENSG00000092929,ENSG00000108479,ENSG00000141569,ENSG00000177303,ENSG00000182173,ENSG00000204316,ENSG00000267426,ENSG00000004660,ENSG00000040531,ENSG00000197417,ENSG00000262304,ENSG00000165424,ENSG00000068831,ENSG00000110047,ENSG00000110076,ENSG00000168067,ENSG00000171219,ENSG00000004776,ENSG00000004777,ENSG00000105668,ENSG00000105672,ENSG00000126246,ENSG00000161265,ENSG00000167595,ENSG00000167604,ENSG00000188223,ENSG00000205155,ENSG00000267120,ENSG00000272333,ENSG00000075399,ENSG00000131165,ENSG00000141002,ENSG00000158792,ENSG00000158805,ENSG00000167523,ENSG00000178773,ENSG00000204991,ENSG00000258947,ENSG00000234284,ENSG00000161835
1	TF	Factor: Sp1; motif: NGGGGGCGGGGCCNGGGGGGGG; match class: 1	TF:M10071_1	FALSE	1.03e-17	16.9886	4787	838	320	20044	ENSG00000173641,ENSG00000185519,ENSG00000111252,ENSG00000204842,ENSG00000116661,ENSG00000116670,ENSG00000116685,ENSG00000116688,ENSG00000132879,ENSG00000162490,ENSG00000177674,ENSG00000071564,ENSG00000127540,ENSG00000129911,ENSG00000129968,ENSG00000130270,ENSG00000133275,ENSG00000181588,ENSG00000185988,ENSG00000267059,ENSG00000107147,ENSG00000122140,ENSG00000130559,ENSG00000130560,ENSG00000160345,ENSG00000169925,ENSG00000196363,ENSG00000109519,ENSG00000132405,ENSG00000140543,ENSG00000173867,ENSG00000130193,ENSG00000180155,ENSG00000181790,ENSG00000198576,ENSG00000284505,ENSG00000163874,ENSG00000163875,ENSG00000105426,ENSG00000091622,ENSG00000129195,ENSG00000179314,ENSG00000013810,ENSG00000068078,ENSG00000109685,ENSG00000163950,ENSG00000168924,ENSG00000168936,ENSG00000174137,ENSG00000095321,ENSG00000119383,ENSG00000148341,ENSG00000076826,ENSG00000076984,ENSG00000104976,ENSG00000142459,ENSG00000171017,ENSG00000178531,ENSG00000181029,ENSG00000198816,ENSG00000267952,ENSG00000056487,ENSG00000186654,ENSG00000241484,ENSG00000248405,ENSG00000101180,ENSG00000101182,ENSG00000130699,ENSG00000130700,ENSG00000130703,ENSG00000149657,ENSG00000184402,ENSG00000100266,ENSG00000100271,ENSG00000100290,ENSG00000100300,ENSG00000100304,ENSG00000159307,ENSG00000099992,ENSG00000099999,ENSG00000100330,ENSG00000133488,ENSG00000239282,ENSG00000109501,ENSG00000152969,ENSG00000181215,ENSG00000040487,ENSG00000053371,ENSG00000077549,ENSG00000141570,ENSG00000141582,ENSG00000167291,ENSG00000173894,ENSG00000129455,ENSG00000131409,ENSG00000161681,ENSG00000067606,ENSG00000116151,ENSG00000157911,ENSG00000157916,ENSG00000157933,ENSG00000162585,ENSG00000187730,ENSG00000127884,ENSG00000130640,ENSG00000130643,ENSG00000148803,ENSG00000148824,ENSG00000148832,ENSG00000151650,ENSG00000151651,ENSG00000171794,ENSG00000171798,ENSG00000198546,ENSG00000203772,ENSG00000254536,ENSG00000283496,ENSG00000169427,ENSG00000137309,ENSG00000162341,ENSG00000100060,ENSG00000100065,ENSG00000100379,ENSG00000128309,ENSG00000132688,ENSG00000132692,ENSG00000132694,ENSG00000163382,ENSG00000066322,ENSG00000117399,ENSG00000178922,ENSG00000013374,ENSG00000106615,ENSG00000164896,ENSG00000164900,ENSG00000136828,ENSG00000177125,ENSG00000196814,ENSG00000164627,ENSG00000130762,ENSG00000162591,ENSG00000183255,ENSG00000184900,ENSG00000123453,ENSG00000160293,ENSG00000127415,ENSG00000145214,ENSG00000168993,ENSG00000169020,ENSG00000185619,ENSG00000215375,ENSG00000273238,ENSG00000167280,ENSG00000171302,ENSG00000054148,ENSG00000107223,ENSG00000107317,ENSG00000127191,ENSG00000148362,ENSG00000148400,ENSG00000165716,ENSG00000169692,ENSG00000172889,ENSG00000244187,ENSG00000272896,ENSG00000284341,ENSG00000049239,ENSG00000180758,ENSG00000138316,ENSG00000166224,ENSG00000166228,ENSG00000106003,ENSG00000106009,ENSG00000136295,ENSG00000101463,ENSG00000063660,ENSG00000144504,ENSG00000178602,ENSG00000143761,ENSG00000154342,ENSG00000154370,ENSG00000162910,ENSG00000168159,ENSG00000103257,ENSG00000154118,ENSG00000109062,ENSG00000109065,ENSG00000109066,ENSG00000161513,ENSG00000167861,ENSG00000172782,ENSG00000110400,ENSG00000107187,ENSG00000148384,ENSG00000148396,ENSG00000148411,ENSG00000160360,ENSG00000165661,ENSG00000213221,ENSG00000051523,ENSG00000141012,ENSG00000167513,ENSG00000167515,ENSG00000179588,ENSG00000205022,ENSG00000065154,ENSG00000107902,ENSG00000229544,ENSG00000054179,ENSG00000107331,ENSG00000165802,ENSG00000176058,ENSG00000176978,ENSG00000186193,ENSG00000187609,ENSG00000188229,ENSG00000188747,ENSG00000188833,ENSG00000197191,ENSG00000197355,ENSG00000198435,ENSG00000212864,ENSG00000166546,ENSG00000075043,ENSG00000101198,ENSG00000101199,ENSG00000101204,ENSG00000101210,ENSG00000125533,ENSG00000149658,ENSG00000069812,ENSG00000097021,ENSG00000116237,ENSG00000158292,ENSG00000187017,ENSG00000215788,ENSG00000179195,ENSG00000137486,ENSG00000148814,ENSG00000151640,ENSG00000165752,ENSG00000171813,ENSG00000148248,ENSG00000148288,ENSG00000148290,ENSG00000148291,ENSG00000160271,ENSG00000160325,ENSG00000198870,ENSG00000285245,ENSG00000188636,ENSG00000114554,ENSG00000214324,ENSG00000239620,ENSG00000085117,ENSG00000157570,ENSG00000112787,ENSG00000182870,ENSG00000183495,ENSG00000125520,ENSG00000125531,ENSG00000125534,ENSG00000130584,ENSG00000130589,ENSG00000130590,ENSG00000196700,ENSG00000273047,ENSG00000138623,ENSG00000159289,ENSG00000164849,ENSG00000164853,ENSG00000164877,ENSG00000127418,ENSG00000163945,ENSG00000073350,ENSG00000092929,ENSG00000108479,ENSG00000132471,ENSG00000132481,ENSG00000141569,ENSG00000161533,ENSG00000177303,ENSG00000182173,ENSG00000204316,ENSG00000257949,ENSG00000261408,ENSG00000004660,ENSG00000040531,ENSG00000074356,ENSG00000074370,ENSG00000083454,ENSG00000127774,ENSG00000197417,ENSG00000213977,ENSG00000257950,ENSG00000262304,ENSG00000165424,ENSG00000068831,ENSG00000110046,ENSG00000110047,ENSG00000110076,ENSG00000168066,ENSG00000168067,ENSG00000171219,ENSG00000004777,ENSG00000105672,ENSG00000126254,ENSG00000167604,ENSG00000272333,ENSG00000075399,ENSG00000131165,ENSG00000141002,ENSG00000158792,ENSG00000158805,ENSG00000167523,ENSG00000178773,ENSG00000204991,ENSG00000258947,ENSG00000135480,ENSG00000161835
1	TF	Factor: AP-2alpha; motif: NSCCNCRGGSN; match class: 1	TF:M07348_1	FALSE	1.03e-17	16.9862	3037	838	231	20044	ENSG00000111249,ENSG00000111252,ENSG00000162490,ENSG00000079313,ENSG00000129911,ENSG00000133243,ENSG00000185761,ENSG00000122133,ENSG00000122140,ENSG00000160345,ENSG00000165643,ENSG00000169925,ENSG00000196363,ENSG00000235106,ENSG00000109519,ENSG00000132405,ENSG00000173011,ENSG00000173013,ENSG00000126233,ENSG00000180155,ENSG00000234616,ENSG00000283992,ENSG00000105428,ENSG00000091622,ENSG00000129195,ENSG00000179314,ENSG00000109685,ENSG00000163950,ENSG00000168936,ENSG00000174137,ENSG00000185049,ENSG00000188483,ENSG00000066044,ENSG00000171017,ENSG00000182566,ENSG00000056487,ENSG00000186654,ENSG00000248405,ENSG00000062650,ENSG00000182771,ENSG00000101182,ENSG00000130699,ENSG00000130700,ENSG00000130702,ENSG00000130703,ENSG00000149679,ENSG00000184402,ENSG00000159307,ENSG00000186732,ENSG00000099985,ENSG00000099999,ENSG00000100003,ENSG00000125337,ENSG00000153303,ENSG00000164488,ENSG00000040487,ENSG00000053371,ENSG00000211454,ENSG00000141570,ENSG00000173894,ENSG00000182156,ENSG00000167748,ENSG00000167755,ENSG00000116151,ENSG00000157916,ENSG00000157933,ENSG00000162585,ENSG00000187730,ENSG00000130640,ENSG00000151651,ENSG00000197177,ENSG00000198546,ENSG00000283496,ENSG00000167632,ENSG00000124507,ENSG00000137309,ENSG00000172935,ENSG00000100065,ENSG00000128311,ENSG00000187045,ENSG00000132694,ENSG00000066322,ENSG00000117399,ENSG00000178922,ENSG00000082014,ENSG00000106615,ENSG00000127377,ENSG00000133612,ENSG00000164889,ENSG00000181652,ENSG00000187260,ENSG00000136944,ENSG00000177125,ENSG00000196814,ENSG00000130762,ENSG00000142611,ENSG00000221866,ENSG00000184787,ENSG00000184900,ENSG00000221837,ENSG00000160293,ENSG00000127419,ENSG00000145214,ENSG00000169026,ENSG00000178950,ENSG00000273238,ENSG00000173918,ENSG00000148400,ENSG00000159069,ENSG00000169692,ENSG00000172889,ENSG00000196642,ENSG00000214402,ENSG00000049239,ENSG00000180758,ENSG00000138316,ENSG00000166228,ENSG00000180644,ENSG00000106003,ENSG00000136295,ENSG00000146535,ENSG00000063660,ENSG00000144504,ENSG00000143761,ENSG00000143793,ENSG00000154342,ENSG00000162910,ENSG00000162931,ENSG00000154118,ENSG00000183034,ENSG00000148396,ENSG00000148411,ENSG00000160360,ENSG00000187796,ENSG00000213221,ENSG00000238227,ENSG00000289701,ENSG00000141012,ENSG00000158717,ENSG00000167508,ENSG00000167513,ENSG00000174177,ENSG00000179588,ENSG00000182022,ENSG00000054179,ENSG00000176058,ENSG00000176101,ENSG00000176248,ENSG00000176884,ENSG00000177239,ENSG00000188229,ENSG00000188833,ENSG00000197355,ENSG00000198113,ENSG00000198435,ENSG00000212864,ENSG00000279073,ENSG00000075043,ENSG00000101198,ENSG00000101199,ENSG00000101203,ENSG00000101204,ENSG00000125533,ENSG00000149658,ENSG00000069812,ENSG00000097021,ENSG00000116251,ENSG00000158292,ENSG00000173673,ENSG00000187017,ENSG00000215788,ENSG00000102935,ENSG00000179195,ENSG00000148814,ENSG00000165752,ENSG00000171813,ENSG00000148290,ENSG00000148291,ENSG00000148297,ENSG00000148303,ENSG00000160271,ENSG00000160323,ENSG00000160325,ENSG00000160326,ENSG00000175164,ENSG00000114554,ENSG00000112787,ENSG00000182870,ENSG00000183495,ENSG00000153786,ENSG00000101150,ENSG00000101161,ENSG00000125508,ENSG00000125520,ENSG00000130589,ENSG00000197457,ENSG00000198276,ENSG00000203896,ENSG00000243509,ENSG00000129009,ENSG00000164853,ENSG00000178381,ENSG00000127418,ENSG00000235608,ENSG00000073350,ENSG00000092929,ENSG00000132470,ENSG00000141569,ENSG00000177303,ENSG00000177602,ENSG00000108175,ENSG00000108179,ENSG00000068831,ENSG00000068971,ENSG00000110076,ENSG00000171219,ENSG00000249115,ENSG00000272333,ENSG00000075399,ENSG00000131165,ENSG00000140995,ENSG00000141002,ENSG00000158792,ENSG00000158805,ENSG00000167523,ENSG00000187741,ENSG00000198211,ENSG00000204991,ENSG00000258839,ENSG00000087116,ENSG00000177932
1	TF	Factor: Sp2; motif: GGSNNGGGGGCGGGGCCNGNGS	TF:M09658	FALSE	1.09e-17	16.9628	5456	838	352	20044	ENSG00000142632,ENSG00000185519,ENSG00000111249,ENSG00000111252,ENSG00000198324,ENSG00000204842,ENSG00000011021,ENSG00000116661,ENSG00000116670,ENSG00000116685,ENSG00000116688,ENSG00000132879,ENSG00000162490,ENSG00000177000,ENSG00000177674,ENSG00000071564,ENSG00000071655,ENSG00000127540,ENSG00000129911,ENSG00000129968,ENSG00000130270,ENSG00000133243,ENSG00000133275,ENSG00000181588,ENSG00000185761,ENSG00000185988,ENSG00000267059,ENSG00000107147,ENSG00000122140,ENSG00000130559,ENSG00000130560,ENSG00000160345,ENSG00000165643,ENSG00000169925,ENSG00000196363,ENSG00000109519,ENSG00000132405,ENSG00000173011,ENSG00000173013,ENSG00000140538,ENSG00000140543,ENSG00000173867,ENSG00000167656,ENSG00000180155,ENSG00000181790,ENSG00000198576,ENSG00000284505,ENSG00000163873,ENSG00000163874,ENSG00000163875,ENSG00000091622,ENSG00000129195,ENSG00000179314,ENSG00000013810,ENSG00000068078,ENSG00000109685,ENSG00000163950,ENSG00000168936,ENSG00000174137,ENSG00000185049,ENSG00000095319,ENSG00000095321,ENSG00000119383,ENSG00000148341,ENSG00000188483,ENSG00000032444,ENSG00000076826,ENSG00000076924,ENSG00000076944,ENSG00000076984,ENSG00000090674,ENSG00000104976,ENSG00000142459,ENSG00000171017,ENSG00000178531,ENSG00000181029,ENSG00000198816,ENSG00000229833,ENSG00000267952,ENSG00000268400,ENSG00000268614,ENSG00000056487,ENSG00000186654,ENSG00000241484,ENSG00000248405,ENSG00000182771,ENSG00000101180,ENSG00000101182,ENSG00000130699,ENSG00000130700,ENSG00000130702,ENSG00000130703,ENSG00000149657,ENSG00000184402,ENSG00000100271,ENSG00000100290,ENSG00000100300,ENSG00000100304,ENSG00000159307,ENSG00000099992,ENSG00000099999,ENSG00000100330,ENSG00000239282,ENSG00000074211,ENSG00000109501,ENSG00000152969,ENSG00000181215,ENSG00000153303,ENSG00000040487,ENSG00000053371,ENSG00000077549,ENSG00000141570,ENSG00000167291,ENSG00000173894,ENSG00000131409,ENSG00000161681,ENSG00000169035,ENSG00000067606,ENSG00000116151,ENSG00000157911,ENSG00000157916,ENSG00000157933,ENSG00000162585,ENSG00000187730,ENSG00000127884,ENSG00000130640,ENSG00000148803,ENSG00000148824,ENSG00000151650,ENSG00000151651,ENSG00000171794,ENSG00000171798,ENSG00000198546,ENSG00000283496,ENSG00000219438,ENSG00000169427,ENSG00000137309,ENSG00000124126,ENSG00000100060,ENSG00000100065,ENSG00000100379,ENSG00000128309,ENSG00000128311,ENSG00000278195,ENSG00000027644,ENSG00000132692,ENSG00000132694,ENSG00000143320,ENSG00000143321,ENSG00000163382,ENSG00000066322,ENSG00000117395,ENSG00000117399,ENSG00000178922,ENSG00000186973,ENSG00000243710,ENSG00000013374,ENSG00000033100,ENSG00000106615,ENSG00000133612,ENSG00000164885,ENSG00000164889,ENSG00000164896,ENSG00000164897,ENSG00000164900,ENSG00000136828,ENSG00000177125,ENSG00000196814,ENSG00000164626,ENSG00000130762,ENSG00000142611,ENSG00000162591,ENSG00000183255,ENSG00000184900,ENSG00000123453,ENSG00000160293,ENSG00000197859,ENSG00000127415,ENSG00000145214,ENSG00000168993,ENSG00000169020,ENSG00000169026,ENSG00000185619,ENSG00000215375,ENSG00000167280,ENSG00000171302,ENSG00000054148,ENSG00000127191,ENSG00000148362,ENSG00000148400,ENSG00000165716,ENSG00000172889,ENSG00000244187,ENSG00000272896,ENSG00000049239,ENSG00000180758,ENSG00000107719,ENSG00000138316,ENSG00000166224,ENSG00000166228,ENSG00000180644,ENSG00000106003,ENSG00000136295,ENSG00000077984,ENSG00000101463,ENSG00000169021,ENSG00000063660,ENSG00000144504,ENSG00000178602,ENSG00000143761,ENSG00000154342,ENSG00000154358,ENSG00000154370,ENSG00000168159,ENSG00000103257,ENSG00000154118,ENSG00000109062,ENSG00000109089,ENSG00000161509,ENSG00000161513,ENSG00000167861,ENSG00000172782,ENSG00000182040,ENSG00000183034,ENSG00000107187,ENSG00000148384,ENSG00000148396,ENSG00000148411,ENSG00000160360,ENSG00000165661,ENSG00000165684,ENSG00000165688,ENSG00000165689,ENSG00000213221,ENSG00000051523,ENSG00000103335,ENSG00000141012,ENSG00000158545,ENSG00000167513,ENSG00000167515,ENSG00000179588,ENSG00000185669,ENSG00000205022,ENSG00000107902,ENSG00000229544,ENSG00000054179,ENSG00000107331,ENSG00000165802,ENSG00000176058,ENSG00000180549,ENSG00000184709,ENSG00000187609,ENSG00000188747,ENSG00000197355,ENSG00000198435,ENSG00000212864,ENSG00000166546,ENSG00000101198,ENSG00000101199,ENSG00000101210,ENSG00000149658,ENSG00000196581,ENSG00000069812,ENSG00000097021,ENSG00000158292,ENSG00000187017,ENSG00000215788,ENSG00000179195,ENSG00000137486,ENSG00000162139,ENSG00000148814,ENSG00000151640,ENSG00000165752,ENSG00000171813,ENSG00000148288,ENSG00000148290,ENSG00000148291,ENSG00000160271,ENSG00000160325,ENSG00000285245,ENSG00000188636,ENSG00000096433,ENSG00000137288,ENSG00000114554,ENSG00000214324,ENSG00000239620,ENSG00000085117,ENSG00000157570,ENSG00000112787,ENSG00000182870,ENSG00000183495,ENSG00000131149,ENSG00000101152,ENSG00000125508,ENSG00000125520,ENSG00000125531,ENSG00000125534,ENSG00000130584,ENSG00000130589,ENSG00000130590,ENSG00000196700,ENSG00000197457,ENSG00000273047,ENSG00000138623,ENSG00000159289,ENSG00000164849,ENSG00000164853,ENSG00000164877,ENSG00000164880,ENSG00000127418,ENSG00000163945,ENSG00000073350,ENSG00000092929,ENSG00000108479,ENSG00000132471,ENSG00000161533,ENSG00000177303,ENSG00000182173,ENSG00000204316,ENSG00000257949,ENSG00000261408,ENSG00000004660,ENSG00000040531,ENSG00000074356,ENSG00000074370,ENSG00000083454,ENSG00000197417,ENSG00000257950,ENSG00000262304,ENSG00000165424,ENSG00000068831,ENSG00000168066,ENSG00000168067,ENSG00000171219,ENSG00000004776,ENSG00000004777,ENSG00000105290,ENSG00000105672,ENSG00000105677,ENSG00000161265,ENSG00000167604,ENSG00000267120,ENSG00000272333,ENSG00000075399,ENSG00000141002,ENSG00000158792,ENSG00000158805,ENSG00000178773,ENSG00000204991,ENSG00000087116,ENSG00000123358,ENSG00000161835
1	TF	Factor: MAZ; motif: GGGGAGGG; match class: 1	TF:M00649_1	FALSE	1.1e-17	16.9578	4281	838	295	20044	ENSG00000157191,ENSG00000185519,ENSG00000226807,ENSG00000111249,ENSG00000111252,ENSG00000204842,ENSG00000116661,ENSG00000116670,ENSG00000132879,ENSG00000204624,ENSG00000071655,ENSG00000129911,ENSG00000130270,ENSG00000133243,ENSG00000133275,ENSG00000185761,ENSG00000185988,ENSG00000107147,ENSG00000130560,ENSG00000236543,ENSG00000178597,ENSG00000184985,ENSG00000140538,ENSG00000140543,ENSG00000173867,ENSG00000130193,ENSG00000167656,ENSG00000181790,ENSG00000163873,ENSG00000163874,ENSG00000163875,ENSG00000105426,ENSG00000091622,ENSG00000129195,ENSG00000129221,ENSG00000179314,ENSG00000013810,ENSG00000109685,ENSG00000167130,ENSG00000032444,ENSG00000076984,ENSG00000104918,ENSG00000142459,ENSG00000171017,ENSG00000174788,ENSG00000178531,ENSG00000181029,ENSG00000182566,ENSG00000183248,ENSG00000198816,ENSG00000267952,ENSG00000268614,ENSG00000288669,ENSG00000056487,ENSG00000182771,ENSG00000101180,ENSG00000130699,ENSG00000130700,ENSG00000130701,ENSG00000130702,ENSG00000130703,ENSG00000130706,ENSG00000149657,ENSG00000100290,ENSG00000100304,ENSG00000159307,ENSG00000099985,ENSG00000099992,ENSG00000099999,ENSG00000128342,ENSG00000248751,ENSG00000074211,ENSG00000109501,ENSG00000152969,ENSG00000181215,ENSG00000153303,ENSG00000077549,ENSG00000141570,ENSG00000141582,ENSG00000173894,ENSG00000182156,ENSG00000105472,ENSG00000131409,ENSG00000142515,ENSG00000161677,ENSG00000161681,ENSG00000167751,ENSG00000167754,ENSG00000167755,ENSG00000174562,ENSG00000235034,ENSG00000187730,ENSG00000130643,ENSG00000148803,ENSG00000148832,ENSG00000151651,ENSG00000165828,ENSG00000171798,ENSG00000203772,ENSG00000214279,ENSG00000254536,ENSG00000219438,ENSG00000167632,ENSG00000169427,ENSG00000124493,ENSG00000124507,ENSG00000137309,ENSG00000186577,ENSG00000162341,ENSG00000172935,ENSG00000284713,ENSG00000100055,ENSG00000128309,ENSG00000128311,ENSG00000128340,ENSG00000166897,ENSG00000027644,ENSG00000132692,ENSG00000143314,ENSG00000066322,ENSG00000117395,ENSG00000117399,ENSG00000117400,ENSG00000159479,ENSG00000198198,ENSG00000243710,ENSG00000253313,ENSG00000082014,ENSG00000106615,ENSG00000127377,ENSG00000133612,ENSG00000164885,ENSG00000164889,ENSG00000164896,ENSG00000187260,ENSG00000285480,ENSG00000288608,ENSG00000136828,ENSG00000133937,ENSG00000130762,ENSG00000142611,ENSG00000162591,ENSG00000184900,ENSG00000205439,ENSG00000221859,ENSG00000187616,ENSG00000196990,ENSG00000197859,ENSG00000127419,ENSG00000168993,ENSG00000178950,ENSG00000185619,ENSG00000273238,ENSG00000054148,ENSG00000148400,ENSG00000165716,ENSG00000169583,ENSG00000169692,ENSG00000172889,ENSG00000177943,ENSG00000177984,ENSG00000204001,ENSG00000232434,ENSG00000166228,ENSG00000106003,ENSG00000136295,ENSG00000077984,ENSG00000063660,ENSG00000178602,ENSG00000154342,ENSG00000154358,ENSG00000154370,ENSG00000168159,ENSG00000181873,ENSG00000198835,ENSG00000154118,ENSG00000109065,ENSG00000109066,ENSG00000161509,ENSG00000172782,ENSG00000182040,ENSG00000183034,ENSG00000110400,ENSG00000148411,ENSG00000160360,ENSG00000165684,ENSG00000165688,ENSG00000165689,ENSG00000051523,ENSG00000103335,ENSG00000124391,ENSG00000129993,ENSG00000141012,ENSG00000167508,ENSG00000167515,ENSG00000179588,ENSG00000198931,ENSG00000182022,ENSG00000054179,ENSG00000107281,ENSG00000107331,ENSG00000130653,ENSG00000165802,ENSG00000176884,ENSG00000176978,ENSG00000184709,ENSG00000187609,ENSG00000188229,ENSG00000188747,ENSG00000197768,ENSG00000198113,ENSG00000198569,ENSG00000212864,ENSG00000233198,ENSG00000279073,ENSG00000166546,ENSG00000260851,ENSG00000075043,ENSG00000101197,ENSG00000101203,ENSG00000101204,ENSG00000101210,ENSG00000069424,ENSG00000097021,ENSG00000173673,ENSG00000187017,ENSG00000179195,ENSG00000171813,ENSG00000148290,ENSG00000148291,ENSG00000160271,ENSG00000160326,ENSG00000170835,ENSG00000171102,ENSG00000138944,ENSG00000096433,ENSG00000161896,ENSG00000157570,ENSG00000112787,ENSG00000182870,ENSG00000131149,ENSG00000101213,ENSG00000101246,ENSG00000125520,ENSG00000130584,ENSG00000130589,ENSG00000196700,ENSG00000197114,ENSG00000197457,ENSG00000243509,ENSG00000138623,ENSG00000159289,ENSG00000167178,ENSG00000164850,ENSG00000164877,ENSG00000127418,ENSG00000159692,ENSG00000178222,ENSG00000092929,ENSG00000132475,ENSG00000182173,ENSG00000004660,ENSG00000074370,ENSG00000127774,ENSG00000213977,ENSG00000165424,ENSG00000068831,ENSG00000068971,ENSG00000068976,ENSG00000149735,ENSG00000168066,ENSG00000171219,ENSG00000004776,ENSG00000004777,ENSG00000105672,ENSG00000105675,ENSG00000126243,ENSG00000161265,ENSG00000188223,ENSG00000205155,ENSG00000267120,ENSG00000272333,ENSG00000015413,ENSG00000075399,ENSG00000158805,ENSG00000178773,ENSG00000204991,ENSG00000258839,ENSG00000258947,ENSG00000087116,ENSG00000123358,ENSG00000135480,ENSG00000167767,ENSG00000205426,ENSG00000284791
1	TF	Factor: MAZ; motif: GGGMGGGGS	TF:M10432	FALSE	1.17e-17	16.933	9572	838	533	20044	ENSG00000055070,ENSG00000142627,ENSG00000142632,ENSG00000183888,ENSG00000184908,ENSG00000185519,ENSG00000226490,ENSG00000226807,ENSG00000111249,ENSG00000111252,ENSG00000204842,ENSG00000011021,ENSG00000116661,ENSG00000116663,ENSG00000116670,ENSG00000116685,ENSG00000132879,ENSG00000162490,ENSG00000175206,ENSG00000177000,ENSG00000177674,ENSG00000204624,ENSG00000215910,ENSG00000071564,ENSG00000071655,ENSG00000079313,ENSG00000127540,ENSG00000129911,ENSG00000129968,ENSG00000130270,ENSG00000133243,ENSG00000133275,ENSG00000181588,ENSG00000185761,ENSG00000185988,ENSG00000205922,ENSG00000267059,ENSG00000107147,ENSG00000122133,ENSG00000122136,ENSG00000130559,ENSG00000130560,ENSG00000160349,ENSG00000165643,ENSG00000236543,ENSG00000169925,ENSG00000186350,ENSG00000196363,ENSG00000132405,ENSG00000184985,ENSG00000140538,ENSG00000140543,ENSG00000173867,ENSG00000104499,ENSG00000130193,ENSG00000160886,ENSG00000167653,ENSG00000167656,ENSG00000181790,ENSG00000197353,ENSG00000198576,ENSG00000234616,ENSG00000283992,ENSG00000163873,ENSG00000163875,ENSG00000105426,ENSG00000091622,ENSG00000129195,ENSG00000129221,ENSG00000179314,ENSG00000013810,ENSG00000068078,ENSG00000109685,ENSG00000163950,ENSG00000168936,ENSG00000174137,ENSG00000185049,ENSG00000119383,ENSG00000148341,ENSG00000235007,ENSG00000032444,ENSG00000076944,ENSG00000076984,ENSG00000090674,ENSG00000104918,ENSG00000104976,ENSG00000142459,ENSG00000174788,ENSG00000178531,ENSG00000181029,ENSG00000183248,ENSG00000198816,ENSG00000260001,ENSG00000267952,ENSG00000268614,ENSG00000288669,ENSG00000056487,ENSG00000186654,ENSG00000241484,ENSG00000248405,ENSG00000182771,ENSG00000101180,ENSG00000130699,ENSG00000130700,ENSG00000130701,ENSG00000130702,ENSG00000130703,ENSG00000130706,ENSG00000149657,ENSG00000100266,ENSG00000100290,ENSG00000100300,ENSG00000100304,ENSG00000159307,ENSG00000186732,ENSG00000099985,ENSG00000099992,ENSG00000099995,ENSG00000099999,ENSG00000100003,ENSG00000100012,ENSG00000100330,ENSG00000128342,ENSG00000187860,ENSG00000239282,ENSG00000248751,ENSG00000074211,ENSG00000109501,ENSG00000152969,ENSG00000181215,ENSG00000125337,ENSG00000153303,ENSG00000164488,ENSG00000077549,ENSG00000141570,ENSG00000141582,ENSG00000167291,ENSG00000173894,ENSG00000105472,ENSG00000131409,ENSG00000142515,ENSG00000161677,ENSG00000161681,ENSG00000167748,ENSG00000167751,ENSG00000167754,ENSG00000167755,ENSG00000169035,ENSG00000174562,ENSG00000235034,ENSG00000269741,ENSG00000074047,ENSG00000067606,ENSG00000116151,ENSG00000142609,ENSG00000149527,ENSG00000157916,ENSG00000162585,ENSG00000187730,ENSG00000127884,ENSG00000130640,ENSG00000130643,ENSG00000148803,ENSG00000148824,ENSG00000148832,ENSG00000151650,ENSG00000151651,ENSG00000165828,ENSG00000171794,ENSG00000171798,ENSG00000197177,ENSG00000198546,ENSG00000203772,ENSG00000254536,ENSG00000283496,ENSG00000219438,ENSG00000167632,ENSG00000169427,ENSG00000124507,ENSG00000137309,ENSG00000272325,ENSG00000124126,ENSG00000172935,ENSG00000284713,ENSG00000287725,ENSG00000100060,ENSG00000100065,ENSG00000100379,ENSG00000100385,ENSG00000128309,ENSG00000128311,ENSG00000128340,ENSG00000166897,ENSG00000187045,ENSG00000278195,ENSG00000027869,ENSG00000116604,ENSG00000132692,ENSG00000132694,ENSG00000143303,ENSG00000143314,ENSG00000143319,ENSG00000143320,ENSG00000143321,ENSG00000163382,ENSG00000183856,ENSG00000187800,ENSG00000198400,ENSG00000066322,ENSG00000117395,ENSG00000117399,ENSG00000117400,ENSG00000178922,ENSG00000179178,ENSG00000243710,ENSG00000253313,ENSG00000013374,ENSG00000033050,ENSG00000033100,ENSG00000082014,ENSG00000106615,ENSG00000127377,ENSG00000133612,ENSG00000146926,ENSG00000164889,ENSG00000164896,ENSG00000164897,ENSG00000164900,ENSG00000187260,ENSG00000285292,ENSG00000285480,ENSG00000288608,ENSG00000136828,ENSG00000136944,ENSG00000169155,ENSG00000177125,ENSG00000196814,ENSG00000112164,ENSG00000124721,ENSG00000164627,ENSG00000100665,ENSG00000133937,ENSG00000165953,ENSG00000130762,ENSG00000142611,ENSG00000162591,ENSG00000160255,ENSG00000175894,ENSG00000184900,ENSG00000188155,ENSG00000205445,ENSG00000215455,ENSG00000221859,ENSG00000243489,ENSG00000123453,ENSG00000123454,ENSG00000160293,ENSG00000197859,ENSG00000127419,ENSG00000133256,ENSG00000168993,ENSG00000169020,ENSG00000169026,ENSG00000174227,ENSG00000178950,ENSG00000185619,ENSG00000215375,ENSG00000273238,ENSG00000167280,ENSG00000171302,ENSG00000054148,ENSG00000107317,ENSG00000127191,ENSG00000148362,ENSG00000148400,ENSG00000159069,ENSG00000165716,ENSG00000169583,ENSG00000169692,ENSG00000172889,ENSG00000176919,ENSG00000177943,ENSG00000184925,ENSG00000196642,ENSG00000204001,ENSG00000213213,ENSG00000214402,ENSG00000232434,ENSG00000284341,ENSG00000049239,ENSG00000180758,ENSG00000197241,ENSG00000107719,ENSG00000166224,ENSG00000166228,ENSG00000180644,ENSG00000106003,ENSG00000136295,ENSG00000146535,ENSG00000198286,ENSG00000077984,ENSG00000101463,ENSG00000169021,ENSG00000063660,ENSG00000144504,ENSG00000178602,ENSG00000143761,ENSG00000154342,ENSG00000154370,ENSG00000162931,ENSG00000168159,ENSG00000181873,ENSG00000198835,ENSG00000103257,ENSG00000154118,ENSG00000109089,ENSG00000161509,ENSG00000167861,ENSG00000172782,ENSG00000172794,ENSG00000182040,ENSG00000183034,ENSG00000148384,ENSG00000148396,ENSG00000148411,ENSG00000160360,ENSG00000165661,ENSG00000165684,ENSG00000165688,ENSG00000165689,ENSG00000187796,ENSG00000213221,ENSG00000238227,ENSG00000260220,ENSG00000289701,ENSG00000051523,ENSG00000103335,ENSG00000124391,ENSG00000129993,ENSG00000141012,ENSG00000158717,ENSG00000167508,ENSG00000167513,ENSG00000167515,ENSG00000174177,ENSG00000179588,ENSG00000185669,ENSG00000205022,ENSG00000182022,ENSG00000229544,ENSG00000054179,ENSG00000107281,ENSG00000107331,ENSG00000130653,ENSG00000176058,ENSG00000176101,ENSG00000176248,ENSG00000176884,ENSG00000176978,ENSG00000184709,ENSG00000187609,ENSG00000188229,ENSG00000188747,ENSG00000188833,ENSG00000188986,ENSG00000197191,ENSG00000197768,ENSG00000198113,ENSG00000198435,ENSG00000212864,ENSG00000233198,ENSG00000261793,ENSG00000279073,ENSG00000284976,ENSG00000166546,ENSG00000179776,ENSG00000260851,ENSG00000075043,ENSG00000101197,ENSG00000101198,ENSG00000101199,ENSG00000101203,ENSG00000101204,ENSG00000101210,ENSG00000196581,ENSG00000069812,ENSG00000097021,ENSG00000116237,ENSG00000116254,ENSG00000158292,ENSG00000171680,ENSG00000173673,ENSG00000187017,ENSG00000215788,ENSG00000102935,ENSG00000179195,ENSG00000137486,ENSG00000149243,ENSG00000162139,ENSG00000261594,ENSG00000148814,ENSG00000151640,ENSG00000165752,ENSG00000171813,ENSG00000188385,ENSG00000163995,ENSG00000170801,ENSG00000148248,ENSG00000160271,ENSG00000160325,ENSG00000160326,ENSG00000171102,ENSG00000175164,ENSG00000198870,ENSG00000138944,ENSG00000188677,ENSG00000096433,ENSG00000161896,ENSG00000161904,ENSG00000114554,ENSG00000214324,ENSG00000239620,ENSG00000085117,ENSG00000157570,ENSG00000175274,ENSG00000112787,ENSG00000182870,ENSG00000183495,ENSG00000131149,ENSG00000153789,ENSG00000101152,ENSG00000101161,ENSG00000101213,ENSG00000101246,ENSG00000125508,ENSG00000125520,ENSG00000125531,ENSG00000125534,ENSG00000130584,ENSG00000130589,ENSG00000130590,ENSG00000196700,ENSG00000197114,ENSG00000197457,ENSG00000243509,ENSG00000273047,ENSG00000273154,ENSG00000129009,ENSG00000138623,ENSG00000138629,ENSG00000140459,ENSG00000140464,ENSG00000159289,ENSG00000167178,ENSG00000164850,ENSG00000164853,ENSG00000164877,ENSG00000164880,ENSG00000178381,ENSG00000090316,ENSG00000127418,ENSG00000159692,ENSG00000163945,ENSG00000178222,ENSG00000235608,ENSG00000073350,ENSG00000092929,ENSG00000108479,ENSG00000132470,ENSG00000132475,ENSG00000132481,ENSG00000141569,ENSG00000161533,ENSG00000177303,ENSG00000177728,ENSG00000182173,ENSG00000257949,ENSG00000261408,ENSG00000004660,ENSG00000040531,ENSG00000074356,ENSG00000074370,ENSG00000083454,ENSG00000083457,ENSG00000127774,ENSG00000167723,ENSG00000197417,ENSG00000213977,ENSG00000257950,ENSG00000262304,ENSG00000108179,ENSG00000165424,ENSG00000068831,ENSG00000068971,ENSG00000068976,ENSG00000110047,ENSG00000110076,ENSG00000168066,ENSG00000171219,ENSG00000004777,ENSG00000011600,ENSG00000105290,ENSG00000105668,ENSG00000105672,ENSG00000105675,ENSG00000105679,ENSG00000126243,ENSG00000126246,ENSG00000126259,ENSG00000167604,ENSG00000272333,ENSG00000015413,ENSG00000075399,ENSG00000131165,ENSG00000140995,ENSG00000141002,ENSG00000158792,ENSG00000158805,ENSG00000167526,ENSG00000178773,ENSG00000197912,ENSG00000198211,ENSG00000258839,ENSG00000258947,ENSG00000087116,ENSG00000123358,ENSG00000135480,ENSG00000161835,ENSG00000167767,ENSG00000170442,ENSG00000170454,ENSG00000170523,ENSG00000205426
1	TF	Factor: LKLF; motif: GGGGTGGKSN	TF:M07261	FALSE	1.19e-17	16.9236	10039	838	552	20044	ENSG00000037637,ENSG00000055070,ENSG00000142627,ENSG00000157191,ENSG00000173641,ENSG00000185519,ENSG00000226490,ENSG00000226807,ENSG00000111245,ENSG00000111252,ENSG00000198324,ENSG00000204842,ENSG00000011021,ENSG00000083444,ENSG00000116661,ENSG00000116663,ENSG00000116670,ENSG00000116685,ENSG00000116688,ENSG00000120937,ENSG00000132879,ENSG00000204624,ENSG00000215910,ENSG00000071564,ENSG00000071655,ENSG00000079313,ENSG00000127540,ENSG00000129911,ENSG00000129968,ENSG00000130270,ENSG00000133243,ENSG00000133275,ENSG00000181588,ENSG00000185761,ENSG00000185988,ENSG00000205922,ENSG00000267059,ENSG00000107147,ENSG00000122133,ENSG00000122136,ENSG00000122140,ENSG00000130559,ENSG00000130560,ENSG00000148386,ENSG00000160345,ENSG00000165643,ENSG00000236543,ENSG00000169925,ENSG00000186350,ENSG00000196363,ENSG00000109519,ENSG00000178597,ENSG00000184985,ENSG00000140538,ENSG00000181991,ENSG00000259494,ENSG00000104499,ENSG00000130193,ENSG00000167653,ENSG00000167656,ENSG00000181790,ENSG00000197353,ENSG00000283992,ENSG00000163874,ENSG00000163875,ENSG00000105426,ENSG00000105428,ENSG00000091622,ENSG00000129195,ENSG00000129221,ENSG00000179314,ENSG00000285471,ENSG00000013810,ENSG00000068078,ENSG00000109685,ENSG00000168936,ENSG00000174137,ENSG00000095319,ENSG00000095321,ENSG00000119383,ENSG00000148343,ENSG00000235007,ENSG00000032444,ENSG00000076826,ENSG00000076924,ENSG00000076944,ENSG00000090674,ENSG00000104918,ENSG00000104921,ENSG00000104938,ENSG00000104976,ENSG00000142459,ENSG00000171017,ENSG00000174788,ENSG00000178531,ENSG00000181029,ENSG00000183019,ENSG00000183248,ENSG00000198816,ENSG00000229833,ENSG00000260001,ENSG00000267952,ENSG00000268400,ENSG00000056487,ENSG00000186654,ENSG00000241484,ENSG00000248405,ENSG00000101180,ENSG00000101181,ENSG00000130699,ENSG00000130702,ENSG00000130706,ENSG00000149657,ENSG00000149679,ENSG00000100266,ENSG00000100271,ENSG00000100290,ENSG00000099985,ENSG00000099992,ENSG00000099999,ENSG00000100003,ENSG00000100330,ENSG00000239282,ENSG00000249590,ENSG00000074211,ENSG00000109501,ENSG00000152969,ENSG00000181215,ENSG00000125337,ENSG00000153303,ENSG00000164488,ENSG00000040487,ENSG00000053371,ENSG00000077549,ENSG00000162482,ENSG00000173436,ENSG00000211454,ENSG00000141570,ENSG00000141582,ENSG00000167281,ENSG00000173894,ENSG00000182156,ENSG00000105472,ENSG00000129455,ENSG00000131409,ENSG00000142513,ENSG00000161677,ENSG00000161681,ENSG00000167748,ENSG00000167754,ENSG00000167755,ENSG00000169035,ENSG00000204653,ENSG00000213023,ENSG00000235034,ENSG00000261341,ENSG00000074047,ENSG00000067606,ENSG00000116151,ENSG00000149527,ENSG00000157916,ENSG00000162585,ENSG00000122965,ENSG00000127884,ENSG00000130643,ENSG00000151650,ENSG00000165828,ENSG00000171794,ENSG00000171798,ENSG00000203772,ENSG00000283496,ENSG00000219438,ENSG00000167632,ENSG00000169427,ENSG00000124493,ENSG00000124507,ENSG00000124614,ENSG00000137309,ENSG00000186577,ENSG00000270800,ENSG00000272325,ENSG00000162341,ENSG00000172927,ENSG00000172935,ENSG00000100055,ENSG00000100060,ENSG00000100065,ENSG00000100379,ENSG00000100385,ENSG00000128309,ENSG00000128311,ENSG00000128340,ENSG00000166897,ENSG00000278195,ENSG00000027644,ENSG00000132692,ENSG00000132694,ENSG00000132702,ENSG00000143320,ENSG00000143321,ENSG00000160838,ENSG00000187800,ENSG00000187862,ENSG00000066056,ENSG00000066322,ENSG00000117395,ENSG00000117399,ENSG00000117400,ENSG00000159479,ENSG00000178922,ENSG00000179178,ENSG00000186973,ENSG00000198198,ENSG00000243710,ENSG00000253313,ENSG00000013374,ENSG00000033050,ENSG00000082014,ENSG00000106615,ENSG00000127377,ENSG00000133612,ENSG00000146926,ENSG00000164889,ENSG00000164896,ENSG00000164897,ENSG00000164900,ENSG00000181652,ENSG00000187260,ENSG00000197150,ENSG00000278685,ENSG00000285292,ENSG00000288608,ENSG00000136944,ENSG00000196814,ENSG00000095981,ENSG00000112164,ENSG00000124780,ENSG00000164626,ENSG00000164627,ENSG00000133937,ENSG00000188488,ENSG00000273259,ENSG00000130762,ENSG00000142611,ENSG00000169717,ENSG00000221866,ENSG00000175894,ENSG00000184787,ENSG00000184900,ENSG00000187766,ENSG00000188155,ENSG00000205445,ENSG00000212933,ENSG00000212935,ENSG00000215455,ENSG00000221837,ENSG00000221859,ENSG00000241123,ENSG00000243489,ENSG00000123453,ENSG00000187616,ENSG00000145214,ENSG00000145217,ENSG00000168993,ENSG00000169020,ENSG00000169026,ENSG00000178950,ENSG00000185619,ENSG00000215375,ENSG00000273238,ENSG00000167280,ENSG00000171302,ENSG00000054148,ENSG00000107223,ENSG00000107317,ENSG00000148362,ENSG00000148400,ENSG00000159069,ENSG00000165716,ENSG00000169583,ENSG00000169692,ENSG00000176919,ENSG00000177943,ENSG00000177984,ENSG00000184925,ENSG00000187922,ENSG00000204001,ENSG00000204003,ENSG00000213213,ENSG00000214402,ENSG00000232434,ENSG00000244187,ENSG00000267206,ENSG00000272896,ENSG00000284341,ENSG00000049239,ENSG00000171621,ENSG00000180758,ENSG00000197241,ENSG00000138316,ENSG00000166224,ENSG00000180644,ENSG00000106003,ENSG00000106009,ENSG00000146535,ENSG00000198286,ENSG00000077984,ENSG00000169021,ENSG00000063660,ENSG00000130414,ENSG00000144504,ENSG00000178602,ENSG00000143761,ENSG00000143793,ENSG00000154358,ENSG00000154370,ENSG00000162910,ENSG00000162931,ENSG00000168159,ENSG00000181218,ENSG00000181873,ENSG00000196890,ENSG00000198835,ENSG00000103257,ENSG00000104731,ENSG00000172530,ENSG00000109065,ENSG00000109066,ENSG00000109089,ENSG00000161509,ENSG00000161513,ENSG00000172782,ENSG00000172794,ENSG00000178789,ENSG00000182040,ENSG00000182938,ENSG00000183034,ENSG00000284690,ENSG00000110400,ENSG00000107187,ENSG00000148384,ENSG00000160360,ENSG00000165661,ENSG00000165688,ENSG00000165689,ENSG00000213221,ENSG00000238227,ENSG00000260220,ENSG00000051523,ENSG00000129993,ENSG00000141012,ENSG00000158545,ENSG00000167515,ENSG00000179588,ENSG00000185669,ENSG00000198931,ENSG00000065154,ENSG00000054179,ENSG00000107281,ENSG00000107331,ENSG00000165802,ENSG00000176058,ENSG00000176101,ENSG00000176248,ENSG00000176884,ENSG00000177239,ENSG00000180549,ENSG00000184709,ENSG00000185863,ENSG00000187609,ENSG00000188229,ENSG00000188747,ENSG00000188833,ENSG00000188986,ENSG00000197191,ENSG00000197355,ENSG00000197768,ENSG00000198113,ENSG00000198569,ENSG00000212864,ENSG00000233198,ENSG00000261793,ENSG00000279073,ENSG00000284976,ENSG00000166546,ENSG00000179776,ENSG00000260851,ENSG00000075043,ENSG00000101199,ENSG00000101203,ENSG00000101204,ENSG00000101210,ENSG00000125533,ENSG00000069812,ENSG00000097021,ENSG00000116237,ENSG00000116251,ENSG00000116254,ENSG00000158286,ENSG00000158292,ENSG00000171680,ENSG00000173673,ENSG00000187017,ENSG00000215788,ENSG00000178882,ENSG00000179195,ENSG00000196498,ENSG00000137486,ENSG00000137491,ENSG00000261594,ENSG00000148814,ENSG00000151640,ENSG00000165752,ENSG00000171813,ENSG00000188385,ENSG00000087008,ENSG00000125089,ENSG00000155275,ENSG00000163995,ENSG00000148248,ENSG00000148288,ENSG00000148296,ENSG00000148297,ENSG00000148300,ENSG00000148303,ENSG00000160271,ENSG00000160323,ENSG00000160325,ENSG00000160326,ENSG00000171102,ENSG00000175164,ENSG00000198870,ENSG00000285245,ENSG00000100347,ENSG00000138944,ENSG00000188636,ENSG00000030110,ENSG00000096433,ENSG00000137288,ENSG00000161896,ENSG00000114554,ENSG00000214324,ENSG00000239620,ENSG00000085117,ENSG00000157570,ENSG00000175274,ENSG00000112787,ENSG00000182870,ENSG00000183495,ENSG00000131149,ENSG00000135709,ENSG00000153786,ENSG00000153789,ENSG00000101150,ENSG00000101213,ENSG00000125508,ENSG00000125520,ENSG00000125531,ENSG00000125534,ENSG00000130589,ENSG00000130590,ENSG00000196700,ENSG00000197457,ENSG00000203896,ENSG00000273047,ENSG00000129009,ENSG00000137868,ENSG00000138623,ENSG00000138629,ENSG00000140481,ENSG00000159289,ENSG00000167178,ENSG00000146540,ENSG00000164853,ENSG00000164880,ENSG00000090316,ENSG00000159674,ENSG00000159692,ENSG00000163945,ENSG00000178222,ENSG00000235608,ENSG00000073350,ENSG00000092929,ENSG00000132470,ENSG00000132471,ENSG00000141569,ENSG00000161533,ENSG00000188878,ENSG00000204316,ENSG00000204323,ENSG00000257949,ENSG00000259120,ENSG00000261408,ENSG00000004660,ENSG00000074356,ENSG00000074370,ENSG00000083454,ENSG00000083457,ENSG00000108405,ENSG00000127774,ENSG00000213977,ENSG00000257950,ENSG00000108175,ENSG00000165424,ENSG00000068831,ENSG00000068971,ENSG00000068976,ENSG00000133895,ENSG00000168065,ENSG00000168066,ENSG00000168067,ENSG00000171219,ENSG00000004776,ENSG00000004777,ENSG00000011590,ENSG00000011600,ENSG00000105290,ENSG00000105668,ENSG00000105672,ENSG00000105675,ENSG00000105677,ENSG00000126259,ENSG00000126267,ENSG00000161249,ENSG00000161265,ENSG00000167604,ENSG00000188223,ENSG00000189001,ENSG00000205155,ENSG00000249115,ENSG00000267120,ENSG00000283758,ENSG00000015413,ENSG00000140995,ENSG00000141002,ENSG00000158792,ENSG00000178773,ENSG00000185324,ENSG00000187741,ENSG00000197912,ENSG00000198211,ENSG00000204991,ENSG00000258839,ENSG00000258947,ENSG00000177932,ENSG00000135480,ENSG00000161835,ENSG00000167767,ENSG00000170442,ENSG00000170454,ENSG00000170523,ENSG00000284791
1	TF	Factor: SP2; motif: GNNGGGGGCGGGGSN	TF:M03807	FALSE	1.35e-17	16.8697	8689	838	496	20044	ENSG00000055070,ENSG00000142632,ENSG00000173641,ENSG00000185519,ENSG00000111249,ENSG00000111252,ENSG00000204842,ENSG00000011021,ENSG00000116661,ENSG00000116663,ENSG00000116670,ENSG00000116685,ENSG00000116688,ENSG00000132879,ENSG00000162490,ENSG00000177000,ENSG00000177674,ENSG00000215910,ENSG00000071564,ENSG00000071655,ENSG00000127540,ENSG00000129911,ENSG00000129968,ENSG00000130270,ENSG00000133243,ENSG00000133275,ENSG00000181588,ENSG00000185988,ENSG00000205922,ENSG00000213638,ENSG00000227500,ENSG00000267059,ENSG00000107147,ENSG00000122133,ENSG00000122136,ENSG00000122140,ENSG00000130559,ENSG00000130560,ENSG00000160345,ENSG00000165643,ENSG00000236543,ENSG00000169925,ENSG00000196363,ENSG00000109519,ENSG00000132405,ENSG00000173011,ENSG00000173013,ENSG00000140538,ENSG00000140543,ENSG00000173867,ENSG00000130193,ENSG00000160886,ENSG00000167656,ENSG00000180155,ENSG00000181790,ENSG00000197353,ENSG00000198576,ENSG00000234616,ENSG00000284505,ENSG00000163873,ENSG00000163874,ENSG00000105426,ENSG00000091622,ENSG00000129195,ENSG00000179314,ENSG00000013810,ENSG00000068078,ENSG00000109685,ENSG00000163950,ENSG00000168924,ENSG00000168936,ENSG00000174137,ENSG00000185049,ENSG00000095321,ENSG00000119383,ENSG00000148341,ENSG00000148343,ENSG00000167130,ENSG00000188483,ENSG00000235007,ENSG00000032444,ENSG00000076826,ENSG00000076924,ENSG00000076944,ENSG00000076984,ENSG00000104976,ENSG00000104980,ENSG00000142459,ENSG00000171017,ENSG00000174788,ENSG00000178531,ENSG00000181029,ENSG00000198816,ENSG00000229833,ENSG00000267952,ENSG00000268400,ENSG00000268614,ENSG00000269711,ENSG00000056487,ENSG00000186654,ENSG00000241484,ENSG00000248405,ENSG00000182771,ENSG00000101180,ENSG00000101181,ENSG00000130699,ENSG00000130702,ENSG00000130703,ENSG00000149657,ENSG00000100266,ENSG00000100271,ENSG00000100290,ENSG00000100300,ENSG00000100304,ENSG00000159307,ENSG00000186732,ENSG00000099992,ENSG00000099995,ENSG00000099999,ENSG00000100330,ENSG00000133488,ENSG00000176635,ENSG00000187860,ENSG00000239282,ENSG00000074211,ENSG00000109501,ENSG00000152969,ENSG00000181215,ENSG00000125337,ENSG00000153303,ENSG00000164488,ENSG00000040487,ENSG00000053371,ENSG00000077549,ENSG00000162482,ENSG00000141570,ENSG00000141582,ENSG00000167291,ENSG00000173894,ENSG00000131409,ENSG00000161681,ENSG00000167755,ENSG00000169035,ENSG00000067606,ENSG00000116151,ENSG00000142609,ENSG00000149527,ENSG00000157911,ENSG00000157916,ENSG00000157933,ENSG00000162585,ENSG00000187730,ENSG00000127884,ENSG00000130640,ENSG00000130643,ENSG00000148803,ENSG00000148824,ENSG00000148832,ENSG00000151650,ENSG00000151651,ENSG00000171794,ENSG00000171798,ENSG00000197177,ENSG00000198546,ENSG00000203772,ENSG00000254536,ENSG00000283496,ENSG00000219438,ENSG00000167632,ENSG00000169427,ENSG00000137309,ENSG00000186577,ENSG00000124126,ENSG00000124198,ENSG00000162341,ENSG00000287725,ENSG00000100055,ENSG00000100060,ENSG00000100065,ENSG00000100379,ENSG00000100385,ENSG00000128309,ENSG00000128311,ENSG00000128340,ENSG00000166897,ENSG00000187045,ENSG00000278195,ENSG00000027644,ENSG00000132688,ENSG00000132692,ENSG00000132694,ENSG00000143303,ENSG00000143319,ENSG00000143320,ENSG00000143321,ENSG00000160838,ENSG00000163382,ENSG00000187800,ENSG00000066322,ENSG00000117395,ENSG00000117399,ENSG00000178922,ENSG00000179178,ENSG00000186973,ENSG00000243710,ENSG00000253313,ENSG00000013374,ENSG00000033100,ENSG00000082014,ENSG00000106615,ENSG00000127377,ENSG00000133612,ENSG00000164885,ENSG00000164889,ENSG00000164896,ENSG00000164897,ENSG00000187260,ENSG00000288608,ENSG00000136828,ENSG00000136944,ENSG00000177125,ENSG00000196814,ENSG00000112164,ENSG00000164626,ENSG00000164627,ENSG00000133937,ENSG00000188488,ENSG00000130762,ENSG00000142611,ENSG00000162591,ENSG00000183255,ENSG00000184900,ENSG00000188155,ENSG00000189169,ENSG00000123453,ENSG00000160293,ENSG00000127415,ENSG00000145214,ENSG00000168993,ENSG00000169020,ENSG00000169026,ENSG00000185619,ENSG00000215375,ENSG00000273238,ENSG00000167280,ENSG00000171302,ENSG00000173918,ENSG00000054148,ENSG00000107223,ENSG00000107317,ENSG00000127191,ENSG00000148362,ENSG00000148400,ENSG00000165716,ENSG00000169583,ENSG00000169692,ENSG00000172889,ENSG00000176919,ENSG00000196642,ENSG00000232434,ENSG00000244187,ENSG00000272896,ENSG00000284341,ENSG00000049239,ENSG00000180758,ENSG00000107719,ENSG00000138316,ENSG00000166224,ENSG00000166228,ENSG00000180644,ENSG00000106003,ENSG00000106009,ENSG00000106012,ENSG00000136295,ENSG00000146535,ENSG00000198286,ENSG00000077984,ENSG00000101463,ENSG00000101474,ENSG00000169021,ENSG00000063660,ENSG00000130414,ENSG00000144504,ENSG00000178602,ENSG00000143761,ENSG00000143774,ENSG00000154342,ENSG00000154370,ENSG00000162910,ENSG00000168159,ENSG00000181873,ENSG00000103257,ENSG00000154118,ENSG00000109062,ENSG00000109065,ENSG00000109066,ENSG00000109089,ENSG00000161509,ENSG00000161513,ENSG00000167861,ENSG00000172782,ENSG00000172794,ENSG00000182040,ENSG00000182938,ENSG00000183034,ENSG00000110400,ENSG00000107187,ENSG00000148384,ENSG00000148396,ENSG00000148411,ENSG00000160360,ENSG00000165661,ENSG00000165684,ENSG00000165688,ENSG00000165689,ENSG00000213221,ENSG00000260220,ENSG00000051523,ENSG00000103335,ENSG00000141012,ENSG00000158545,ENSG00000158717,ENSG00000167508,ENSG00000167513,ENSG00000167515,ENSG00000174177,ENSG00000179588,ENSG00000185669,ENSG00000198931,ENSG00000205022,ENSG00000065154,ENSG00000107902,ENSG00000182022,ENSG00000229544,ENSG00000054179,ENSG00000107331,ENSG00000165802,ENSG00000176058,ENSG00000176978,ENSG00000177239,ENSG00000180549,ENSG00000184709,ENSG00000186193,ENSG00000187609,ENSG00000188229,ENSG00000188747,ENSG00000188833,ENSG00000188986,ENSG00000197191,ENSG00000197355,ENSG00000198113,ENSG00000198435,ENSG00000198569,ENSG00000212864,ENSG00000233198,ENSG00000261793,ENSG00000166546,ENSG00000075043,ENSG00000101198,ENSG00000101199,ENSG00000101204,ENSG00000101210,ENSG00000069812,ENSG00000097021,ENSG00000116237,ENSG00000116254,ENSG00000158286,ENSG00000158292,ENSG00000187017,ENSG00000102935,ENSG00000178882,ENSG00000179195,ENSG00000137486,ENSG00000149243,ENSG00000261594,ENSG00000148814,ENSG00000151640,ENSG00000165752,ENSG00000171813,ENSG00000125089,ENSG00000170801,ENSG00000148248,ENSG00000148288,ENSG00000148290,ENSG00000148291,ENSG00000148296,ENSG00000160271,ENSG00000160325,ENSG00000198870,ENSG00000285245,ENSG00000188636,ENSG00000096395,ENSG00000096433,ENSG00000137288,ENSG00000161904,ENSG00000114554,ENSG00000214324,ENSG00000239620,ENSG00000085117,ENSG00000157570,ENSG00000112787,ENSG00000182870,ENSG00000183495,ENSG00000131149,ENSG00000101152,ENSG00000101161,ENSG00000101213,ENSG00000125508,ENSG00000125520,ENSG00000125531,ENSG00000125534,ENSG00000130584,ENSG00000130589,ENSG00000130590,ENSG00000196700,ENSG00000197457,ENSG00000203896,ENSG00000273047,ENSG00000138623,ENSG00000138629,ENSG00000159289,ENSG00000167178,ENSG00000146540,ENSG00000164849,ENSG00000164853,ENSG00000164877,ENSG00000164880,ENSG00000178381,ENSG00000127418,ENSG00000163945,ENSG00000235608,ENSG00000073350,ENSG00000092929,ENSG00000108479,ENSG00000132471,ENSG00000132481,ENSG00000141569,ENSG00000177303,ENSG00000182173,ENSG00000204316,ENSG00000004660,ENSG00000040531,ENSG00000074356,ENSG00000074370,ENSG00000108405,ENSG00000127774,ENSG00000197417,ENSG00000213977,ENSG00000257950,ENSG00000262304,ENSG00000108179,ENSG00000165424,ENSG00000068831,ENSG00000110046,ENSG00000110047,ENSG00000110076,ENSG00000133895,ENSG00000168066,ENSG00000168067,ENSG00000171219,ENSG00000004776,ENSG00000004777,ENSG00000011590,ENSG00000105290,ENSG00000105672,ENSG00000126246,ENSG00000126254,ENSG00000126259,ENSG00000161265,ENSG00000167595,ENSG00000167604,ENSG00000188223,ENSG00000205155,ENSG00000267120,ENSG00000267796,ENSG00000272333,ENSG00000075399,ENSG00000131165,ENSG00000141002,ENSG00000158792,ENSG00000158805,ENSG00000167523,ENSG00000178773,ENSG00000185324,ENSG00000197912,ENSG00000204991,ENSG00000258947,ENSG00000087116,ENSG00000234284,ENSG00000123358,ENSG00000123395,ENSG00000135480,ENSG00000161835,ENSG00000170442,ENSG00000170454,ENSG00000284791
1	TF	Factor: ZNF511; motif: GGRRGRGGCWGNG	TF:M09738	FALSE	1.76e-17	16.7557	11110	838	594	20044	ENSG00000055070,ENSG00000132881,ENSG00000142627,ENSG00000142632,ENSG00000173641,ENSG00000184908,ENSG00000185519,ENSG00000186510,ENSG00000226490,ENSG00000226807,ENSG00000111245,ENSG00000111249,ENSG00000111252,ENSG00000198324,ENSG00000204842,ENSG00000083444,ENSG00000116661,ENSG00000116663,ENSG00000116670,ENSG00000116688,ENSG00000120937,ENSG00000132879,ENSG00000175206,ENSG00000177674,ENSG00000204624,ENSG00000215910,ENSG00000071564,ENSG00000071655,ENSG00000079313,ENSG00000129911,ENSG00000130270,ENSG00000133243,ENSG00000133275,ENSG00000181588,ENSG00000185761,ENSG00000185988,ENSG00000205922,ENSG00000213638,ENSG00000227500,ENSG00000107147,ENSG00000122133,ENSG00000122136,ENSG00000130559,ENSG00000130560,ENSG00000148386,ENSG00000160345,ENSG00000160349,ENSG00000165643,ENSG00000236543,ENSG00000169925,ENSG00000186350,ENSG00000196363,ENSG00000235106,ENSG00000109519,ENSG00000173011,ENSG00000173013,ENSG00000184985,ENSG00000140538,ENSG00000126233,ENSG00000160882,ENSG00000167653,ENSG00000167656,ENSG00000179142,ENSG00000180155,ENSG00000181790,ENSG00000197353,ENSG00000234616,ENSG00000283992,ENSG00000284505,ENSG00000163873,ENSG00000163874,ENSG00000105426,ENSG00000127663,ENSG00000091622,ENSG00000129195,ENSG00000179314,ENSG00000013810,ENSG00000068078,ENSG00000109685,ENSG00000163950,ENSG00000168924,ENSG00000168936,ENSG00000174137,ENSG00000185049,ENSG00000148341,ENSG00000148343,ENSG00000188483,ENSG00000235007,ENSG00000076826,ENSG00000076944,ENSG00000076984,ENSG00000090659,ENSG00000090674,ENSG00000104918,ENSG00000104921,ENSG00000104976,ENSG00000142459,ENSG00000171017,ENSG00000174788,ENSG00000178531,ENSG00000183019,ENSG00000183248,ENSG00000198816,ENSG00000260001,ENSG00000267952,ENSG00000288669,ENSG00000056487,ENSG00000186654,ENSG00000241484,ENSG00000248405,ENSG00000062650,ENSG00000182771,ENSG00000101180,ENSG00000101181,ENSG00000101182,ENSG00000130699,ENSG00000130700,ENSG00000130701,ENSG00000130702,ENSG00000130703,ENSG00000130706,ENSG00000171858,ENSG00000100266,ENSG00000100271,ENSG00000100290,ENSG00000100294,ENSG00000100300,ENSG00000100304,ENSG00000159307,ENSG00000186732,ENSG00000099985,ENSG00000099992,ENSG00000099999,ENSG00000100330,ENSG00000128342,ENSG00000176635,ENSG00000239282,ENSG00000248751,ENSG00000249590,ENSG00000074211,ENSG00000109501,ENSG00000152969,ENSG00000181215,ENSG00000125337,ENSG00000153303,ENSG00000164488,ENSG00000040487,ENSG00000053371,ENSG00000077549,ENSG00000127481,ENSG00000141582,ENSG00000167281,ENSG00000167291,ENSG00000182156,ENSG00000105472,ENSG00000129455,ENSG00000131409,ENSG00000161677,ENSG00000167749,ENSG00000167754,ENSG00000169035,ENSG00000174562,ENSG00000204653,ENSG00000213023,ENSG00000235034,ENSG00000261341,ENSG00000074047,ENSG00000067606,ENSG00000116151,ENSG00000149527,ENSG00000157911,ENSG00000157933,ENSG00000162585,ENSG00000187730,ENSG00000122965,ENSG00000127884,ENSG00000130643,ENSG00000148803,ENSG00000148832,ENSG00000151650,ENSG00000151651,ENSG00000165828,ENSG00000171794,ENSG00000171798,ENSG00000197177,ENSG00000214279,ENSG00000219438,ENSG00000167632,ENSG00000169427,ENSG00000124493,ENSG00000124507,ENSG00000124614,ENSG00000137309,ENSG00000186577,ENSG00000270800,ENSG00000272325,ENSG00000124126,ENSG00000124198,ENSG00000162341,ENSG00000172927,ENSG00000172935,ENSG00000284713,ENSG00000287725,ENSG00000100055,ENSG00000100065,ENSG00000100379,ENSG00000128309,ENSG00000128311,ENSG00000128340,ENSG00000133466,ENSG00000166897,ENSG00000278195,ENSG00000027644,ENSG00000027869,ENSG00000132688,ENSG00000132692,ENSG00000132694,ENSG00000143294,ENSG00000143320,ENSG00000143321,ENSG00000160818,ENSG00000160838,ENSG00000163382,ENSG00000187800,ENSG00000187862,ENSG00000198400,ENSG00000066056,ENSG00000066322,ENSG00000117399,ENSG00000117400,ENSG00000159479,ENSG00000178922,ENSG00000179178,ENSG00000186973,ENSG00000198198,ENSG00000253313,ENSG00000033050,ENSG00000082014,ENSG00000106615,ENSG00000133612,ENSG00000146926,ENSG00000164885,ENSG00000164889,ENSG00000164896,ENSG00000164897,ENSG00000164900,ENSG00000181652,ENSG00000187260,ENSG00000213199,ENSG00000278685,ENSG00000285292,ENSG00000285480,ENSG00000288608,ENSG00000136828,ENSG00000136944,ENSG00000169155,ENSG00000177125,ENSG00000196814,ENSG00000095981,ENSG00000124780,ENSG00000164626,ENSG00000100665,ENSG00000133937,ENSG00000130762,ENSG00000142611,ENSG00000162591,ENSG00000221866,ENSG00000160255,ENSG00000184900,ENSG00000187766,ENSG00000188155,ENSG00000189169,ENSG00000205445,ENSG00000212935,ENSG00000215455,ENSG00000221837,ENSG00000221859,ENSG00000241123,ENSG00000243489,ENSG00000272804,ENSG00000123453,ENSG00000160293,ENSG00000196990,ENSG00000197859,ENSG00000127415,ENSG00000127419,ENSG00000133256,ENSG00000145214,ENSG00000145217,ENSG00000168993,ENSG00000169026,ENSG00000178950,ENSG00000185619,ENSG00000273238,ENSG00000167280,ENSG00000107223,ENSG00000107317,ENSG00000127191,ENSG00000148400,ENSG00000159069,ENSG00000165716,ENSG00000169583,ENSG00000169692,ENSG00000172889,ENSG00000176919,ENSG00000177943,ENSG00000184925,ENSG00000204001,ENSG00000204003,ENSG00000214402,ENSG00000232434,ENSG00000244187,ENSG00000267206,ENSG00000272896,ENSG00000284341,ENSG00000049239,ENSG00000171621,ENSG00000197241,ENSG00000107719,ENSG00000138316,ENSG00000166220,ENSG00000166224,ENSG00000166228,ENSG00000106003,ENSG00000106009,ENSG00000106012,ENSG00000198286,ENSG00000077984,ENSG00000101463,ENSG00000130414,ENSG00000144504,ENSG00000172428,ENSG00000143761,ENSG00000143774,ENSG00000143793,ENSG00000154342,ENSG00000154358,ENSG00000154370,ENSG00000162910,ENSG00000162931,ENSG00000168159,ENSG00000198835,ENSG00000103257,ENSG00000104731,ENSG00000154118,ENSG00000172530,ENSG00000174990,ENSG00000109062,ENSG00000109065,ENSG00000109066,ENSG00000109089,ENSG00000161509,ENSG00000167850,ENSG00000167861,ENSG00000172782,ENSG00000172794,ENSG00000178789,ENSG00000182040,ENSG00000182938,ENSG00000183034,ENSG00000186407,ENSG00000204345,ENSG00000110400,ENSG00000148396,ENSG00000148411,ENSG00000165688,ENSG00000165689,ENSG00000187796,ENSG00000213221,ENSG00000238227,ENSG00000260220,ENSG00000289701,ENSG00000051523,ENSG00000103335,ENSG00000124391,ENSG00000129993,ENSG00000141012,ENSG00000158545,ENSG00000158717,ENSG00000167508,ENSG00000167513,ENSG00000167515,ENSG00000174177,ENSG00000179588,ENSG00000185669,ENSG00000205022,ENSG00000065154,ENSG00000107902,ENSG00000182022,ENSG00000229544,ENSG00000054179,ENSG00000107281,ENSG00000107331,ENSG00000130653,ENSG00000165802,ENSG00000176101,ENSG00000176248,ENSG00000176978,ENSG00000180549,ENSG00000184709,ENSG00000185863,ENSG00000187609,ENSG00000187713,ENSG00000188163,ENSG00000188229,ENSG00000188566,ENSG00000188747,ENSG00000188833,ENSG00000188986,ENSG00000197191,ENSG00000197355,ENSG00000197768,ENSG00000198113,ENSG00000212864,ENSG00000233198,ENSG00000261793,ENSG00000279073,ENSG00000284976,ENSG00000179776,ENSG00000075043,ENSG00000101197,ENSG00000101198,ENSG00000101199,ENSG00000101203,ENSG00000101204,ENSG00000101210,ENSG00000125533,ENSG00000149658,ENSG00000196581,ENSG00000069424,ENSG00000069812,ENSG00000097021,ENSG00000116251,ENSG00000116254,ENSG00000158292,ENSG00000171680,ENSG00000173673,ENSG00000187017,ENSG00000215788,ENSG00000285629,ENSG00000102935,ENSG00000178882,ENSG00000179195,ENSG00000137486,ENSG00000162139,ENSG00000171561,ENSG00000261594,ENSG00000148814,ENSG00000165752,ENSG00000171813,ENSG00000188385,ENSG00000125089,ENSG00000163995,ENSG00000170801,ENSG00000148248,ENSG00000148288,ENSG00000148290,ENSG00000148291,ENSG00000148300,ENSG00000160323,ENSG00000160325,ENSG00000171102,ENSG00000175164,ENSG00000198870,ENSG00000285245,ENSG00000138944,ENSG00000188677,ENSG00000030110,ENSG00000096395,ENSG00000137288,ENSG00000161896,ENSG00000161904,ENSG00000114554,ENSG00000214324,ENSG00000239620,ENSG00000085117,ENSG00000157570,ENSG00000112787,ENSG00000182870,ENSG00000183495,ENSG00000184967,ENSG00000185163,ENSG00000131149,ENSG00000135709,ENSG00000153786,ENSG00000026036,ENSG00000101150,ENSG00000101152,ENSG00000101213,ENSG00000101216,ENSG00000125508,ENSG00000125520,ENSG00000125531,ENSG00000125534,ENSG00000130584,ENSG00000130589,ENSG00000183260,ENSG00000196700,ENSG00000197457,ENSG00000243509,ENSG00000273047,ENSG00000129009,ENSG00000137868,ENSG00000140459,ENSG00000140481,ENSG00000159289,ENSG00000164849,ENSG00000164850,ENSG00000164853,ENSG00000164877,ENSG00000164880,ENSG00000178381,ENSG00000127418,ENSG00000159692,ENSG00000163945,ENSG00000178222,ENSG00000235608,ENSG00000092929,ENSG00000108479,ENSG00000132470,ENSG00000132471,ENSG00000132478,ENSG00000141569,ENSG00000161533,ENSG00000177303,ENSG00000182173,ENSG00000204316,ENSG00000204323,ENSG00000257949,ENSG00000261408,ENSG00000266714,ENSG00000267426,ENSG00000004660,ENSG00000040531,ENSG00000074356,ENSG00000083454,ENSG00000108405,ENSG00000127774,ENSG00000197417,ENSG00000213977,ENSG00000257950,ENSG00000262304,ENSG00000108179,ENSG00000165424,ENSG00000068831,ENSG00000068971,ENSG00000068976,ENSG00000110047,ENSG00000133895,ENSG00000149735,ENSG00000168065,ENSG00000168066,ENSG00000168067,ENSG00000197891,ENSG00000004776,ENSG00000004777,ENSG00000011590,ENSG00000011600,ENSG00000105290,ENSG00000105668,ENSG00000105672,ENSG00000105675,ENSG00000105679,ENSG00000126243,ENSG00000126259,ENSG00000126267,ENSG00000161265,ENSG00000167595,ENSG00000167604,ENSG00000189001,ENSG00000249115,ENSG00000250799,ENSG00000267120,ENSG00000267796,ENSG00000272333,ENSG00000283758,ENSG00000075399,ENSG00000140995,ENSG00000158805,ENSG00000178773,ENSG00000197912,ENSG00000198211,ENSG00000258839,ENSG00000258947,ENSG00000087116,ENSG00000234284,ENSG00000135443,ENSG00000135480,ENSG00000161835,ENSG00000161850,ENSG00000167767,ENSG00000170442,ENSG00000170523,ENSG00000205426
1	TF	Factor: PURBETA; motif: NCWGRGGCTGGGG; match class: 1	TF:M12726_1	FALSE	1.8e-17	16.7439	2535	838	203	20044	ENSG00000183888,ENSG00000184908,ENSG00000226490,ENSG00000226807,ENSG00000116661,ENSG00000132879,ENSG00000181588,ENSG00000185988,ENSG00000205922,ENSG00000122133,ENSG00000148386,ENSG00000165643,ENSG00000186350,ENSG00000235106,ENSG00000126233,ENSG00000130193,ENSG00000167656,ENSG00000180155,ENSG00000198576,ENSG00000283992,ENSG00000284505,ENSG00000163873,ENSG00000163874,ENSG00000091622,ENSG00000068078,ENSG00000109685,ENSG00000148341,ENSG00000188483,ENSG00000076944,ENSG00000090659,ENSG00000104918,ENSG00000104921,ENSG00000182566,ENSG00000101180,ENSG00000130702,ENSG00000130703,ENSG00000171858,ENSG00000099999,ENSG00000100003,ENSG00000128342,ENSG00000248751,ENSG00000112562,ENSG00000125337,ENSG00000167291,ENSG00000182156,ENSG00000105472,ENSG00000129455,ENSG00000142515,ENSG00000167755,ENSG00000169035,ENSG00000149527,ENSG00000157911,ENSG00000127884,ENSG00000130640,ENSG00000165828,ENSG00000198546,ENSG00000214279,ENSG00000283496,ENSG00000219438,ENSG00000172935,ENSG00000287725,ENSG00000100060,ENSG00000133466,ENSG00000278195,ENSG00000198400,ENSG00000066056,ENSG00000179178,ENSG00000013374,ENSG00000164885,ENSG00000164889,ENSG00000197150,ENSG00000278685,ENSG00000285480,ENSG00000136944,ENSG00000177125,ENSG00000196814,ENSG00000221866,ENSG00000184787,ENSG00000187766,ENSG00000188155,ENSG00000189169,ENSG00000205445,ENSG00000212935,ENSG00000215454,ENSG00000215455,ENSG00000221837,ENSG00000221859,ENSG00000241123,ENSG00000272804,ENSG00000197859,ENSG00000145214,ENSG00000169020,ENSG00000169026,ENSG00000215375,ENSG00000167280,ENSG00000127191,ENSG00000165716,ENSG00000177943,ENSG00000196642,ENSG00000204003,ENSG00000214402,ENSG00000244187,ENSG00000267206,ENSG00000272896,ENSG00000049239,ENSG00000107719,ENSG00000166220,ENSG00000106009,ENSG00000198286,ENSG00000144504,ENSG00000178602,ENSG00000143761,ENSG00000154358,ENSG00000162910,ENSG00000198835,ENSG00000103257,ENSG00000109062,ENSG00000161513,ENSG00000160360,ENSG00000165688,ENSG00000165689,ENSG00000187796,ENSG00000213221,ENSG00000238227,ENSG00000260220,ENSG00000289701,ENSG00000051523,ENSG00000103335,ENSG00000129993,ENSG00000167513,ENSG00000185669,ENSG00000065154,ENSG00000107281,ENSG00000176058,ENSG00000176884,ENSG00000186193,ENSG00000187713,ENSG00000188163,ENSG00000188566,ENSG00000197355,ENSG00000197768,ENSG00000212864,ENSG00000284976,ENSG00000101198,ENSG00000178882,ENSG00000137491,ENSG00000158555,ENSG00000188385,ENSG00000160271,ENSG00000138944,ENSG00000188677,ENSG00000030110,ENSG00000161896,ENSG00000114554,ENSG00000214324,ENSG00000157570,ENSG00000131149,ENSG00000135709,ENSG00000101161,ENSG00000101213,ENSG00000125508,ENSG00000125534,ENSG00000130590,ENSG00000197457,ENSG00000198276,ENSG00000258366,ENSG00000273047,ENSG00000273154,ENSG00000129009,ENSG00000140464,ENSG00000159289,ENSG00000164877,ENSG00000090316,ENSG00000163945,ENSG00000073350,ENSG00000092929,ENSG00000132470,ENSG00000132481,ENSG00000204323,ENSG00000259120,ENSG00000108405,ENSG00000167723,ENSG00000177602,ENSG00000108175,ENSG00000068976,ENSG00000110046,ENSG00000110076,ENSG00000168065,ENSG00000197891,ENSG00000004776,ENSG00000105672,ENSG00000161249,ENSG00000161270,ENSG00000167595,ENSG00000131165,ENSG00000141002,ENSG00000158792,ENSG00000167523,ENSG00000178773,ENSG00000198211,ENSG00000258839,ENSG00000087116,ENSG00000167767
1	TF	Factor: GKLF; motif: NNCCMCRCCCN	TF:M12173	FALSE	2e-17	16.7	10281	838	561	20044	ENSG00000055070,ENSG00000142627,ENSG00000173641,ENSG00000184908,ENSG00000185519,ENSG00000186510,ENSG00000111249,ENSG00000111252,ENSG00000198324,ENSG00000204842,ENSG00000011021,ENSG00000083444,ENSG00000116661,ENSG00000116663,ENSG00000116670,ENSG00000116685,ENSG00000116688,ENSG00000132879,ENSG00000162490,ENSG00000175206,ENSG00000177000,ENSG00000177674,ENSG00000215910,ENSG00000071564,ENSG00000071655,ENSG00000127540,ENSG00000129911,ENSG00000129968,ENSG00000130270,ENSG00000133275,ENSG00000181588,ENSG00000185761,ENSG00000185988,ENSG00000213638,ENSG00000227500,ENSG00000267059,ENSG00000107147,ENSG00000122133,ENSG00000122140,ENSG00000130559,ENSG00000130560,ENSG00000160345,ENSG00000165643,ENSG00000204007,ENSG00000236543,ENSG00000169925,ENSG00000186350,ENSG00000196363,ENSG00000235106,ENSG00000109519,ENSG00000132405,ENSG00000173011,ENSG00000173013,ENSG00000140538,ENSG00000140543,ENSG00000173867,ENSG00000104499,ENSG00000130193,ENSG00000167656,ENSG00000180155,ENSG00000181790,ENSG00000198576,ENSG00000234616,ENSG00000283992,ENSG00000284505,ENSG00000163873,ENSG00000163874,ENSG00000163875,ENSG00000105426,ENSG00000105428,ENSG00000127663,ENSG00000091622,ENSG00000179314,ENSG00000285471,ENSG00000013810,ENSG00000068078,ENSG00000109685,ENSG00000163950,ENSG00000168924,ENSG00000168936,ENSG00000174137,ENSG00000185049,ENSG00000095321,ENSG00000119383,ENSG00000148341,ENSG00000148343,ENSG00000167130,ENSG00000188483,ENSG00000066044,ENSG00000076826,ENSG00000076924,ENSG00000076944,ENSG00000076984,ENSG00000104918,ENSG00000104976,ENSG00000104980,ENSG00000142459,ENSG00000171017,ENSG00000178531,ENSG00000181029,ENSG00000183019,ENSG00000183248,ENSG00000198723,ENSG00000198816,ENSG00000229833,ENSG00000267952,ENSG00000268400,ENSG00000056487,ENSG00000186654,ENSG00000241484,ENSG00000248405,ENSG00000182771,ENSG00000101180,ENSG00000101181,ENSG00000130699,ENSG00000130701,ENSG00000130702,ENSG00000130703,ENSG00000149657,ENSG00000171858,ENSG00000100266,ENSG00000100271,ENSG00000100290,ENSG00000100300,ENSG00000100304,ENSG00000159307,ENSG00000186732,ENSG00000099992,ENSG00000099999,ENSG00000100003,ENSG00000100012,ENSG00000100330,ENSG00000128342,ENSG00000133488,ENSG00000176635,ENSG00000187860,ENSG00000239282,ENSG00000249590,ENSG00000074211,ENSG00000109501,ENSG00000152969,ENSG00000181215,ENSG00000153303,ENSG00000164488,ENSG00000040487,ENSG00000053371,ENSG00000077549,ENSG00000127481,ENSG00000162482,ENSG00000141570,ENSG00000141582,ENSG00000167291,ENSG00000173894,ENSG00000105472,ENSG00000129455,ENSG00000131409,ENSG00000161677,ENSG00000161681,ENSG00000167751,ENSG00000167755,ENSG00000169035,ENSG00000174562,ENSG00000204653,ENSG00000067606,ENSG00000116151,ENSG00000149527,ENSG00000157911,ENSG00000157916,ENSG00000157933,ENSG00000162585,ENSG00000187730,ENSG00000127884,ENSG00000130640,ENSG00000130643,ENSG00000148803,ENSG00000148824,ENSG00000148832,ENSG00000151650,ENSG00000151651,ENSG00000165828,ENSG00000171794,ENSG00000171798,ENSG00000198546,ENSG00000203772,ENSG00000254536,ENSG00000283496,ENSG00000167632,ENSG00000169427,ENSG00000124507,ENSG00000137309,ENSG00000186577,ENSG00000124126,ENSG00000162341,ENSG00000284713,ENSG00000100055,ENSG00000100060,ENSG00000100065,ENSG00000100379,ENSG00000128309,ENSG00000187045,ENSG00000278195,ENSG00000132688,ENSG00000132692,ENSG00000132694,ENSG00000143303,ENSG00000143314,ENSG00000143319,ENSG00000143321,ENSG00000163382,ENSG00000187800,ENSG00000187862,ENSG00000066056,ENSG00000117395,ENSG00000117399,ENSG00000178922,ENSG00000179178,ENSG00000186973,ENSG00000243710,ENSG00000253313,ENSG00000013374,ENSG00000033050,ENSG00000033100,ENSG00000106615,ENSG00000127377,ENSG00000133612,ENSG00000164867,ENSG00000164885,ENSG00000164896,ENSG00000197150,ENSG00000285292,ENSG00000288608,ENSG00000136828,ENSG00000136944,ENSG00000177125,ENSG00000196814,ENSG00000124780,ENSG00000164626,ENSG00000164627,ENSG00000188488,ENSG00000196136,ENSG00000130762,ENSG00000162591,ENSG00000160255,ENSG00000160256,ENSG00000183255,ENSG00000184787,ENSG00000184900,ENSG00000188155,ENSG00000123453,ENSG00000123454,ENSG00000160293,ENSG00000127415,ENSG00000127419,ENSG00000145214,ENSG00000145217,ENSG00000168993,ENSG00000169020,ENSG00000169026,ENSG00000178950,ENSG00000185619,ENSG00000215375,ENSG00000273238,ENSG00000167280,ENSG00000171302,ENSG00000173918,ENSG00000054148,ENSG00000107223,ENSG00000107317,ENSG00000127191,ENSG00000148362,ENSG00000148400,ENSG00000159069,ENSG00000165716,ENSG00000169583,ENSG00000169692,ENSG00000172889,ENSG00000176919,ENSG00000187922,ENSG00000204001,ENSG00000244187,ENSG00000272896,ENSG00000284341,ENSG00000049239,ENSG00000171621,ENSG00000180758,ENSG00000107719,ENSG00000138316,ENSG00000166228,ENSG00000180644,ENSG00000106003,ENSG00000106009,ENSG00000106012,ENSG00000136295,ENSG00000146535,ENSG00000174945,ENSG00000077984,ENSG00000101463,ENSG00000169021,ENSG00000063660,ENSG00000130414,ENSG00000144504,ENSG00000178586,ENSG00000178602,ENSG00000143761,ENSG00000143774,ENSG00000143793,ENSG00000154342,ENSG00000154370,ENSG00000162910,ENSG00000162931,ENSG00000181873,ENSG00000103257,ENSG00000104731,ENSG00000154118,ENSG00000172530,ENSG00000109062,ENSG00000109065,ENSG00000109066,ENSG00000109089,ENSG00000161509,ENSG00000161513,ENSG00000167861,ENSG00000172782,ENSG00000172794,ENSG00000178789,ENSG00000182040,ENSG00000183034,ENSG00000186407,ENSG00000110400,ENSG00000107187,ENSG00000148384,ENSG00000148396,ENSG00000148411,ENSG00000160360,ENSG00000165661,ENSG00000165684,ENSG00000213221,ENSG00000238227,ENSG00000260220,ENSG00000051523,ENSG00000124391,ENSG00000129993,ENSG00000141012,ENSG00000158545,ENSG00000167508,ENSG00000167513,ENSG00000167515,ENSG00000179588,ENSG00000185669,ENSG00000198931,ENSG00000205022,ENSG00000065154,ENSG00000107902,ENSG00000182022,ENSG00000229544,ENSG00000054179,ENSG00000107331,ENSG00000130653,ENSG00000165802,ENSG00000176058,ENSG00000176978,ENSG00000177239,ENSG00000180549,ENSG00000184709,ENSG00000186193,ENSG00000187609,ENSG00000188163,ENSG00000188229,ENSG00000188747,ENSG00000188833,ENSG00000188986,ENSG00000197191,ENSG00000197355,ENSG00000198435,ENSG00000198569,ENSG00000212864,ENSG00000233198,ENSG00000279073,ENSG00000284976,ENSG00000166546,ENSG00000179776,ENSG00000075043,ENSG00000101197,ENSG00000101198,ENSG00000101199,ENSG00000101204,ENSG00000101210,ENSG00000196581,ENSG00000069812,ENSG00000116237,ENSG00000116251,ENSG00000116254,ENSG00000158286,ENSG00000158292,ENSG00000187017,ENSG00000215788,ENSG00000178882,ENSG00000179195,ENSG00000196498,ENSG00000137486,ENSG00000149243,ENSG00000162139,ENSG00000261594,ENSG00000148814,ENSG00000151640,ENSG00000165752,ENSG00000171813,ENSG00000188385,ENSG00000087008,ENSG00000125089,ENSG00000155275,ENSG00000170801,ENSG00000148248,ENSG00000148288,ENSG00000148290,ENSG00000148291,ENSG00000148296,ENSG00000148297,ENSG00000148303,ENSG00000148308,ENSG00000160271,ENSG00000160325,ENSG00000170835,ENSG00000175164,ENSG00000198870,ENSG00000285245,ENSG00000188636,ENSG00000096395,ENSG00000096433,ENSG00000137288,ENSG00000161904,ENSG00000114554,ENSG00000214324,ENSG00000239620,ENSG00000085117,ENSG00000157570,ENSG00000112787,ENSG00000182870,ENSG00000183495,ENSG00000184967,ENSG00000185163,ENSG00000131149,ENSG00000135709,ENSG00000101150,ENSG00000101161,ENSG00000101213,ENSG00000101246,ENSG00000125508,ENSG00000125520,ENSG00000125531,ENSG00000125534,ENSG00000130584,ENSG00000130589,ENSG00000130590,ENSG00000196700,ENSG00000197114,ENSG00000197457,ENSG00000198276,ENSG00000203896,ENSG00000243509,ENSG00000273047,ENSG00000273154,ENSG00000138623,ENSG00000138629,ENSG00000159289,ENSG00000167178,ENSG00000164849,ENSG00000164853,ENSG00000164877,ENSG00000164880,ENSG00000178381,ENSG00000090316,ENSG00000127418,ENSG00000159674,ENSG00000163945,ENSG00000178222,ENSG00000235608,ENSG00000073350,ENSG00000092929,ENSG00000108469,ENSG00000108479,ENSG00000132470,ENSG00000132471,ENSG00000132481,ENSG00000141569,ENSG00000161526,ENSG00000161533,ENSG00000177303,ENSG00000177728,ENSG00000182173,ENSG00000204316,ENSG00000257949,ENSG00000267426,ENSG00000004660,ENSG00000040531,ENSG00000074356,ENSG00000074370,ENSG00000108405,ENSG00000127774,ENSG00000167723,ENSG00000197417,ENSG00000213977,ENSG00000262304,ENSG00000108179,ENSG00000165424,ENSG00000068831,ENSG00000110046,ENSG00000110047,ENSG00000110076,ENSG00000133895,ENSG00000149735,ENSG00000168062,ENSG00000168065,ENSG00000168066,ENSG00000168067,ENSG00000171219,ENSG00000004776,ENSG00000004777,ENSG00000011590,ENSG00000105290,ENSG00000105668,ENSG00000105672,ENSG00000105675,ENSG00000126246,ENSG00000126254,ENSG00000126259,ENSG00000126267,ENSG00000161265,ENSG00000167595,ENSG00000167604,ENSG00000188223,ENSG00000205138,ENSG00000205155,ENSG00000249115,ENSG00000250799,ENSG00000267120,ENSG00000267796,ENSG00000272333,ENSG00000283758,ENSG00000075399,ENSG00000131165,ENSG00000141002,ENSG00000158792,ENSG00000158805,ENSG00000167523,ENSG00000167526,ENSG00000178773,ENSG00000185324,ENSG00000187741,ENSG00000197912,ENSG00000204991,ENSG00000258839,ENSG00000258947,ENSG00000087116,ENSG00000234284,ENSG00000123358,ENSG00000135480,ENSG00000161835,ENSG00000170442,ENSG00000170454,ENSG00000284791
1	TF	Factor: MAZ; motif: GGGGGAGGGGGNGRGRRRGNRG	TF:M09984	FALSE	2.3e-17	16.6378	9841	838	543	20044	ENSG00000037637,ENSG00000055070,ENSG00000142627,ENSG00000142632,ENSG00000173641,ENSG00000183888,ENSG00000184908,ENSG00000185519,ENSG00000186510,ENSG00000226807,ENSG00000111249,ENSG00000111252,ENSG00000204842,ENSG00000011021,ENSG00000083444,ENSG00000116661,ENSG00000116663,ENSG00000116670,ENSG00000116685,ENSG00000116688,ENSG00000132879,ENSG00000162490,ENSG00000175206,ENSG00000177000,ENSG00000204624,ENSG00000215910,ENSG00000071564,ENSG00000071655,ENSG00000127540,ENSG00000129911,ENSG00000129968,ENSG00000130270,ENSG00000133243,ENSG00000133275,ENSG00000181588,ENSG00000185761,ENSG00000185988,ENSG00000205922,ENSG00000213638,ENSG00000227500,ENSG00000267059,ENSG00000107147,ENSG00000122136,ENSG00000122140,ENSG00000130559,ENSG00000130560,ENSG00000148386,ENSG00000165643,ENSG00000236543,ENSG00000169925,ENSG00000196363,ENSG00000235106,ENSG00000132405,ENSG00000173011,ENSG00000173013,ENSG00000184985,ENSG00000140538,ENSG00000140543,ENSG00000173867,ENSG00000130193,ENSG00000167653,ENSG00000167656,ENSG00000181790,ENSG00000198576,ENSG00000163873,ENSG00000163874,ENSG00000163875,ENSG00000105426,ENSG00000105428,ENSG00000091622,ENSG00000129195,ENSG00000129221,ENSG00000179314,ENSG00000013810,ENSG00000068078,ENSG00000109685,ENSG00000168936,ENSG00000174137,ENSG00000185049,ENSG00000095321,ENSG00000119383,ENSG00000148341,ENSG00000148343,ENSG00000167130,ENSG00000188483,ENSG00000032444,ENSG00000066044,ENSG00000076826,ENSG00000076944,ENSG00000076984,ENSG00000104921,ENSG00000104976,ENSG00000142459,ENSG00000171017,ENSG00000174788,ENSG00000178531,ENSG00000181029,ENSG00000182566,ENSG00000183019,ENSG00000183248,ENSG00000198816,ENSG00000229833,ENSG00000260001,ENSG00000267952,ENSG00000268400,ENSG00000268614,ENSG00000269711,ENSG00000288669,ENSG00000056487,ENSG00000186654,ENSG00000241484,ENSG00000248405,ENSG00000062650,ENSG00000182771,ENSG00000101180,ENSG00000101182,ENSG00000130699,ENSG00000130700,ENSG00000130701,ENSG00000130702,ENSG00000130703,ENSG00000130706,ENSG00000149657,ENSG00000171858,ENSG00000184402,ENSG00000100266,ENSG00000100290,ENSG00000100300,ENSG00000100304,ENSG00000159307,ENSG00000186732,ENSG00000099985,ENSG00000099992,ENSG00000099995,ENSG00000099999,ENSG00000100330,ENSG00000128342,ENSG00000133488,ENSG00000187860,ENSG00000239282,ENSG00000074211,ENSG00000109501,ENSG00000152969,ENSG00000181215,ENSG00000112562,ENSG00000125337,ENSG00000153303,ENSG00000077549,ENSG00000162482,ENSG00000141570,ENSG00000141582,ENSG00000167291,ENSG00000173894,ENSG00000182156,ENSG00000105472,ENSG00000129455,ENSG00000131409,ENSG00000142513,ENSG00000161681,ENSG00000167754,ENSG00000167755,ENSG00000169035,ENSG00000174562,ENSG00000204653,ENSG00000235034,ENSG00000074047,ENSG00000067606,ENSG00000116151,ENSG00000149527,ENSG00000157911,ENSG00000157933,ENSG00000162585,ENSG00000187730,ENSG00000127884,ENSG00000148803,ENSG00000148824,ENSG00000148832,ENSG00000151650,ENSG00000151651,ENSG00000165828,ENSG00000171794,ENSG00000171798,ENSG00000197177,ENSG00000203772,ENSG00000254536,ENSG00000219438,ENSG00000167632,ENSG00000169427,ENSG00000124493,ENSG00000124507,ENSG00000137309,ENSG00000186577,ENSG00000272325,ENSG00000124198,ENSG00000162341,ENSG00000172927,ENSG00000172935,ENSG00000287725,ENSG00000100060,ENSG00000100065,ENSG00000100379,ENSG00000128309,ENSG00000128311,ENSG00000128340,ENSG00000133466,ENSG00000166897,ENSG00000278195,ENSG00000027644,ENSG00000027869,ENSG00000132688,ENSG00000132692,ENSG00000132694,ENSG00000143294,ENSG00000143303,ENSG00000143314,ENSG00000143319,ENSG00000143320,ENSG00000143321,ENSG00000163382,ENSG00000187800,ENSG00000198400,ENSG00000066056,ENSG00000066322,ENSG00000117395,ENSG00000117399,ENSG00000117400,ENSG00000159479,ENSG00000178922,ENSG00000186973,ENSG00000243710,ENSG00000253313,ENSG00000033050,ENSG00000033100,ENSG00000082014,ENSG00000106615,ENSG00000127377,ENSG00000133612,ENSG00000146926,ENSG00000164889,ENSG00000164896,ENSG00000164897,ENSG00000164900,ENSG00000187260,ENSG00000285292,ENSG00000285480,ENSG00000288608,ENSG00000136828,ENSG00000136944,ENSG00000196814,ENSG00000112164,ENSG00000124780,ENSG00000164627,ENSG00000133937,ENSG00000196136,ENSG00000130762,ENSG00000142611,ENSG00000162591,ENSG00000221866,ENSG00000160255,ENSG00000175894,ENSG00000184900,ENSG00000189169,ENSG00000205439,ENSG00000205445,ENSG00000212935,ENSG00000215455,ENSG00000221837,ENSG00000221859,ENSG00000243489,ENSG00000123453,ENSG00000160293,ENSG00000197859,ENSG00000133256,ENSG00000168993,ENSG00000169020,ENSG00000169026,ENSG00000178950,ENSG00000185619,ENSG00000215375,ENSG00000273238,ENSG00000167280,ENSG00000054148,ENSG00000107223,ENSG00000107317,ENSG00000127191,ENSG00000148362,ENSG00000148400,ENSG00000159069,ENSG00000165716,ENSG00000169583,ENSG00000169692,ENSG00000172889,ENSG00000176919,ENSG00000177984,ENSG00000184925,ENSG00000187922,ENSG00000196642,ENSG00000204001,ENSG00000213213,ENSG00000232434,ENSG00000244187,ENSG00000272896,ENSG00000284341,ENSG00000049239,ENSG00000180758,ENSG00000197241,ENSG00000138316,ENSG00000166224,ENSG00000166228,ENSG00000180644,ENSG00000106003,ENSG00000106012,ENSG00000136295,ENSG00000198286,ENSG00000077984,ENSG00000101463,ENSG00000063660,ENSG00000144504,ENSG00000172428,ENSG00000178586,ENSG00000143793,ENSG00000154342,ENSG00000154358,ENSG00000154370,ENSG00000162931,ENSG00000168159,ENSG00000181218,ENSG00000196890,ENSG00000198835,ENSG00000103257,ENSG00000104731,ENSG00000154118,ENSG00000161509,ENSG00000161513,ENSG00000172782,ENSG00000172794,ENSG00000178789,ENSG00000182040,ENSG00000182938,ENSG00000183034,ENSG00000284690,ENSG00000110400,ENSG00000107187,ENSG00000148396,ENSG00000148411,ENSG00000160360,ENSG00000165661,ENSG00000165684,ENSG00000165688,ENSG00000165689,ENSG00000213221,ENSG00000238227,ENSG00000260220,ENSG00000051523,ENSG00000103335,ENSG00000129993,ENSG00000141012,ENSG00000167508,ENSG00000167513,ENSG00000167515,ENSG00000179588,ENSG00000185669,ENSG00000205022,ENSG00000107902,ENSG00000182022,ENSG00000229544,ENSG00000054179,ENSG00000107281,ENSG00000107331,ENSG00000130653,ENSG00000165802,ENSG00000176058,ENSG00000176884,ENSG00000176978,ENSG00000177239,ENSG00000184709,ENSG00000185863,ENSG00000188229,ENSG00000188833,ENSG00000197191,ENSG00000197355,ENSG00000197768,ENSG00000198435,ENSG00000212864,ENSG00000233198,ENSG00000261793,ENSG00000279073,ENSG00000284976,ENSG00000166546,ENSG00000179776,ENSG00000260851,ENSG00000075043,ENSG00000101197,ENSG00000101198,ENSG00000101199,ENSG00000101203,ENSG00000101204,ENSG00000101210,ENSG00000125533,ENSG00000196581,ENSG00000069424,ENSG00000069812,ENSG00000097021,ENSG00000116237,ENSG00000116254,ENSG00000158292,ENSG00000171680,ENSG00000173673,ENSG00000187017,ENSG00000215788,ENSG00000102935,ENSG00000178882,ENSG00000179195,ENSG00000137486,ENSG00000149243,ENSG00000261594,ENSG00000148814,ENSG00000151640,ENSG00000165752,ENSG00000171813,ENSG00000163995,ENSG00000148288,ENSG00000148290,ENSG00000148291,ENSG00000148296,ENSG00000148297,ENSG00000148303,ENSG00000160271,ENSG00000160325,ENSG00000285245,ENSG00000100347,ENSG00000138944,ENSG00000188636,ENSG00000096433,ENSG00000137288,ENSG00000161896,ENSG00000114554,ENSG00000214324,ENSG00000239620,ENSG00000085117,ENSG00000157570,ENSG00000175274,ENSG00000112787,ENSG00000182870,ENSG00000131149,ENSG00000153789,ENSG00000101152,ENSG00000101213,ENSG00000101246,ENSG00000125508,ENSG00000125520,ENSG00000125531,ENSG00000125534,ENSG00000130584,ENSG00000130589,ENSG00000183260,ENSG00000196700,ENSG00000197114,ENSG00000197457,ENSG00000273047,ENSG00000129009,ENSG00000137868,ENSG00000138623,ENSG00000138629,ENSG00000140459,ENSG00000140464,ENSG00000159289,ENSG00000164849,ENSG00000164850,ENSG00000164853,ENSG00000164877,ENSG00000127418,ENSG00000163945,ENSG00000178222,ENSG00000235608,ENSG00000073350,ENSG00000092929,ENSG00000108479,ENSG00000132470,ENSG00000132471,ENSG00000132475,ENSG00000132478,ENSG00000177303,ENSG00000177728,ENSG00000182173,ENSG00000204316,ENSG00000204323,ENSG00000267426,ENSG00000004660,ENSG00000040531,ENSG00000074356,ENSG00000074370,ENSG00000083454,ENSG00000108405,ENSG00000127774,ENSG00000141255,ENSG00000197417,ENSG00000213977,ENSG00000257950,ENSG00000262304,ENSG00000108175,ENSG00000165424,ENSG00000068831,ENSG00000068971,ENSG00000068976,ENSG00000110046,ENSG00000110047,ENSG00000149735,ENSG00000168066,ENSG00000168067,ENSG00000171219,ENSG00000004777,ENSG00000011600,ENSG00000105290,ENSG00000105672,ENSG00000105675,ENSG00000105677,ENSG00000105679,ENSG00000126243,ENSG00000126254,ENSG00000126259,ENSG00000161265,ENSG00000167604,ENSG00000249115,ENSG00000267120,ENSG00000272333,ENSG00000015413,ENSG00000075399,ENSG00000158792,ENSG00000158805,ENSG00000178773,ENSG00000198211,ENSG00000204991,ENSG00000258839,ENSG00000258947,ENSG00000087116,ENSG00000123358,ENSG00000135480,ENSG00000161835,ENSG00000167767,ENSG00000170442,ENSG00000170454,ENSG00000205426
1	TF	Factor: AP-2alpha; motif: NTNSCCTGRGGSN	TF:M09590	FALSE	2.46e-17	16.6092	5354	838	346	20044	ENSG00000037637,ENSG00000157191,ENSG00000173641,ENSG00000226490,ENSG00000111245,ENSG00000111249,ENSG00000111252,ENSG00000116688,ENSG00000120937,ENSG00000071655,ENSG00000079313,ENSG00000129911,ENSG00000129968,ENSG00000130270,ENSG00000133243,ENSG00000133275,ENSG00000181588,ENSG00000185761,ENSG00000205922,ENSG00000213638,ENSG00000227500,ENSG00000107147,ENSG00000122133,ENSG00000122136,ENSG00000130559,ENSG00000130560,ENSG00000160349,ENSG00000165643,ENSG00000236543,ENSG00000186350,ENSG00000109519,ENSG00000178597,ENSG00000104499,ENSG00000130193,ENSG00000160886,ENSG00000167653,ENSG00000167656,ENSG00000180155,ENSG00000197353,ENSG00000234616,ENSG00000283992,ENSG00000284505,ENSG00000163875,ENSG00000105426,ENSG00000105428,ENSG00000129195,ENSG00000068078,ENSG00000109685,ENSG00000163950,ENSG00000168924,ENSG00000148341,ENSG00000188483,ENSG00000235007,ENSG00000076984,ENSG00000090674,ENSG00000104918,ENSG00000104980,ENSG00000142459,ENSG00000171017,ENSG00000174788,ENSG00000178531,ENSG00000182566,ENSG00000198723,ENSG00000260001,ENSG00000186654,ENSG00000248405,ENSG00000101180,ENSG00000101181,ENSG00000130701,ENSG00000130703,ENSG00000149679,ENSG00000171858,ENSG00000100266,ENSG00000100271,ENSG00000100300,ENSG00000159307,ENSG00000186732,ENSG00000099985,ENSG00000100003,ENSG00000133488,ENSG00000239282,ENSG00000109501,ENSG00000153303,ENSG00000077549,ENSG00000141582,ENSG00000167291,ENSG00000173894,ENSG00000182156,ENSG00000129455,ENSG00000161681,ENSG00000167749,ENSG00000167755,ENSG00000261341,ENSG00000269741,ENSG00000116151,ENSG00000142609,ENSG00000149527,ENSG00000157911,ENSG00000157916,ENSG00000162585,ENSG00000187730,ENSG00000130640,ENSG00000130643,ENSG00000148803,ENSG00000148832,ENSG00000151651,ENSG00000197177,ENSG00000198546,ENSG00000203772,ENSG00000254536,ENSG00000283496,ENSG00000167632,ENSG00000124507,ENSG00000172927,ENSG00000284713,ENSG00000287725,ENSG00000100055,ENSG00000100060,ENSG00000100065,ENSG00000100379,ENSG00000100385,ENSG00000128340,ENSG00000187045,ENSG00000278195,ENSG00000027644,ENSG00000116604,ENSG00000066056,ENSG00000066322,ENSG00000117399,ENSG00000178922,ENSG00000033100,ENSG00000082014,ENSG00000127377,ENSG00000164897,ENSG00000181652,ENSG00000187260,ENSG00000278685,ENSG00000136828,ENSG00000136944,ENSG00000169155,ENSG00000177125,ENSG00000196814,ENSG00000124721,ENSG00000196136,ENSG00000273259,ENSG00000130762,ENSG00000221866,ENSG00000175894,ENSG00000184787,ENSG00000187175,ENSG00000189169,ENSG00000212935,ENSG00000215454,ENSG00000215455,ENSG00000221837,ENSG00000221864,ENSG00000123453,ENSG00000123454,ENSG00000196990,ENSG00000127415,ENSG00000127419,ENSG00000133256,ENSG00000145217,ENSG00000169026,ENSG00000178950,ENSG00000054148,ENSG00000107223,ENSG00000127191,ENSG00000169583,ENSG00000169692,ENSG00000177943,ENSG00000196642,ENSG00000204003,ENSG00000214402,ENSG00000232434,ENSG00000244187,ENSG00000267206,ENSG00000272896,ENSG00000049239,ENSG00000180758,ENSG00000197241,ENSG00000107719,ENSG00000166220,ENSG00000180644,ENSG00000106009,ENSG00000106012,ENSG00000136295,ENSG00000146535,ENSG00000198286,ENSG00000101463,ENSG00000144504,ENSG00000172428,ENSG00000182083,ENSG00000143793,ENSG00000154358,ENSG00000162931,ENSG00000198835,ENSG00000103257,ENSG00000109062,ENSG00000161509,ENSG00000161513,ENSG00000172782,ENSG00000172794,ENSG00000182938,ENSG00000183034,ENSG00000284690,ENSG00000107187,ENSG00000148384,ENSG00000160360,ENSG00000187796,ENSG00000213221,ENSG00000238227,ENSG00000260220,ENSG00000289701,ENSG00000051523,ENSG00000124391,ENSG00000129993,ENSG00000167508,ENSG00000167513,ENSG00000198931,ENSG00000205022,ENSG00000182022,ENSG00000229544,ENSG00000054179,ENSG00000107281,ENSG00000130653,ENSG00000165802,ENSG00000176058,ENSG00000176101,ENSG00000176248,ENSG00000176884,ENSG00000176978,ENSG00000177239,ENSG00000185863,ENSG00000187713,ENSG00000188163,ENSG00000188566,ENSG00000197355,ENSG00000197768,ENSG00000198113,ENSG00000198435,ENSG00000198569,ENSG00000233198,ENSG00000261793,ENSG00000279073,ENSG00000284976,ENSG00000260851,ENSG00000075043,ENSG00000101197,ENSG00000101198,ENSG00000101199,ENSG00000101204,ENSG00000101210,ENSG00000125533,ENSG00000097021,ENSG00000116237,ENSG00000116254,ENSG00000158292,ENSG00000171680,ENSG00000187017,ENSG00000179195,ENSG00000196498,ENSG00000158555,ENSG00000188385,ENSG00000148290,ENSG00000148291,ENSG00000148297,ENSG00000148300,ENSG00000148303,ENSG00000160325,ENSG00000160326,ENSG00000170835,ENSG00000171102,ENSG00000175164,ENSG00000188636,ENSG00000161904,ENSG00000114554,ENSG00000085117,ENSG00000157570,ENSG00000175274,ENSG00000183495,ENSG00000135709,ENSG00000153789,ENSG00000101150,ENSG00000101161,ENSG00000101246,ENSG00000125508,ENSG00000125531,ENSG00000125534,ENSG00000130584,ENSG00000130589,ENSG00000130590,ENSG00000183260,ENSG00000196700,ENSG00000197114,ENSG00000197457,ENSG00000198276,ENSG00000203896,ENSG00000243509,ENSG00000273154,ENSG00000137868,ENSG00000138623,ENSG00000090316,ENSG00000163945,ENSG00000092929,ENSG00000132470,ENSG00000132481,ENSG00000141569,ENSG00000177303,ENSG00000259120,ENSG00000266714,ENSG00000267426,ENSG00000074356,ENSG00000074370,ENSG00000108179,ENSG00000068971,ENSG00000110047,ENSG00000149735,ENSG00000168067,ENSG00000197891,ENSG00000004776,ENSG00000105290,ENSG00000105672,ENSG00000105679,ENSG00000126243,ENSG00000161249,ENSG00000161265,ENSG00000167604,ENSG00000188223,ENSG00000205155,ENSG00000267120,ENSG00000272333,ENSG00000075399,ENSG00000141002,ENSG00000158792,ENSG00000158805,ENSG00000197912,ENSG00000198211,ENSG00000204991,ENSG00000258839,ENSG00000177932,ENSG00000135480,ENSG00000161835,ENSG00000170465,ENSG00000185479,ENSG00000205420
1	TF	Factor: KLF15; motif: RCCMCRCCCMCN	TF:M12160	FALSE	2.48e-17	16.606	13060	838	667	20044	ENSG00000037637,ENSG00000055070,ENSG00000142627,ENSG00000142632,ENSG00000173641,ENSG00000183888,ENSG00000184908,ENSG00000185519,ENSG00000186510,ENSG00000226490,ENSG00000111245,ENSG00000111249,ENSG00000111252,ENSG00000198324,ENSG00000204842,ENSG00000011021,ENSG00000083444,ENSG00000116661,ENSG00000116663,ENSG00000116670,ENSG00000116688,ENSG00000132879,ENSG00000162490,ENSG00000175206,ENSG00000177000,ENSG00000204624,ENSG00000215910,ENSG00000071564,ENSG00000071655,ENSG00000127540,ENSG00000129911,ENSG00000129968,ENSG00000130270,ENSG00000133243,ENSG00000133275,ENSG00000181588,ENSG00000185761,ENSG00000185988,ENSG00000205922,ENSG00000213638,ENSG00000227500,ENSG00000267059,ENSG00000107147,ENSG00000122133,ENSG00000122136,ENSG00000122140,ENSG00000130559,ENSG00000130560,ENSG00000148386,ENSG00000160345,ENSG00000165643,ENSG00000236543,ENSG00000169925,ENSG00000186350,ENSG00000196363,ENSG00000109519,ENSG00000132405,ENSG00000173011,ENSG00000173013,ENSG00000178597,ENSG00000140538,ENSG00000140543,ENSG00000173867,ENSG00000104499,ENSG00000126233,ENSG00000130193,ENSG00000160886,ENSG00000167653,ENSG00000167656,ENSG00000180155,ENSG00000181790,ENSG00000197353,ENSG00000198576,ENSG00000234616,ENSG00000283992,ENSG00000284505,ENSG00000163873,ENSG00000163874,ENSG00000163875,ENSG00000105426,ENSG00000105428,ENSG00000127663,ENSG00000091622,ENSG00000129195,ENSG00000179314,ENSG00000285471,ENSG00000013810,ENSG00000068078,ENSG00000109685,ENSG00000163950,ENSG00000168936,ENSG00000174137,ENSG00000185049,ENSG00000095319,ENSG00000095321,ENSG00000119383,ENSG00000148341,ENSG00000148343,ENSG00000167130,ENSG00000188483,ENSG00000235007,ENSG00000032444,ENSG00000066044,ENSG00000076826,ENSG00000076924,ENSG00000076944,ENSG00000076984,ENSG00000104976,ENSG00000142459,ENSG00000171017,ENSG00000174788,ENSG00000178531,ENSG00000181029,ENSG00000182566,ENSG00000183019,ENSG00000183248,ENSG00000198816,ENSG00000229833,ENSG00000260001,ENSG00000267952,ENSG00000268400,ENSG00000268614,ENSG00000269711,ENSG00000056487,ENSG00000186654,ENSG00000241484,ENSG00000248405,ENSG00000062650,ENSG00000182771,ENSG00000101180,ENSG00000130699,ENSG00000130701,ENSG00000130702,ENSG00000130703,ENSG00000149657,ENSG00000149679,ENSG00000171858,ENSG00000100266,ENSG00000100271,ENSG00000100290,ENSG00000100300,ENSG00000100304,ENSG00000159307,ENSG00000186732,ENSG00000099985,ENSG00000099992,ENSG00000099999,ENSG00000100012,ENSG00000100330,ENSG00000128342,ENSG00000133488,ENSG00000176635,ENSG00000187860,ENSG00000239282,ENSG00000242114,ENSG00000248751,ENSG00000074211,ENSG00000109501,ENSG00000152969,ENSG00000181215,ENSG00000125337,ENSG00000153303,ENSG00000164488,ENSG00000040487,ENSG00000053371,ENSG00000077549,ENSG00000127481,ENSG00000162482,ENSG00000211454,ENSG00000141570,ENSG00000141582,ENSG00000167281,ENSG00000167291,ENSG00000173894,ENSG00000105472,ENSG00000129455,ENSG00000131409,ENSG00000142511,ENSG00000142513,ENSG00000161677,ENSG00000161681,ENSG00000167748,ENSG00000167754,ENSG00000167755,ENSG00000174562,ENSG00000204653,ENSG00000235034,ENSG00000074047,ENSG00000067606,ENSG00000116151,ENSG00000142609,ENSG00000149527,ENSG00000157911,ENSG00000157916,ENSG00000157933,ENSG00000162585,ENSG00000187730,ENSG00000127884,ENSG00000130640,ENSG00000130643,ENSG00000148803,ENSG00000148824,ENSG00000148832,ENSG00000151650,ENSG00000151651,ENSG00000165828,ENSG00000171794,ENSG00000171798,ENSG00000197177,ENSG00000198546,ENSG00000203772,ENSG00000254536,ENSG00000283496,ENSG00000219438,ENSG00000167632,ENSG00000169427,ENSG00000124493,ENSG00000124614,ENSG00000137309,ENSG00000186577,ENSG00000270800,ENSG00000272325,ENSG00000124126,ENSG00000162341,ENSG00000172927,ENSG00000172935,ENSG00000284713,ENSG00000287725,ENSG00000100060,ENSG00000100065,ENSG00000100379,ENSG00000100385,ENSG00000128309,ENSG00000128311,ENSG00000128340,ENSG00000166897,ENSG00000187045,ENSG00000278195,ENSG00000027644,ENSG00000132688,ENSG00000132692,ENSG00000132694,ENSG00000132702,ENSG00000143294,ENSG00000143303,ENSG00000143314,ENSG00000143319,ENSG00000143320,ENSG00000143321,ENSG00000160838,ENSG00000163382,ENSG00000183856,ENSG00000187800,ENSG00000187862,ENSG00000198400,ENSG00000066056,ENSG00000066322,ENSG00000117395,ENSG00000117399,ENSG00000117400,ENSG00000159479,ENSG00000178922,ENSG00000179178,ENSG00000198198,ENSG00000243710,ENSG00000253313,ENSG00000013374,ENSG00000033100,ENSG00000082014,ENSG00000106615,ENSG00000127377,ENSG00000133612,ENSG00000146926,ENSG00000164889,ENSG00000164896,ENSG00000164897,ENSG00000164900,ENSG00000181652,ENSG00000187260,ENSG00000285480,ENSG00000288608,ENSG00000136828,ENSG00000136944,ENSG00000169155,ENSG00000177125,ENSG00000196814,ENSG00000095981,ENSG00000112164,ENSG00000112167,ENSG00000124721,ENSG00000124780,ENSG00000164627,ENSG00000133937,ENSG00000188488,ENSG00000196136,ENSG00000130762,ENSG00000142611,ENSG00000162591,ENSG00000169717,ENSG00000221866,ENSG00000160255,ENSG00000160256,ENSG00000175894,ENSG00000183255,ENSG00000184787,ENSG00000184900,ENSG00000188155,ENSG00000189169,ENSG00000205439,ENSG00000205445,ENSG00000212935,ENSG00000215454,ENSG00000221837,ENSG00000123453,ENSG00000160293,ENSG00000127415,ENSG00000127419,ENSG00000145214,ENSG00000145217,ENSG00000168993,ENSG00000169020,ENSG00000169026,ENSG00000178950,ENSG00000185619,ENSG00000215375,ENSG00000273238,ENSG00000167280,ENSG00000171302,ENSG00000054148,ENSG00000107223,ENSG00000107317,ENSG00000127191,ENSG00000148362,ENSG00000148400,ENSG00000159069,ENSG00000165716,ENSG00000169583,ENSG00000169692,ENSG00000172889,ENSG00000176919,ENSG00000177943,ENSG00000184925,ENSG00000187922,ENSG00000196642,ENSG00000204001,ENSG00000204003,ENSG00000213213,ENSG00000214402,ENSG00000232434,ENSG00000244187,ENSG00000267206,ENSG00000272896,ENSG00000284341,ENSG00000049239,ENSG00000171621,ENSG00000180758,ENSG00000107719,ENSG00000138316,ENSG00000166224,ENSG00000166228,ENSG00000180644,ENSG00000106003,ENSG00000106009,ENSG00000106012,ENSG00000136295,ENSG00000146535,ENSG00000174945,ENSG00000198286,ENSG00000077984,ENSG00000101463,ENSG00000169021,ENSG00000063660,ENSG00000130414,ENSG00000144504,ENSG00000178586,ENSG00000178602,ENSG00000143761,ENSG00000143774,ENSG00000143793,ENSG00000154342,ENSG00000154358,ENSG00000154370,ENSG00000162910,ENSG00000162931,ENSG00000168159,ENSG00000181873,ENSG00000198835,ENSG00000103257,ENSG00000104731,ENSG00000154118,ENSG00000172530,ENSG00000109062,ENSG00000109065,ENSG00000109066,ENSG00000109089,ENSG00000161509,ENSG00000161513,ENSG00000167861,ENSG00000172782,ENSG00000172794,ENSG00000182040,ENSG00000182938,ENSG00000183034,ENSG00000284690,ENSG00000110400,ENSG00000107187,ENSG00000148384,ENSG00000148396,ENSG00000148411,ENSG00000160360,ENSG00000165661,ENSG00000165684,ENSG00000165688,ENSG00000165689,ENSG00000187796,ENSG00000213221,ENSG00000238227,ENSG00000260220,ENSG00000289701,ENSG00000051523,ENSG00000103335,ENSG00000124391,ENSG00000129993,ENSG00000141012,ENSG00000158545,ENSG00000167508,ENSG00000167513,ENSG00000167515,ENSG00000179588,ENSG00000198931,ENSG00000205022,ENSG00000065154,ENSG00000107902,ENSG00000182022,ENSG00000229544,ENSG00000054179,ENSG00000107281,ENSG00000107331,ENSG00000130653,ENSG00000165802,ENSG00000176058,ENSG00000176884,ENSG00000176978,ENSG00000177239,ENSG00000180549,ENSG00000184709,ENSG00000185863,ENSG00000187609,ENSG00000188229,ENSG00000188747,ENSG00000188833,ENSG00000188986,ENSG00000197191,ENSG00000197355,ENSG00000197768,ENSG00000198113,ENSG00000198435,ENSG00000198569,ENSG00000212864,ENSG00000233198,ENSG00000261793,ENSG00000279073,ENSG00000284976,ENSG00000166546,ENSG00000179776,ENSG00000260851,ENSG00000075043,ENSG00000101197,ENSG00000101198,ENSG00000101199,ENSG00000101203,ENSG00000101204,ENSG00000101210,ENSG00000125533,ENSG00000149658,ENSG00000196581,ENSG00000069424,ENSG00000069812,ENSG00000097021,ENSG00000116237,ENSG00000116251,ENSG00000116254,ENSG00000158286,ENSG00000158292,ENSG00000171680,ENSG00000173673,ENSG00000187017,ENSG00000215788,ENSG00000102935,ENSG00000178882,ENSG00000179195,ENSG00000196498,ENSG00000137486,ENSG00000137491,ENSG00000149243,ENSG00000261594,ENSG00000148814,ENSG00000151640,ENSG00000165752,ENSG00000171813,ENSG00000188385,ENSG00000087008,ENSG00000125089,ENSG00000155275,ENSG00000163995,ENSG00000148248,ENSG00000148288,ENSG00000148290,ENSG00000148291,ENSG00000148297,ENSG00000148303,ENSG00000160271,ENSG00000160325,ENSG00000160326,ENSG00000170835,ENSG00000171102,ENSG00000198870,ENSG00000285245,ENSG00000100347,ENSG00000138944,ENSG00000188636,ENSG00000096433,ENSG00000161896,ENSG00000161904,ENSG00000114554,ENSG00000214324,ENSG00000239620,ENSG00000085117,ENSG00000157570,ENSG00000175274,ENSG00000112787,ENSG00000182870,ENSG00000183495,ENSG00000131149,ENSG00000101150,ENSG00000101152,ENSG00000101161,ENSG00000101213,ENSG00000101216,ENSG00000101246,ENSG00000125508,ENSG00000125520,ENSG00000125531,ENSG00000125534,ENSG00000130584,ENSG00000130589,ENSG00000130590,ENSG00000196700,ENSG00000197114,ENSG00000197457,ENSG00000198276,ENSG00000243509,ENSG00000273047,ENSG00000273154,ENSG00000129009,ENSG00000137868,ENSG00000138623,ENSG00000138629,ENSG00000140459,ENSG00000140481,ENSG00000159289,ENSG00000167178,ENSG00000164849,ENSG00000164850,ENSG00000164853,ENSG00000164877,ENSG00000164880,ENSG00000178381,ENSG00000090316,ENSG00000127418,ENSG00000159674,ENSG00000159692,ENSG00000163945,ENSG00000178222,ENSG00000235608,ENSG00000073350,ENSG00000092929,ENSG00000108479,ENSG00000132470,ENSG00000132471,ENSG00000132478,ENSG00000132481,ENSG00000141569,ENSG00000161533,ENSG00000177303,ENSG00000177728,ENSG00000182173,ENSG00000204316,ENSG00000257949,ENSG00000261408,ENSG00000266714,ENSG00000004660,ENSG00000040531,ENSG00000074356,ENSG00000074370,ENSG00000083454,ENSG00000127774,ENSG00000167723,ENSG00000196689,ENSG00000197417,ENSG00000213977,ENSG00000257950,ENSG00000262304,ENSG00000108175,ENSG00000165424,ENSG00000068831,ENSG00000068971,ENSG00000068976,ENSG00000110046,ENSG00000110047,ENSG00000110076,ENSG00000133895,ENSG00000149735,ENSG00000168065,ENSG00000168066,ENSG00000168067,ENSG00000171219,ENSG00000004776,ENSG00000004777,ENSG00000011590,ENSG00000011600,ENSG00000105290,ENSG00000105668,ENSG00000105672,ENSG00000105675,ENSG00000105679,ENSG00000126243,ENSG00000126246,ENSG00000126254,ENSG00000126259,ENSG00000126267,ENSG00000161265,ENSG00000167595,ENSG00000167604,ENSG00000188223,ENSG00000205155,ENSG00000249115,ENSG00000250799,ENSG00000267120,ENSG00000272333,ENSG00000283758,ENSG00000075399,ENSG00000131165,ENSG00000140995,ENSG00000141002,ENSG00000158792,ENSG00000158805,ENSG00000167523,ENSG00000178773,ENSG00000185324,ENSG00000187741,ENSG00000197912,ENSG00000198211,ENSG00000204991,ENSG00000258839,ENSG00000258947,ENSG00000234284,ENSG00000123358,ENSG00000135443,ENSG00000135480,ENSG00000161835,ENSG00000167767,ENSG00000170442,ENSG00000170454,ENSG00000170523,ENSG00000205426,ENSG00000284791
1	TF	Factor: AP-2beta; motif: NSCCYNRGGSN; match class: 1	TF:M11477_1	FALSE	2.88e-17	16.5412	7101	838	426	20044	ENSG00000037637,ENSG00000055070,ENSG00000142632,ENSG00000157191,ENSG00000226490,ENSG00000111245,ENSG00000111249,ENSG00000111252,ENSG00000198324,ENSG00000116661,ENSG00000120937,ENSG00000132879,ENSG00000175206,ENSG00000071655,ENSG00000079313,ENSG00000129911,ENSG00000129968,ENSG00000130270,ENSG00000133243,ENSG00000185988,ENSG00000205922,ENSG00000107147,ENSG00000122133,ENSG00000122136,ENSG00000122140,ENSG00000130559,ENSG00000130560,ENSG00000148386,ENSG00000160345,ENSG00000165643,ENSG00000236543,ENSG00000186350,ENSG00000196363,ENSG00000109519,ENSG00000132405,ENSG00000173011,ENSG00000173013,ENSG00000178597,ENSG00000184985,ENSG00000140543,ENSG00000173867,ENSG00000130193,ENSG00000160886,ENSG00000167653,ENSG00000167656,ENSG00000180155,ENSG00000197353,ENSG00000234616,ENSG00000283992,ENSG00000284505,ENSG00000163874,ENSG00000163875,ENSG00000129195,ENSG00000129221,ENSG00000013810,ENSG00000068078,ENSG00000109685,ENSG00000163950,ENSG00000168924,ENSG00000168936,ENSG00000174137,ENSG00000095319,ENSG00000095321,ENSG00000119383,ENSG00000148341,ENSG00000188483,ENSG00000076826,ENSG00000104980,ENSG00000142459,ENSG00000171017,ENSG00000181029,ENSG00000182566,ENSG00000198723,ENSG00000260001,ENSG00000267952,ENSG00000288669,ENSG00000056487,ENSG00000186654,ENSG00000241484,ENSG00000248405,ENSG00000182771,ENSG00000101180,ENSG00000101181,ENSG00000101182,ENSG00000130701,ENSG00000130702,ENSG00000130703,ENSG00000130706,ENSG00000149657,ENSG00000149679,ENSG00000184402,ENSG00000100271,ENSG00000100294,ENSG00000100300,ENSG00000159307,ENSG00000186732,ENSG00000099985,ENSG00000099995,ENSG00000099999,ENSG00000100003,ENSG00000100012,ENSG00000133488,ENSG00000187860,ENSG00000239282,ENSG00000109501,ENSG00000125337,ENSG00000153303,ENSG00000040487,ENSG00000053371,ENSG00000077549,ENSG00000162482,ENSG00000211454,ENSG00000141570,ENSG00000141582,ENSG00000167291,ENSG00000173894,ENSG00000182156,ENSG00000129455,ENSG00000161681,ENSG00000167748,ENSG00000167755,ENSG00000169035,ENSG00000174562,ENSG00000261341,ENSG00000269741,ENSG00000074047,ENSG00000116151,ENSG00000142609,ENSG00000157916,ENSG00000162585,ENSG00000187730,ENSG00000122965,ENSG00000130640,ENSG00000130643,ENSG00000148803,ENSG00000151650,ENSG00000151651,ENSG00000197177,ENSG00000198546,ENSG00000203772,ENSG00000283496,ENSG00000167632,ENSG00000124507,ENSG00000124614,ENSG00000270800,ENSG00000124126,ENSG00000124198,ENSG00000162341,ENSG00000172927,ENSG00000172935,ENSG00000284713,ENSG00000287725,ENSG00000100055,ENSG00000100060,ENSG00000100065,ENSG00000100385,ENSG00000128311,ENSG00000128340,ENSG00000187045,ENSG00000278195,ENSG00000027869,ENSG00000116604,ENSG00000132694,ENSG00000143294,ENSG00000143303,ENSG00000143319,ENSG00000160838,ENSG00000163382,ENSG00000183856,ENSG00000198400,ENSG00000066056,ENSG00000117399,ENSG00000178922,ENSG00000179178,ENSG00000186973,ENSG00000033100,ENSG00000082014,ENSG00000106615,ENSG00000127377,ENSG00000133612,ENSG00000164867,ENSG00000181652,ENSG00000187260,ENSG00000197150,ENSG00000213199,ENSG00000278685,ENSG00000136828,ENSG00000169155,ENSG00000196814,ENSG00000112167,ENSG00000124721,ENSG00000124780,ENSG00000164626,ENSG00000196136,ENSG00000273259,ENSG00000175894,ENSG00000184787,ENSG00000184900,ENSG00000189169,ENSG00000215454,ENSG00000221837,ENSG00000123453,ENSG00000123454,ENSG00000196990,ENSG00000127415,ENSG00000127419,ENSG00000133256,ENSG00000145214,ENSG00000145217,ENSG00000168993,ENSG00000169026,ENSG00000178950,ENSG00000173918,ENSG00000054148,ENSG00000107223,ENSG00000107317,ENSG00000127191,ENSG00000159069,ENSG00000169583,ENSG00000172889,ENSG00000176919,ENSG00000187922,ENSG00000204001,ENSG00000204003,ENSG00000214402,ENSG00000232434,ENSG00000244187,ENSG00000267206,ENSG00000272896,ENSG00000284341,ENSG00000049239,ENSG00000180758,ENSG00000197241,ENSG00000107719,ENSG00000180644,ENSG00000106009,ENSG00000106012,ENSG00000136295,ENSG00000146535,ENSG00000198286,ENSG00000063660,ENSG00000144504,ENSG00000172428,ENSG00000182083,ENSG00000143761,ENSG00000143793,ENSG00000154358,ENSG00000154370,ENSG00000162910,ENSG00000162931,ENSG00000181873,ENSG00000198835,ENSG00000103257,ENSG00000109062,ENSG00000109065,ENSG00000109066,ENSG00000161509,ENSG00000161513,ENSG00000172782,ENSG00000172794,ENSG00000178789,ENSG00000182040,ENSG00000182938,ENSG00000183034,ENSG00000204345,ENSG00000148411,ENSG00000160360,ENSG00000165688,ENSG00000165689,ENSG00000187796,ENSG00000213221,ENSG00000238227,ENSG00000289701,ENSG00000051523,ENSG00000103335,ENSG00000124391,ENSG00000129993,ENSG00000141012,ENSG00000167508,ENSG00000167513,ENSG00000167515,ENSG00000179588,ENSG00000205022,ENSG00000182022,ENSG00000229544,ENSG00000054179,ENSG00000107281,ENSG00000107331,ENSG00000130653,ENSG00000165802,ENSG00000176101,ENSG00000176248,ENSG00000176884,ENSG00000176978,ENSG00000177239,ENSG00000187609,ENSG00000188163,ENSG00000188229,ENSG00000188747,ENSG00000188833,ENSG00000197355,ENSG00000197768,ENSG00000198569,ENSG00000212864,ENSG00000279073,ENSG00000179776,ENSG00000101197,ENSG00000101198,ENSG00000101199,ENSG00000101204,ENSG00000101210,ENSG00000125533,ENSG00000069812,ENSG00000097021,ENSG00000116251,ENSG00000116254,ENSG00000187017,ENSG00000215788,ENSG00000179195,ENSG00000196498,ENSG00000137486,ENSG00000158555,ENSG00000151640,ENSG00000165752,ENSG00000171813,ENSG00000125089,ENSG00000163995,ENSG00000148290,ENSG00000148291,ENSG00000148296,ENSG00000148297,ENSG00000148300,ENSG00000148303,ENSG00000160325,ENSG00000171102,ENSG00000175164,ENSG00000100347,ENSG00000138944,ENSG00000188636,ENSG00000096433,ENSG00000161896,ENSG00000161904,ENSG00000114554,ENSG00000157570,ENSG00000175274,ENSG00000183495,ENSG00000135709,ENSG00000153789,ENSG00000101150,ENSG00000101161,ENSG00000101213,ENSG00000101246,ENSG00000125508,ENSG00000130584,ENSG00000130589,ENSG00000130590,ENSG00000196700,ENSG00000197114,ENSG00000197457,ENSG00000198276,ENSG00000203896,ENSG00000243509,ENSG00000273154,ENSG00000138623,ENSG00000138629,ENSG00000167178,ENSG00000164850,ENSG00000164877,ENSG00000178381,ENSG00000163945,ENSG00000235608,ENSG00000073350,ENSG00000092929,ENSG00000132470,ENSG00000132478,ENSG00000141569,ENSG00000177303,ENSG00000204316,ENSG00000259120,ENSG00000266714,ENSG00000267426,ENSG00000074356,ENSG00000074370,ENSG00000083457,ENSG00000167723,ENSG00000177602,ENSG00000108179,ENSG00000068971,ENSG00000110046,ENSG00000110047,ENSG00000110076,ENSG00000149735,ENSG00000168065,ENSG00000168066,ENSG00000168067,ENSG00000197891,ENSG00000004776,ENSG00000004777,ENSG00000011600,ENSG00000105290,ENSG00000105672,ENSG00000105679,ENSG00000126243,ENSG00000161249,ENSG00000167604,ENSG00000249115,ENSG00000272333,ENSG00000075399,ENSG00000131165,ENSG00000141002,ENSG00000158792,ENSG00000158805,ENSG00000167523,ENSG00000167526,ENSG00000185324,ENSG00000187741,ENSG00000197912,ENSG00000198211,ENSG00000204991,ENSG00000258839,ENSG00000087116,ENSG00000177932,ENSG00000123358,ENSG00000135480,ENSG00000161835,ENSG00000161849
1	TF	Factor: E2F4; motif: YCCCGCCNCNNSSNNSNN	TF:M12599	FALSE	3.4e-17	16.4689	17574	838	810	20044	ENSG00000037637,ENSG00000055070,ENSG00000132881,ENSG00000142627,ENSG00000142632,ENSG00000157191,ENSG00000173641,ENSG00000183888,ENSG00000184908,ENSG00000185519,ENSG00000186510,ENSG00000226490,ENSG00000226807,ENSG00000111245,ENSG00000111249,ENSG00000111252,ENSG00000198324,ENSG00000204842,ENSG00000011021,ENSG00000083444,ENSG00000116661,ENSG00000116663,ENSG00000116670,ENSG00000116685,ENSG00000116688,ENSG00000120937,ENSG00000132879,ENSG00000162490,ENSG00000175206,ENSG00000177000,ENSG00000177674,ENSG00000204624,ENSG00000215910,ENSG00000071564,ENSG00000071655,ENSG00000079313,ENSG00000127540,ENSG00000129911,ENSG00000129968,ENSG00000130270,ENSG00000133243,ENSG00000133275,ENSG00000181588,ENSG00000185761,ENSG00000185988,ENSG00000205922,ENSG00000213638,ENSG00000227500,ENSG00000267059,ENSG00000107147,ENSG00000122133,ENSG00000122136,ENSG00000122140,ENSG00000130559,ENSG00000130560,ENSG00000148386,ENSG00000160345,ENSG00000165643,ENSG00000236543,ENSG00000169925,ENSG00000186350,ENSG00000196363,ENSG00000235106,ENSG00000109519,ENSG00000132405,ENSG00000173011,ENSG00000173013,ENSG00000178597,ENSG00000184985,ENSG00000140538,ENSG00000140543,ENSG00000173867,ENSG00000181991,ENSG00000259494,ENSG00000104499,ENSG00000126233,ENSG00000130193,ENSG00000160882,ENSG00000160886,ENSG00000167656,ENSG00000180155,ENSG00000181790,ENSG00000197353,ENSG00000198576,ENSG00000234616,ENSG00000283992,ENSG00000284505,ENSG00000163873,ENSG00000163874,ENSG00000163875,ENSG00000105426,ENSG00000105428,ENSG00000127663,ENSG00000091622,ENSG00000129195,ENSG00000129221,ENSG00000179314,ENSG00000285471,ENSG00000013810,ENSG00000068078,ENSG00000109685,ENSG00000163950,ENSG00000168924,ENSG00000168936,ENSG00000174137,ENSG00000185049,ENSG00000095319,ENSG00000095321,ENSG00000119383,ENSG00000148341,ENSG00000148343,ENSG00000167130,ENSG00000188483,ENSG00000235007,ENSG00000032444,ENSG00000066044,ENSG00000076826,ENSG00000076924,ENSG00000076944,ENSG00000076984,ENSG00000090674,ENSG00000104918,ENSG00000104921,ENSG00000104938,ENSG00000104976,ENSG00000104980,ENSG00000142459,ENSG00000171017,ENSG00000174788,ENSG00000178531,ENSG00000181029,ENSG00000182566,ENSG00000183019,ENSG00000183248,ENSG00000198723,ENSG00000198816,ENSG00000229833,ENSG00000260001,ENSG00000267952,ENSG00000268400,ENSG00000268614,ENSG00000269711,ENSG00000056487,ENSG00000186654,ENSG00000241484,ENSG00000248405,ENSG00000062650,ENSG00000182771,ENSG00000101180,ENSG00000101181,ENSG00000101182,ENSG00000130699,ENSG00000130700,ENSG00000130701,ENSG00000130702,ENSG00000130703,ENSG00000130706,ENSG00000149657,ENSG00000149679,ENSG00000171858,ENSG00000184402,ENSG00000100266,ENSG00000100271,ENSG00000100290,ENSG00000100294,ENSG00000100300,ENSG00000100304,ENSG00000159307,ENSG00000186732,ENSG00000099985,ENSG00000099992,ENSG00000099995,ENSG00000099999,ENSG00000100003,ENSG00000100012,ENSG00000100330,ENSG00000128342,ENSG00000133488,ENSG00000176635,ENSG00000187860,ENSG00000239282,ENSG00000242114,ENSG00000248751,ENSG00000074211,ENSG00000109501,ENSG00000152969,ENSG00000181215,ENSG00000284684,ENSG00000112562,ENSG00000125337,ENSG00000153303,ENSG00000164488,ENSG00000040487,ENSG00000053371,ENSG00000053372,ENSG00000077549,ENSG00000127463,ENSG00000127481,ENSG00000162482,ENSG00000173436,ENSG00000211454,ENSG00000141570,ENSG00000141582,ENSG00000167291,ENSG00000173894,ENSG00000182156,ENSG00000105472,ENSG00000129455,ENSG00000131409,ENSG00000142511,ENSG00000142513,ENSG00000142515,ENSG00000161677,ENSG00000161681,ENSG00000167748,ENSG00000167749,ENSG00000167751,ENSG00000167755,ENSG00000169035,ENSG00000174562,ENSG00000204653,ENSG00000213023,ENSG00000235034,ENSG00000261341,ENSG00000269741,ENSG00000074047,ENSG00000067606,ENSG00000116151,ENSG00000142609,ENSG00000149527,ENSG00000157911,ENSG00000157916,ENSG00000157933,ENSG00000162585,ENSG00000187730,ENSG00000122965,ENSG00000127884,ENSG00000130640,ENSG00000130643,ENSG00000148803,ENSG00000148824,ENSG00000148832,ENSG00000151650,ENSG00000151651,ENSG00000165828,ENSG00000171794,ENSG00000171798,ENSG00000197177,ENSG00000198546,ENSG00000203772,ENSG00000214279,ENSG00000254536,ENSG00000283496,ENSG00000219438,ENSG00000167632,ENSG00000169427,ENSG00000124493,ENSG00000124507,ENSG00000124614,ENSG00000137309,ENSG00000186577,ENSG00000270800,ENSG00000272325,ENSG00000124126,ENSG00000124198,ENSG00000162341,ENSG00000172927,ENSG00000172935,ENSG00000284713,ENSG00000287725,ENSG00000100055,ENSG00000100060,ENSG00000100065,ENSG00000100379,ENSG00000100385,ENSG00000128309,ENSG00000128311,ENSG00000128340,ENSG00000133466,ENSG00000166897,ENSG00000185264,ENSG00000187045,ENSG00000278195,ENSG00000027644,ENSG00000132688,ENSG00000132692,ENSG00000132694,ENSG00000132702,ENSG00000143294,ENSG00000143303,ENSG00000143314,ENSG00000143319,ENSG00000143320,ENSG00000143321,ENSG00000160818,ENSG00000160838,ENSG00000163382,ENSG00000183856,ENSG00000187800,ENSG00000187862,ENSG00000198400,ENSG00000066056,ENSG00000066322,ENSG00000117395,ENSG00000117399,ENSG00000159479,ENSG00000178922,ENSG00000179178,ENSG00000186973,ENSG00000198198,ENSG00000243710,ENSG00000253313,ENSG00000013374,ENSG00000033050,ENSG00000033100,ENSG00000082014,ENSG00000106615,ENSG00000127377,ENSG00000133612,ENSG00000146926,ENSG00000164885,ENSG00000164889,ENSG00000164896,ENSG00000164897,ENSG00000164900,ENSG00000187260,ENSG00000197150,ENSG00000213199,ENSG00000278685,ENSG00000285292,ENSG00000285480,ENSG00000288608,ENSG00000136828,ENSG00000136944,ENSG00000169155,ENSG00000177125,ENSG00000196814,ENSG00000095981,ENSG00000112164,ENSG00000112167,ENSG00000124721,ENSG00000124780,ENSG00000164626,ENSG00000164627,ENSG00000133937,ENSG00000188488,ENSG00000273259,ENSG00000130762,ENSG00000142611,ENSG00000162591,ENSG00000169717,ENSG00000221866,ENSG00000160255,ENSG00000160256,ENSG00000175894,ENSG00000183255,ENSG00000184787,ENSG00000184900,ENSG00000187175,ENSG00000187766,ENSG00000188155,ENSG00000189169,ENSG00000205439,ENSG00000205445,ENSG00000212935,ENSG00000215454,ENSG00000215455,ENSG00000221837,ENSG00000221859,ENSG00000221864,ENSG00000241123,ENSG00000243489,ENSG00000272804,ENSG00000123453,ENSG00000123454,ENSG00000160293,ENSG00000187616,ENSG00000196990,ENSG00000197859,ENSG00000127415,ENSG00000127419,ENSG00000133256,ENSG00000145214,ENSG00000145217,ENSG00000168993,ENSG00000169020,ENSG00000169026,ENSG00000174227,ENSG00000178950,ENSG00000185619,ENSG00000215375,ENSG00000273238,ENSG00000167280,ENSG00000171302,ENSG00000173918,ENSG00000054148,ENSG00000107223,ENSG00000107317,ENSG00000127191,ENSG00000148362,ENSG00000148400,ENSG00000159069,ENSG00000165716,ENSG00000169583,ENSG00000169692,ENSG00000172889,ENSG00000176919,ENSG00000177943,ENSG00000177984,ENSG00000184925,ENSG00000187922,ENSG00000196642,ENSG00000204001,ENSG00000204003,ENSG00000214402,ENSG00000232434,ENSG00000244187,ENSG00000267206,ENSG00000272896,ENSG00000284341,ENSG00000049239,ENSG00000171621,ENSG00000180758,ENSG00000197241,ENSG00000107719,ENSG00000138316,ENSG00000166220,ENSG00000166224,ENSG00000166228,ENSG00000180644,ENSG00000106003,ENSG00000106009,ENSG00000106012,ENSG00000136295,ENSG00000146535,ENSG00000174945,ENSG00000198286,ENSG00000077984,ENSG00000101463,ENSG00000101474,ENSG00000169021,ENSG00000063660,ENSG00000130414,ENSG00000144504,ENSG00000172428,ENSG00000178586,ENSG00000178602,ENSG00000143761,ENSG00000143774,ENSG00000143793,ENSG00000154342,ENSG00000154358,ENSG00000154370,ENSG00000162910,ENSG00000162931,ENSG00000168148,ENSG00000168159,ENSG00000181218,ENSG00000181873,ENSG00000196890,ENSG00000198835,ENSG00000103257,ENSG00000104731,ENSG00000154118,ENSG00000172530,ENSG00000174990,ENSG00000109062,ENSG00000109065,ENSG00000109066,ENSG00000109089,ENSG00000161509,ENSG00000161513,ENSG00000167850,ENSG00000167861,ENSG00000172782,ENSG00000172794,ENSG00000178789,ENSG00000182040,ENSG00000182938,ENSG00000183034,ENSG00000186074,ENSG00000204345,ENSG00000284690,ENSG00000110400,ENSG00000107187,ENSG00000148384,ENSG00000148396,ENSG00000148411,ENSG00000160360,ENSG00000165661,ENSG00000165684,ENSG00000165688,ENSG00000165689,ENSG00000187796,ENSG00000213221,ENSG00000238227,ENSG00000260220,ENSG00000289701,ENSG00000051523,ENSG00000103335,ENSG00000124391,ENSG00000129993,ENSG00000141012,ENSG00000158545,ENSG00000158717,ENSG00000167508,ENSG00000167513,ENSG00000167515,ENSG00000174177,ENSG00000179588,ENSG00000185669,ENSG00000198931,ENSG00000205022,ENSG00000065154,ENSG00000107902,ENSG00000182022,ENSG00000229544,ENSG00000054179,ENSG00000107281,ENSG00000107331,ENSG00000130653,ENSG00000165802,ENSG00000176058,ENSG00000176101,ENSG00000176248,ENSG00000176884,ENSG00000176978,ENSG00000177239,ENSG00000180549,ENSG00000184709,ENSG00000185863,ENSG00000186193,ENSG00000187609,ENSG00000187713,ENSG00000188229,ENSG00000188566,ENSG00000188747,ENSG00000188833,ENSG00000188986,ENSG00000197191,ENSG00000197355,ENSG00000197768,ENSG00000198113,ENSG00000198435,ENSG00000198569,ENSG00000212864,ENSG00000233198,ENSG00000261793,ENSG00000279073,ENSG00000284976,ENSG00000166546,ENSG00000179776,ENSG00000260851,ENSG00000075043,ENSG00000101197,ENSG00000101198,ENSG00000101199,ENSG00000101203,ENSG00000101204,ENSG00000101210,ENSG00000125533,ENSG00000149658,ENSG00000196581,ENSG00000069424,ENSG00000069812,ENSG00000097021,ENSG00000116237,ENSG00000116251,ENSG00000116254,ENSG00000158286,ENSG00000158292,ENSG00000171680,ENSG00000173673,ENSG00000187017,ENSG00000215788,ENSG00000285629,ENSG00000102935,ENSG00000178882,ENSG00000179195,ENSG00000196498,ENSG00000137486,ENSG00000137491,ENSG00000149243,ENSG00000149273,ENSG00000162139,ENSG00000171561,ENSG00000261594,ENSG00000148814,ENSG00000151640,ENSG00000165752,ENSG00000171813,ENSG00000188385,ENSG00000087008,ENSG00000125089,ENSG00000155275,ENSG00000163995,ENSG00000170801,ENSG00000148248,ENSG00000148288,ENSG00000148290,ENSG00000148291,ENSG00000148296,ENSG00000148297,ENSG00000148300,ENSG00000148303,ENSG00000148308,ENSG00000160271,ENSG00000160323,ENSG00000160325,ENSG00000160326,ENSG00000170835,ENSG00000171102,ENSG00000175164,ENSG00000198870,ENSG00000285245,ENSG00000100347,ENSG00000138944,ENSG00000138964,ENSG00000188636,ENSG00000188677,ENSG00000030110,ENSG00000096395,ENSG00000096433,ENSG00000137288,ENSG00000161896,ENSG00000161904,ENSG00000114554,ENSG00000214324,ENSG00000239620,ENSG00000085117,ENSG00000157570,ENSG00000175274,ENSG00000112787,ENSG00000182870,ENSG00000183495,ENSG00000184967,ENSG00000185163,ENSG00000131149,ENSG00000135709,ENSG00000153786,ENSG00000153789,ENSG00000026036,ENSG00000101150,ENSG00000101152,ENSG00000101161,ENSG00000101213,ENSG00000101216,ENSG00000101246,ENSG00000125508,ENSG00000125520,ENSG00000125531,ENSG00000125534,ENSG00000130584,ENSG00000130589,ENSG00000130590,ENSG00000183260,ENSG00000196700,ENSG00000197114,ENSG00000197457,ENSG00000198276,ENSG00000203896,ENSG00000243509,ENSG00000258366,ENSG00000273047,ENSG00000273154,ENSG00000129009,ENSG00000137868,ENSG00000138623,ENSG00000138629,ENSG00000140459,ENSG00000140464,ENSG00000140481,ENSG00000159289,ENSG00000167178,ENSG00000146540,ENSG00000164849,ENSG00000164850,ENSG00000164853,ENSG00000164877,ENSG00000164880,ENSG00000178381,ENSG00000090316,ENSG00000127418,ENSG00000159674,ENSG00000159692,ENSG00000163945,ENSG00000178222,ENSG00000235608,ENSG00000073350,ENSG00000092929,ENSG00000108469,ENSG00000108479,ENSG00000132470,ENSG00000132471,ENSG00000132475,ENSG00000132478,ENSG00000132481,ENSG00000141569,ENSG00000161526,ENSG00000161533,ENSG00000177303,ENSG00000177728,ENSG00000182173,ENSG00000188878,ENSG00000204316,ENSG00000204323,ENSG00000257949,ENSG00000259120,ENSG00000261408,ENSG00000266714,ENSG00000267426,ENSG00000004660,ENSG00000040531,ENSG00000074356,ENSG00000074370,ENSG00000083454,ENSG00000083457,ENSG00000108405,ENSG00000127774,ENSG00000141255,ENSG00000167723,ENSG00000177602,ENSG00000196689,ENSG00000197417,ENSG00000213977,ENSG00000257950,ENSG00000262304,ENSG00000108175,ENSG00000108179,ENSG00000165424,ENSG00000068831,ENSG00000068971,ENSG00000068976,ENSG00000110046,ENSG00000110047,ENSG00000110076,ENSG00000133895,ENSG00000149735,ENSG00000168062,ENSG00000168065,ENSG00000168066,ENSG00000168067,ENSG00000171219,ENSG00000197891,ENSG00000004776,ENSG00000004777,ENSG00000011590,ENSG00000011600,ENSG00000105290,ENSG00000105668,ENSG00000105672,ENSG00000105675,ENSG00000105677,ENSG00000105679,ENSG00000126243,ENSG00000126246,ENSG00000126254,ENSG00000126259,ENSG00000126264,ENSG00000161249,ENSG00000161265,ENSG00000161270,ENSG00000167595,ENSG00000167604,ENSG00000188223,ENSG00000189001,ENSG00000205138,ENSG00000205155,ENSG00000249115,ENSG00000250799,ENSG00000267120,ENSG00000267796,ENSG00000272333,ENSG00000283758,ENSG00000015413,ENSG00000075399,ENSG00000131165,ENSG00000140995,ENSG00000141002,ENSG00000158792,ENSG00000158805,ENSG00000167523,ENSG00000167526,ENSG00000178773,ENSG00000185324,ENSG00000187741,ENSG00000197912,ENSG00000198211,ENSG00000204991,ENSG00000258839,ENSG00000258947,ENSG00000087116,ENSG00000177932,ENSG00000234284,ENSG00000123358,ENSG00000123395,ENSG00000135443,ENSG00000135480,ENSG00000161835,ENSG00000161849,ENSG00000161850,ENSG00000167767,ENSG00000170442,ENSG00000170454,ENSG00000170465,ENSG00000170523,ENSG00000185479,ENSG00000205420,ENSG00000205426,ENSG00000284791
1	TF	Factor: Sp1; motif: RGGGMGGRGSNGGGG	TF:M10529	FALSE	3.44e-17	16.4638	7107	838	426	20044	ENSG00000037637,ENSG00000055070,ENSG00000142632,ENSG00000173641,ENSG00000184908,ENSG00000185519,ENSG00000186510,ENSG00000226807,ENSG00000111249,ENSG00000111252,ENSG00000204842,ENSG00000116661,ENSG00000116663,ENSG00000116670,ENSG00000116685,ENSG00000132879,ENSG00000162490,ENSG00000175206,ENSG00000071564,ENSG00000071655,ENSG00000079313,ENSG00000127540,ENSG00000129911,ENSG00000133243,ENSG00000133275,ENSG00000181588,ENSG00000185761,ENSG00000185988,ENSG00000205922,ENSG00000267059,ENSG00000107147,ENSG00000122133,ENSG00000122140,ENSG00000130559,ENSG00000130560,ENSG00000148386,ENSG00000165643,ENSG00000236543,ENSG00000169925,ENSG00000186350,ENSG00000196363,ENSG00000235106,ENSG00000132405,ENSG00000184985,ENSG00000140538,ENSG00000140543,ENSG00000173867,ENSG00000160886,ENSG00000167653,ENSG00000167656,ENSG00000180155,ENSG00000181790,ENSG00000197353,ENSG00000198576,ENSG00000234616,ENSG00000284505,ENSG00000163873,ENSG00000163874,ENSG00000163875,ENSG00000105426,ENSG00000091622,ENSG00000129221,ENSG00000179314,ENSG00000013810,ENSG00000068078,ENSG00000109685,ENSG00000168936,ENSG00000095319,ENSG00000095321,ENSG00000119383,ENSG00000148341,ENSG00000188483,ENSG00000235007,ENSG00000076826,ENSG00000076944,ENSG00000104921,ENSG00000104938,ENSG00000104976,ENSG00000142459,ENSG00000171017,ENSG00000174788,ENSG00000178531,ENSG00000181029,ENSG00000183248,ENSG00000198816,ENSG00000260001,ENSG00000267952,ENSG00000056487,ENSG00000186654,ENSG00000248405,ENSG00000182771,ENSG00000101180,ENSG00000101182,ENSG00000130699,ENSG00000130700,ENSG00000130701,ENSG00000130702,ENSG00000130703,ENSG00000130706,ENSG00000149657,ENSG00000149679,ENSG00000171858,ENSG00000184402,ENSG00000100300,ENSG00000100304,ENSG00000159307,ENSG00000186732,ENSG00000099985,ENSG00000099992,ENSG00000099995,ENSG00000100330,ENSG00000128342,ENSG00000176635,ENSG00000187860,ENSG00000074211,ENSG00000109501,ENSG00000152969,ENSG00000181215,ENSG00000112562,ENSG00000153303,ENSG00000164488,ENSG00000077549,ENSG00000162482,ENSG00000141570,ENSG00000141582,ENSG00000167291,ENSG00000173894,ENSG00000105472,ENSG00000129455,ENSG00000131409,ENSG00000161681,ENSG00000167754,ENSG00000169035,ENSG00000235034,ENSG00000261341,ENSG00000067606,ENSG00000157933,ENSG00000162585,ENSG00000187730,ENSG00000127884,ENSG00000130640,ENSG00000130643,ENSG00000148803,ENSG00000148824,ENSG00000148832,ENSG00000151650,ENSG00000165828,ENSG00000171794,ENSG00000171798,ENSG00000198546,ENSG00000203772,ENSG00000254536,ENSG00000283496,ENSG00000219438,ENSG00000167632,ENSG00000169427,ENSG00000124493,ENSG00000137309,ENSG00000272325,ENSG00000124198,ENSG00000172935,ENSG00000287725,ENSG00000100065,ENSG00000100379,ENSG00000100385,ENSG00000133466,ENSG00000278195,ENSG00000027869,ENSG00000132692,ENSG00000132702,ENSG00000143303,ENSG00000143319,ENSG00000143321,ENSG00000160838,ENSG00000163382,ENSG00000198400,ENSG00000066056,ENSG00000066322,ENSG00000117395,ENSG00000117400,ENSG00000178922,ENSG00000186973,ENSG00000243710,ENSG00000033050,ENSG00000033100,ENSG00000082014,ENSG00000106615,ENSG00000127377,ENSG00000133612,ENSG00000146926,ENSG00000164889,ENSG00000164896,ENSG00000164897,ENSG00000164900,ENSG00000187260,ENSG00000213199,ENSG00000285292,ENSG00000285480,ENSG00000136828,ENSG00000136944,ENSG00000177125,ENSG00000196814,ENSG00000164627,ENSG00000188488,ENSG00000196136,ENSG00000130762,ENSG00000142611,ENSG00000162591,ENSG00000184900,ENSG00000221837,ENSG00000243489,ENSG00000123453,ENSG00000160293,ENSG00000133256,ENSG00000168993,ENSG00000169020,ENSG00000169026,ENSG00000185619,ENSG00000215375,ENSG00000273238,ENSG00000167280,ENSG00000171302,ENSG00000054148,ENSG00000107223,ENSG00000127191,ENSG00000148362,ENSG00000148400,ENSG00000165716,ENSG00000169583,ENSG00000169692,ENSG00000172889,ENSG00000176919,ENSG00000177943,ENSG00000184925,ENSG00000187922,ENSG00000204001,ENSG00000213213,ENSG00000232434,ENSG00000244187,ENSG00000272896,ENSG00000049239,ENSG00000180758,ENSG00000166224,ENSG00000166228,ENSG00000106003,ENSG00000106009,ENSG00000106012,ENSG00000198286,ENSG00000077984,ENSG00000063660,ENSG00000144504,ENSG00000143761,ENSG00000143793,ENSG00000154342,ENSG00000154358,ENSG00000154370,ENSG00000168159,ENSG00000154118,ENSG00000172530,ENSG00000109062,ENSG00000161509,ENSG00000161513,ENSG00000167861,ENSG00000172782,ENSG00000172794,ENSG00000178789,ENSG00000182040,ENSG00000183034,ENSG00000110400,ENSG00000107187,ENSG00000148384,ENSG00000148396,ENSG00000148411,ENSG00000160360,ENSG00000165661,ENSG00000165688,ENSG00000165689,ENSG00000213221,ENSG00000238227,ENSG00000051523,ENSG00000103335,ENSG00000129993,ENSG00000141012,ENSG00000158545,ENSG00000167513,ENSG00000167515,ENSG00000179588,ENSG00000185669,ENSG00000198931,ENSG00000065154,ENSG00000182022,ENSG00000229544,ENSG00000107281,ENSG00000107331,ENSG00000165802,ENSG00000176058,ENSG00000176884,ENSG00000177239,ENSG00000180549,ENSG00000184709,ENSG00000188229,ENSG00000188833,ENSG00000198113,ENSG00000198435,ENSG00000212864,ENSG00000233198,ENSG00000279073,ENSG00000166546,ENSG00000260851,ENSG00000075043,ENSG00000101197,ENSG00000101198,ENSG00000101199,ENSG00000101204,ENSG00000101210,ENSG00000069424,ENSG00000069812,ENSG00000116237,ENSG00000116254,ENSG00000158292,ENSG00000171680,ENSG00000187017,ENSG00000215788,ENSG00000102935,ENSG00000179195,ENSG00000137486,ENSG00000171561,ENSG00000261594,ENSG00000148814,ENSG00000151640,ENSG00000165752,ENSG00000171813,ENSG00000148248,ENSG00000148288,ENSG00000148297,ENSG00000148303,ENSG00000160271,ENSG00000160325,ENSG00000171102,ENSG00000198870,ENSG00000285245,ENSG00000138944,ENSG00000188636,ENSG00000030110,ENSG00000137288,ENSG00000161904,ENSG00000114554,ENSG00000214324,ENSG00000157570,ENSG00000112787,ENSG00000182870,ENSG00000131149,ENSG00000153789,ENSG00000101152,ENSG00000101161,ENSG00000101213,ENSG00000125508,ENSG00000125520,ENSG00000125531,ENSG00000125534,ENSG00000130584,ENSG00000130589,ENSG00000196700,ENSG00000197457,ENSG00000243509,ENSG00000273047,ENSG00000129009,ENSG00000138623,ENSG00000138629,ENSG00000140459,ENSG00000140481,ENSG00000146540,ENSG00000164849,ENSG00000164850,ENSG00000164853,ENSG00000164877,ENSG00000127418,ENSG00000159674,ENSG00000163945,ENSG00000178222,ENSG00000235608,ENSG00000073350,ENSG00000132470,ENSG00000132481,ENSG00000177303,ENSG00000182173,ENSG00000204316,ENSG00000040531,ENSG00000074356,ENSG00000074370,ENSG00000108405,ENSG00000197417,ENSG00000257950,ENSG00000262304,ENSG00000108175,ENSG00000108179,ENSG00000165424,ENSG00000068831,ENSG00000068976,ENSG00000110047,ENSG00000110076,ENSG00000168066,ENSG00000168067,ENSG00000171219,ENSG00000197891,ENSG00000004776,ENSG00000004777,ENSG00000105290,ENSG00000105672,ENSG00000105675,ENSG00000126243,ENSG00000126254,ENSG00000126259,ENSG00000167604,ENSG00000272333,ENSG00000075399,ENSG00000141002,ENSG00000158805,ENSG00000178773,ENSG00000187741,ENSG00000204991,ENSG00000258947,ENSG00000123358,ENSG00000135480,ENSG00000161835,ENSG00000170442
1	TF	Factor: TFAP2A; motif: NNNNGCCYSAGGGCA	TF:M07231	FALSE	3.49e-17	16.4569	5428	838	349	20044	ENSG00000037637,ENSG00000142632,ENSG00000173641,ENSG00000226490,ENSG00000111245,ENSG00000111249,ENSG00000111252,ENSG00000204842,ENSG00000120937,ENSG00000175206,ENSG00000071655,ENSG00000079313,ENSG00000129968,ENSG00000130270,ENSG00000133243,ENSG00000133275,ENSG00000181588,ENSG00000185761,ENSG00000205922,ENSG00000122133,ENSG00000130559,ENSG00000130560,ENSG00000148386,ENSG00000160345,ENSG00000160349,ENSG00000165643,ENSG00000236543,ENSG00000186350,ENSG00000235106,ENSG00000109519,ENSG00000178597,ENSG00000184985,ENSG00000140543,ENSG00000173867,ENSG00000104499,ENSG00000126233,ENSG00000130193,ENSG00000160886,ENSG00000167656,ENSG00000197353,ENSG00000234616,ENSG00000163875,ENSG00000105428,ENSG00000129221,ENSG00000068078,ENSG00000109685,ENSG00000163950,ENSG00000168924,ENSG00000095321,ENSG00000119383,ENSG00000148343,ENSG00000188483,ENSG00000235007,ENSG00000032444,ENSG00000076826,ENSG00000076984,ENSG00000090674,ENSG00000104980,ENSG00000142459,ENSG00000174788,ENSG00000178531,ENSG00000181029,ENSG00000182566,ENSG00000260001,ENSG00000268614,ENSG00000186654,ENSG00000248405,ENSG00000101180,ENSG00000130699,ENSG00000130702,ENSG00000149679,ENSG00000171858,ENSG00000100266,ENSG00000100304,ENSG00000159307,ENSG00000186732,ENSG00000099985,ENSG00000099995,ENSG00000100003,ENSG00000133488,ENSG00000187860,ENSG00000109501,ENSG00000125337,ENSG00000153303,ENSG00000077549,ENSG00000162482,ENSG00000141582,ENSG00000167281,ENSG00000182156,ENSG00000129455,ENSG00000161681,ENSG00000167748,ENSG00000204653,ENSG00000261341,ENSG00000269741,ENSG00000067606,ENSG00000116151,ENSG00000142609,ENSG00000157911,ENSG00000157916,ENSG00000162585,ENSG00000187730,ENSG00000130640,ENSG00000130643,ENSG00000148803,ENSG00000148832,ENSG00000151651,ENSG00000165828,ENSG00000197177,ENSG00000198546,ENSG00000203772,ENSG00000214279,ENSG00000254536,ENSG00000283496,ENSG00000124507,ENSG00000172927,ENSG00000284713,ENSG00000287725,ENSG00000100060,ENSG00000100065,ENSG00000100379,ENSG00000100385,ENSG00000166897,ENSG00000187045,ENSG00000278195,ENSG00000116604,ENSG00000143294,ENSG00000160838,ENSG00000163382,ENSG00000198400,ENSG00000066056,ENSG00000178922,ENSG00000082014,ENSG00000127377,ENSG00000181652,ENSG00000187260,ENSG00000197150,ENSG00000278685,ENSG00000136828,ENSG00000136944,ENSG00000169155,ENSG00000196814,ENSG00000124721,ENSG00000196136,ENSG00000142611,ENSG00000221866,ENSG00000175894,ENSG00000184787,ENSG00000184900,ENSG00000212935,ENSG00000215454,ENSG00000221837,ENSG00000123453,ENSG00000123454,ENSG00000196990,ENSG00000127415,ENSG00000127419,ENSG00000133256,ENSG00000145217,ENSG00000168993,ENSG00000169020,ENSG00000169026,ENSG00000178950,ENSG00000215375,ENSG00000171302,ENSG00000127191,ENSG00000148362,ENSG00000148400,ENSG00000159069,ENSG00000169583,ENSG00000169692,ENSG00000172889,ENSG00000176919,ENSG00000177943,ENSG00000204001,ENSG00000204003,ENSG00000214402,ENSG00000232434,ENSG00000244187,ENSG00000267206,ENSG00000272896,ENSG00000049239,ENSG00000142583,ENSG00000171621,ENSG00000180758,ENSG00000197241,ENSG00000107719,ENSG00000106009,ENSG00000106012,ENSG00000146535,ENSG00000198286,ENSG00000101463,ENSG00000130414,ENSG00000172428,ENSG00000182083,ENSG00000143761,ENSG00000154342,ENSG00000154358,ENSG00000154370,ENSG00000162910,ENSG00000198835,ENSG00000103257,ENSG00000154118,ENSG00000174990,ENSG00000109089,ENSG00000161509,ENSG00000172782,ENSG00000172794,ENSG00000178789,ENSG00000182040,ENSG00000182938,ENSG00000183034,ENSG00000284690,ENSG00000107187,ENSG00000148411,ENSG00000160360,ENSG00000165684,ENSG00000187796,ENSG00000213221,ENSG00000238227,ENSG00000289701,ENSG00000051523,ENSG00000129993,ENSG00000158545,ENSG00000167508,ENSG00000198931,ENSG00000205022,ENSG00000065154,ENSG00000182022,ENSG00000229544,ENSG00000054179,ENSG00000107281,ENSG00000107331,ENSG00000130653,ENSG00000165802,ENSG00000176058,ENSG00000176978,ENSG00000177239,ENSG00000180549,ENSG00000185863,ENSG00000187609,ENSG00000188163,ENSG00000188747,ENSG00000197191,ENSG00000197768,ENSG00000198113,ENSG00000198435,ENSG00000198569,ENSG00000233198,ENSG00000261793,ENSG00000279073,ENSG00000284976,ENSG00000166546,ENSG00000260851,ENSG00000075043,ENSG00000101197,ENSG00000101198,ENSG00000101199,ENSG00000125533,ENSG00000116237,ENSG00000158292,ENSG00000171680,ENSG00000187017,ENSG00000215788,ENSG00000102935,ENSG00000178882,ENSG00000179195,ENSG00000196498,ENSG00000137491,ENSG00000148814,ENSG00000188385,ENSG00000125089,ENSG00000148297,ENSG00000148303,ENSG00000160325,ENSG00000160326,ENSG00000170835,ENSG00000175164,ENSG00000188636,ENSG00000114554,ENSG00000214324,ENSG00000085117,ENSG00000157570,ENSG00000183495,ENSG00000101150,ENSG00000101213,ENSG00000101216,ENSG00000101246,ENSG00000125508,ENSG00000125534,ENSG00000130584,ENSG00000130589,ENSG00000130590,ENSG00000183260,ENSG00000196700,ENSG00000197114,ENSG00000203896,ENSG00000243509,ENSG00000273154,ENSG00000137868,ENSG00000138623,ENSG00000138629,ENSG00000164877,ENSG00000090316,ENSG00000127418,ENSG00000163945,ENSG00000235608,ENSG00000092929,ENSG00000132470,ENSG00000132481,ENSG00000141569,ENSG00000161533,ENSG00000204323,ENSG00000257949,ENSG00000259120,ENSG00000261408,ENSG00000266714,ENSG00000074356,ENSG00000074370,ENSG00000083454,ENSG00000083457,ENSG00000177602,ENSG00000257950,ENSG00000108179,ENSG00000068971,ENSG00000110047,ENSG00000110076,ENSG00000197891,ENSG00000004777,ENSG00000105672,ENSG00000105677,ENSG00000105679,ENSG00000126243,ENSG00000161265,ENSG00000161270,ENSG00000167604,ENSG00000188223,ENSG00000205155,ENSG00000267120,ENSG00000075399,ENSG00000158805,ENSG00000167526,ENSG00000197912,ENSG00000198211,ENSG00000258839,ENSG00000135480,ENSG00000161850,ENSG00000167767,ENSG00000205426
1	TF	Factor: HSF4; motif: CTGCMRN; match class: 1	TF:M07322_1	FALSE	3.69e-17	16.433	12022	838	628	20044	ENSG00000142632,ENSG00000157191,ENSG00000173641,ENSG00000183888,ENSG00000184908,ENSG00000185519,ENSG00000226490,ENSG00000226807,ENSG00000111249,ENSG00000111252,ENSG00000204842,ENSG00000011021,ENSG00000116661,ENSG00000116670,ENSG00000116685,ENSG00000116688,ENSG00000132879,ENSG00000175206,ENSG00000177000,ENSG00000177674,ENSG00000204624,ENSG00000215910,ENSG00000071655,ENSG00000079313,ENSG00000127540,ENSG00000129968,ENSG00000130270,ENSG00000133275,ENSG00000185761,ENSG00000185988,ENSG00000205922,ENSG00000267059,ENSG00000107147,ENSG00000122136,ENSG00000122140,ENSG00000130560,ENSG00000148386,ENSG00000160345,ENSG00000160349,ENSG00000165643,ENSG00000204007,ENSG00000236543,ENSG00000169925,ENSG00000186350,ENSG00000196363,ENSG00000235106,ENSG00000109519,ENSG00000132405,ENSG00000173011,ENSG00000173013,ENSG00000178597,ENSG00000184985,ENSG00000140538,ENSG00000140543,ENSG00000173867,ENSG00000181991,ENSG00000259494,ENSG00000104499,ENSG00000126233,ENSG00000130193,ENSG00000160882,ENSG00000160886,ENSG00000167653,ENSG00000167656,ENSG00000179142,ENSG00000180155,ENSG00000197353,ENSG00000198576,ENSG00000283992,ENSG00000284505,ENSG00000163873,ENSG00000163874,ENSG00000105426,ENSG00000105428,ENSG00000127663,ENSG00000129195,ENSG00000129221,ENSG00000179314,ENSG00000068078,ENSG00000109685,ENSG00000174137,ENSG00000095319,ENSG00000095321,ENSG00000119383,ENSG00000148341,ENSG00000148343,ENSG00000167130,ENSG00000032444,ENSG00000076826,ENSG00000076944,ENSG00000076984,ENSG00000090659,ENSG00000090674,ENSG00000104918,ENSG00000104921,ENSG00000104938,ENSG00000104976,ENSG00000104980,ENSG00000142459,ENSG00000171017,ENSG00000174788,ENSG00000178531,ENSG00000181029,ENSG00000182566,ENSG00000183248,ENSG00000198816,ENSG00000260001,ENSG00000268614,ENSG00000288669,ENSG00000056487,ENSG00000062650,ENSG00000182771,ENSG00000101180,ENSG00000101182,ENSG00000130700,ENSG00000130701,ENSG00000130702,ENSG00000130706,ENSG00000149657,ENSG00000171858,ENSG00000184402,ENSG00000100271,ENSG00000100290,ENSG00000100294,ENSG00000100300,ENSG00000186732,ENSG00000099985,ENSG00000099995,ENSG00000099999,ENSG00000100003,ENSG00000100012,ENSG00000100330,ENSG00000133488,ENSG00000176635,ENSG00000187860,ENSG00000239282,ENSG00000248751,ENSG00000074211,ENSG00000109501,ENSG00000152969,ENSG00000181215,ENSG00000112562,ENSG00000153303,ENSG00000164488,ENSG00000040487,ENSG00000053371,ENSG00000077549,ENSG00000141582,ENSG00000167281,ENSG00000167291,ENSG00000173894,ENSG00000105472,ENSG00000129455,ENSG00000142513,ENSG00000161677,ENSG00000167748,ENSG00000167749,ENSG00000167754,ENSG00000167755,ENSG00000174562,ENSG00000204653,ENSG00000235034,ENSG00000269741,ENSG00000074047,ENSG00000067606,ENSG00000116151,ENSG00000149527,ENSG00000157911,ENSG00000157916,ENSG00000162585,ENSG00000187730,ENSG00000127884,ENSG00000130640,ENSG00000130643,ENSG00000148803,ENSG00000148832,ENSG00000151650,ENSG00000171798,ENSG00000197177,ENSG00000198546,ENSG00000214279,ENSG00000254536,ENSG00000283496,ENSG00000219438,ENSG00000167632,ENSG00000169427,ENSG00000124493,ENSG00000124507,ENSG00000124614,ENSG00000137309,ENSG00000186577,ENSG00000270800,ENSG00000272325,ENSG00000124126,ENSG00000162341,ENSG00000172927,ENSG00000172935,ENSG00000284713,ENSG00000287725,ENSG00000100055,ENSG00000100060,ENSG00000100065,ENSG00000100385,ENSG00000128309,ENSG00000128311,ENSG00000128340,ENSG00000166897,ENSG00000185264,ENSG00000187045,ENSG00000278195,ENSG00000027644,ENSG00000027869,ENSG00000116604,ENSG00000132688,ENSG00000132692,ENSG00000132694,ENSG00000143294,ENSG00000143314,ENSG00000198400,ENSG00000066056,ENSG00000066322,ENSG00000117399,ENSG00000178922,ENSG00000179178,ENSG00000253313,ENSG00000033100,ENSG00000082014,ENSG00000106615,ENSG00000127377,ENSG00000133612,ENSG00000146926,ENSG00000164885,ENSG00000164896,ENSG00000164897,ENSG00000181652,ENSG00000187260,ENSG00000197150,ENSG00000213199,ENSG00000278685,ENSG00000288608,ENSG00000136828,ENSG00000136944,ENSG00000196814,ENSG00000112164,ENSG00000112167,ENSG00000164627,ENSG00000100665,ENSG00000133937,ENSG00000165953,ENSG00000188488,ENSG00000130762,ENSG00000162591,ENSG00000169717,ENSG00000160256,ENSG00000175894,ENSG00000183255,ENSG00000184900,ENSG00000187175,ENSG00000187766,ENSG00000188155,ENSG00000189169,ENSG00000205439,ENSG00000205445,ENSG00000212933,ENSG00000212935,ENSG00000215454,ENSG00000215455,ENSG00000221837,ENSG00000221859,ENSG00000221864,ENSG00000241123,ENSG00000243489,ENSG00000272804,ENSG00000123453,ENSG00000123454,ENSG00000187616,ENSG00000196990,ENSG00000197859,ENSG00000127415,ENSG00000133256,ENSG00000145214,ENSG00000145217,ENSG00000169020,ENSG00000169026,ENSG00000215375,ENSG00000273238,ENSG00000167280,ENSG00000171302,ENSG00000173918,ENSG00000107317,ENSG00000127191,ENSG00000148362,ENSG00000159069,ENSG00000165716,ENSG00000169583,ENSG00000169692,ENSG00000172889,ENSG00000176919,ENSG00000177943,ENSG00000177984,ENSG00000184925,ENSG00000187922,ENSG00000196642,ENSG00000204001,ENSG00000204003,ENSG00000213213,ENSG00000214402,ENSG00000232434,ENSG00000244187,ENSG00000267206,ENSG00000272896,ENSG00000284341,ENSG00000049239,ENSG00000142583,ENSG00000171621,ENSG00000180758,ENSG00000197241,ENSG00000138316,ENSG00000166220,ENSG00000166224,ENSG00000106003,ENSG00000106009,ENSG00000106012,ENSG00000136295,ENSG00000174945,ENSG00000198286,ENSG00000101463,ENSG00000101474,ENSG00000169021,ENSG00000063660,ENSG00000130414,ENSG00000144504,ENSG00000172428,ENSG00000178586,ENSG00000178602,ENSG00000182083,ENSG00000143761,ENSG00000143774,ENSG00000143793,ENSG00000154370,ENSG00000162910,ENSG00000162931,ENSG00000168148,ENSG00000168159,ENSG00000181218,ENSG00000181873,ENSG00000196890,ENSG00000198835,ENSG00000103257,ENSG00000104731,ENSG00000154118,ENSG00000174990,ENSG00000109065,ENSG00000109066,ENSG00000109089,ENSG00000161509,ENSG00000167861,ENSG00000172782,ENSG00000172794,ENSG00000182040,ENSG00000182938,ENSG00000183034,ENSG00000186074,ENSG00000186407,ENSG00000110400,ENSG00000107187,ENSG00000148384,ENSG00000148411,ENSG00000165684,ENSG00000187796,ENSG00000213221,ENSG00000238227,ENSG00000260220,ENSG00000289701,ENSG00000051523,ENSG00000124391,ENSG00000129993,ENSG00000141012,ENSG00000158717,ENSG00000167508,ENSG00000167513,ENSG00000167515,ENSG00000179588,ENSG00000185669,ENSG00000198931,ENSG00000205022,ENSG00000065154,ENSG00000107902,ENSG00000182022,ENSG00000054179,ENSG00000107281,ENSG00000130653,ENSG00000165802,ENSG00000176058,ENSG00000176101,ENSG00000176248,ENSG00000176884,ENSG00000176978,ENSG00000177239,ENSG00000180549,ENSG00000184709,ENSG00000185863,ENSG00000186193,ENSG00000187609,ENSG00000187713,ENSG00000188163,ENSG00000188229,ENSG00000188566,ENSG00000188747,ENSG00000188833,ENSG00000188986,ENSG00000197191,ENSG00000197355,ENSG00000197768,ENSG00000198113,ENSG00000198435,ENSG00000198569,ENSG00000212864,ENSG00000233198,ENSG00000261793,ENSG00000279073,ENSG00000284976,ENSG00000166546,ENSG00000260851,ENSG00000075043,ENSG00000101197,ENSG00000101198,ENSG00000101199,ENSG00000101203,ENSG00000101204,ENSG00000101210,ENSG00000125533,ENSG00000149658,ENSG00000196581,ENSG00000069424,ENSG00000069812,ENSG00000097021,ENSG00000116237,ENSG00000116251,ENSG00000116254,ENSG00000171680,ENSG00000187017,ENSG00000215788,ENSG00000102935,ENSG00000178882,ENSG00000179195,ENSG00000137486,ENSG00000137491,ENSG00000149243,ENSG00000158555,ENSG00000162139,ENSG00000261594,ENSG00000151640,ENSG00000165752,ENSG00000171813,ENSG00000188385,ENSG00000087008,ENSG00000125089,ENSG00000155275,ENSG00000163995,ENSG00000170801,ENSG00000148248,ENSG00000148288,ENSG00000148290,ENSG00000148291,ENSG00000148296,ENSG00000148300,ENSG00000148308,ENSG00000160323,ENSG00000160325,ENSG00000160326,ENSG00000170835,ENSG00000171102,ENSG00000175164,ENSG00000198870,ENSG00000285245,ENSG00000100347,ENSG00000138944,ENSG00000138964,ENSG00000030110,ENSG00000096395,ENSG00000096433,ENSG00000137288,ENSG00000161896,ENSG00000161904,ENSG00000114554,ENSG00000214324,ENSG00000239620,ENSG00000085117,ENSG00000157570,ENSG00000175274,ENSG00000182870,ENSG00000184967,ENSG00000185163,ENSG00000131149,ENSG00000153789,ENSG00000026036,ENSG00000101150,ENSG00000101152,ENSG00000101161,ENSG00000101213,ENSG00000101246,ENSG00000125508,ENSG00000125520,ENSG00000125534,ENSG00000183260,ENSG00000196700,ENSG00000197114,ENSG00000197457,ENSG00000198276,ENSG00000203896,ENSG00000243509,ENSG00000258366,ENSG00000273047,ENSG00000273154,ENSG00000129009,ENSG00000137868,ENSG00000138623,ENSG00000138629,ENSG00000140459,ENSG00000140464,ENSG00000140481,ENSG00000167178,ENSG00000146540,ENSG00000164849,ENSG00000164850,ENSG00000164853,ENSG00000164877,ENSG00000164880,ENSG00000178381,ENSG00000090316,ENSG00000127418,ENSG00000159674,ENSG00000159692,ENSG00000163945,ENSG00000178222,ENSG00000235608,ENSG00000073350,ENSG00000092929,ENSG00000132470,ENSG00000132471,ENSG00000132475,ENSG00000132478,ENSG00000141569,ENSG00000161533,ENSG00000177303,ENSG00000177728,ENSG00000182173,ENSG00000188878,ENSG00000204323,ENSG00000257949,ENSG00000259120,ENSG00000261408,ENSG00000266714,ENSG00000267426,ENSG00000004660,ENSG00000040531,ENSG00000074370,ENSG00000083454,ENSG00000083457,ENSG00000108405,ENSG00000127774,ENSG00000177602,ENSG00000196689,ENSG00000197417,ENSG00000213977,ENSG00000257950,ENSG00000262304,ENSG00000108175,ENSG00000108179,ENSG00000165424,ENSG00000068831,ENSG00000068971,ENSG00000068976,ENSG00000110076,ENSG00000133895,ENSG00000149735,ENSG00000168065,ENSG00000168066,ENSG00000168067,ENSG00000168070,ENSG00000171219,ENSG00000197891,ENSG00000004776,ENSG00000004777,ENSG00000011590,ENSG00000011600,ENSG00000105672,ENSG00000105677,ENSG00000105679,ENSG00000126243,ENSG00000126246,ENSG00000126259,ENSG00000126264,ENSG00000126267,ENSG00000161249,ENSG00000161265,ENSG00000161270,ENSG00000167595,ENSG00000188223,ENSG00000189001,ENSG00000205155,ENSG00000249115,ENSG00000250799,ENSG00000267120,ENSG00000272333,ENSG00000283758,ENSG00000015413,ENSG00000140995,ENSG00000158792,ENSG00000167526,ENSG00000178773,ENSG00000187741,ENSG00000197912,ENSG00000198211,ENSG00000204991,ENSG00000258839,ENSG00000087116,ENSG00000177932,ENSG00000234284,ENSG00000123395,ENSG00000135480,ENSG00000161835,ENSG00000167767,ENSG00000170454,ENSG00000185479,ENSG00000205420,ENSG00000284791
1	TF	Factor: GKLF; motif: GCCMCRCCCNNN; match class: 1	TF:M01588_1	FALSE	3.99e-17	16.3995	4076	838	283	20044	ENSG00000173641,ENSG00000185519,ENSG00000111252,ENSG00000011021,ENSG00000116661,ENSG00000116670,ENSG00000132879,ENSG00000177000,ENSG00000177674,ENSG00000215910,ENSG00000071564,ENSG00000129911,ENSG00000129968,ENSG00000130270,ENSG00000181588,ENSG00000185761,ENSG00000185988,ENSG00000213638,ENSG00000227500,ENSG00000122140,ENSG00000130559,ENSG00000130560,ENSG00000160345,ENSG00000169925,ENSG00000196363,ENSG00000109519,ENSG00000132405,ENSG00000173011,ENSG00000173013,ENSG00000140543,ENSG00000173867,ENSG00000104499,ENSG00000130193,ENSG00000180155,ENSG00000197353,ENSG00000198576,ENSG00000284505,ENSG00000163874,ENSG00000105426,ENSG00000105428,ENSG00000013810,ENSG00000068078,ENSG00000109685,ENSG00000163950,ENSG00000168924,ENSG00000168936,ENSG00000174137,ENSG00000148343,ENSG00000167130,ENSG00000076826,ENSG00000076944,ENSG00000076984,ENSG00000104976,ENSG00000142459,ENSG00000171017,ENSG00000178531,ENSG00000181029,ENSG00000183019,ENSG00000267952,ENSG00000056487,ENSG00000186654,ENSG00000241484,ENSG00000248405,ENSG00000101180,ENSG00000130699,ENSG00000130702,ENSG00000130703,ENSG00000149657,ENSG00000100271,ENSG00000100290,ENSG00000100300,ENSG00000100304,ENSG00000159307,ENSG00000099992,ENSG00000099999,ENSG00000100330,ENSG00000133488,ENSG00000239282,ENSG00000249590,ENSG00000109501,ENSG00000152969,ENSG00000181215,ENSG00000040487,ENSG00000053371,ENSG00000077549,ENSG00000141570,ENSG00000173894,ENSG00000131409,ENSG00000167748,ENSG00000067606,ENSG00000116151,ENSG00000157911,ENSG00000157916,ENSG00000157933,ENSG00000162585,ENSG00000130640,ENSG00000148803,ENSG00000148824,ENSG00000151651,ENSG00000171794,ENSG00000171798,ENSG00000198546,ENSG00000283496,ENSG00000186577,ENSG00000162341,ENSG00000172927,ENSG00000100060,ENSG00000166897,ENSG00000132688,ENSG00000163382,ENSG00000117399,ENSG00000186973,ENSG00000253313,ENSG00000013374,ENSG00000106615,ENSG00000164885,ENSG00000164896,ENSG00000136828,ENSG00000177125,ENSG00000124780,ENSG00000164627,ENSG00000130762,ENSG00000162591,ENSG00000183255,ENSG00000184900,ENSG00000160293,ENSG00000145214,ENSG00000168993,ENSG00000185619,ENSG00000167280,ENSG00000054148,ENSG00000107223,ENSG00000107317,ENSG00000148362,ENSG00000148400,ENSG00000165716,ENSG00000169692,ENSG00000172889,ENSG00000214402,ENSG00000244187,ENSG00000272896,ENSG00000284341,ENSG00000049239,ENSG00000171621,ENSG00000180758,ENSG00000138316,ENSG00000166228,ENSG00000180644,ENSG00000106003,ENSG00000106009,ENSG00000106012,ENSG00000136295,ENSG00000169021,ENSG00000063660,ENSG00000130414,ENSG00000143761,ENSG00000143774,ENSG00000154342,ENSG00000154370,ENSG00000162910,ENSG00000181873,ENSG00000103257,ENSG00000109062,ENSG00000109065,ENSG00000109066,ENSG00000161513,ENSG00000167861,ENSG00000172794,ENSG00000186407,ENSG00000107187,ENSG00000148384,ENSG00000148396,ENSG00000148411,ENSG00000160360,ENSG00000165661,ENSG00000213221,ENSG00000238227,ENSG00000260220,ENSG00000051523,ENSG00000141012,ENSG00000167508,ENSG00000167513,ENSG00000167515,ENSG00000179588,ENSG00000198931,ENSG00000065154,ENSG00000107902,ENSG00000054179,ENSG00000107331,ENSG00000165802,ENSG00000177239,ENSG00000180549,ENSG00000186193,ENSG00000187609,ENSG00000188229,ENSG00000188747,ENSG00000188833,ENSG00000197191,ENSG00000197355,ENSG00000198435,ENSG00000166546,ENSG00000101204,ENSG00000101210,ENSG00000069812,ENSG00000116237,ENSG00000158286,ENSG00000158292,ENSG00000187017,ENSG00000179195,ENSG00000261594,ENSG00000151640,ENSG00000165752,ENSG00000148248,ENSG00000148288,ENSG00000148290,ENSG00000148291,ENSG00000148296,ENSG00000160271,ENSG00000160325,ENSG00000198870,ENSG00000285245,ENSG00000188636,ENSG00000030110,ENSG00000114554,ENSG00000214324,ENSG00000085117,ENSG00000157570,ENSG00000112787,ENSG00000182870,ENSG00000183495,ENSG00000101213,ENSG00000125520,ENSG00000125531,ENSG00000125534,ENSG00000130584,ENSG00000130589,ENSG00000130590,ENSG00000273047,ENSG00000159289,ENSG00000164849,ENSG00000164877,ENSG00000127418,ENSG00000163945,ENSG00000073350,ENSG00000092929,ENSG00000108479,ENSG00000141569,ENSG00000177303,ENSG00000182173,ENSG00000204316,ENSG00000004660,ENSG00000040531,ENSG00000108405,ENSG00000127774,ENSG00000197417,ENSG00000213977,ENSG00000262304,ENSG00000165424,ENSG00000068831,ENSG00000110047,ENSG00000110076,ENSG00000168066,ENSG00000168067,ENSG00000004777,ENSG00000105668,ENSG00000105672,ENSG00000105675,ENSG00000126246,ENSG00000126254,ENSG00000167604,ENSG00000272333,ENSG00000075399,ENSG00000131165,ENSG00000141002,ENSG00000158792,ENSG00000158805,ENSG00000167523,ENSG00000178773,ENSG00000204991,ENSG00000258839,ENSG00000258947,ENSG00000161835,ENSG00000170454
1	TF	Factor: Sp1; motif: GGGGCGGGGC; match class: 1	TF:M07063_1	FALSE	4.2e-17	16.3766	2644	838	208	20044	ENSG00000185519,ENSG00000111252,ENSG00000116661,ENSG00000116670,ENSG00000132879,ENSG00000177000,ENSG00000177674,ENSG00000071564,ENSG00000071655,ENSG00000129911,ENSG00000129968,ENSG00000130270,ENSG00000133275,ENSG00000181588,ENSG00000130559,ENSG00000130560,ENSG00000169925,ENSG00000196363,ENSG00000132405,ENSG00000140543,ENSG00000173867,ENSG00000130193,ENSG00000180155,ENSG00000181790,ENSG00000284505,ENSG00000163874,ENSG00000091622,ENSG00000013810,ENSG00000068078,ENSG00000163950,ENSG00000168936,ENSG00000174137,ENSG00000185049,ENSG00000148341,ENSG00000076826,ENSG00000076984,ENSG00000104976,ENSG00000171017,ENSG00000178531,ENSG00000198816,ENSG00000267952,ENSG00000056487,ENSG00000186654,ENSG00000241484,ENSG00000248405,ENSG00000101180,ENSG00000130699,ENSG00000130703,ENSG00000100266,ENSG00000100300,ENSG00000100304,ENSG00000159307,ENSG00000186732,ENSG00000099992,ENSG00000099999,ENSG00000187860,ENSG00000109501,ENSG00000152969,ENSG00000181215,ENSG00000125337,ENSG00000077549,ENSG00000173894,ENSG00000131409,ENSG00000067606,ENSG00000157911,ENSG00000157933,ENSG00000162585,ENSG00000187730,ENSG00000127884,ENSG00000130640,ENSG00000130643,ENSG00000148803,ENSG00000151650,ENSG00000151651,ENSG00000171794,ENSG00000171798,ENSG00000198546,ENSG00000283496,ENSG00000100060,ENSG00000128309,ENSG00000132692,ENSG00000132694,ENSG00000163382,ENSG00000013374,ENSG00000106615,ENSG00000133612,ENSG00000136828,ENSG00000177125,ENSG00000164627,ENSG00000130762,ENSG00000162591,ENSG00000183255,ENSG00000160293,ENSG00000145214,ENSG00000168993,ENSG00000167280,ENSG00000054148,ENSG00000127191,ENSG00000148362,ENSG00000148400,ENSG00000169692,ENSG00000172889,ENSG00000244187,ENSG00000272896,ENSG00000284341,ENSG00000049239,ENSG00000180758,ENSG00000107719,ENSG00000138316,ENSG00000166224,ENSG00000166228,ENSG00000106003,ENSG00000136295,ENSG00000063660,ENSG00000154342,ENSG00000154370,ENSG00000154118,ENSG00000109062,ENSG00000109065,ENSG00000109066,ENSG00000161509,ENSG00000161513,ENSG00000167861,ENSG00000172782,ENSG00000182040,ENSG00000107187,ENSG00000148396,ENSG00000165661,ENSG00000213221,ENSG00000141012,ENSG00000167513,ENSG00000167515,ENSG00000179588,ENSG00000205022,ENSG00000107902,ENSG00000184709,ENSG00000186193,ENSG00000188229,ENSG00000188833,ENSG00000197191,ENSG00000197355,ENSG00000198435,ENSG00000212864,ENSG00000166546,ENSG00000101198,ENSG00000101199,ENSG00000101210,ENSG00000069812,ENSG00000158292,ENSG00000187017,ENSG00000261594,ENSG00000151640,ENSG00000165752,ENSG00000171813,ENSG00000160325,ENSG00000188636,ENSG00000114554,ENSG00000239620,ENSG00000085117,ENSG00000157570,ENSG00000112787,ENSG00000182870,ENSG00000183495,ENSG00000101152,ENSG00000125520,ENSG00000125531,ENSG00000125534,ENSG00000130584,ENSG00000130589,ENSG00000130590,ENSG00000196700,ENSG00000273047,ENSG00000138623,ENSG00000159289,ENSG00000164849,ENSG00000164853,ENSG00000164877,ENSG00000164880,ENSG00000127418,ENSG00000163945,ENSG00000073350,ENSG00000092929,ENSG00000108479,ENSG00000141569,ENSG00000177303,ENSG00000182173,ENSG00000004660,ENSG00000040531,ENSG00000197417,ENSG00000262304,ENSG00000068831,ENSG00000110047,ENSG00000168067,ENSG00000171219,ENSG00000004777,ENSG00000105290,ENSG00000105672,ENSG00000272333,ENSG00000075399,ENSG00000131165,ENSG00000141002,ENSG00000158792,ENSG00000158805,ENSG00000167523,ENSG00000178773,ENSG00000204991,ENSG00000123358,ENSG00000135480
1	TF	Factor: ZXDL; motif: GSGSCNNGGGMRGCNCCGGGS; match class: 1	TF:M12722_1	FALSE	4.26e-17	16.3708	6868	838	415	20044	ENSG00000173641,ENSG00000185519,ENSG00000111249,ENSG00000111252,ENSG00000204842,ENSG00000083444,ENSG00000116661,ENSG00000116663,ENSG00000116685,ENSG00000120937,ENSG00000132879,ENSG00000162490,ENSG00000071564,ENSG00000071655,ENSG00000079313,ENSG00000129911,ENSG00000129968,ENSG00000133243,ENSG00000133275,ENSG00000181588,ENSG00000185761,ENSG00000205922,ENSG00000122140,ENSG00000130559,ENSG00000130560,ENSG00000148386,ENSG00000169925,ENSG00000186350,ENSG00000196363,ENSG00000235106,ENSG00000109519,ENSG00000132405,ENSG00000173011,ENSG00000173013,ENSG00000184985,ENSG00000140538,ENSG00000104499,ENSG00000160886,ENSG00000167656,ENSG00000180155,ENSG00000181790,ENSG00000284505,ENSG00000163873,ENSG00000163874,ENSG00000163875,ENSG00000105426,ENSG00000105428,ENSG00000091622,ENSG00000129195,ENSG00000179314,ENSG00000013810,ENSG00000068078,ENSG00000109685,ENSG00000163950,ENSG00000168936,ENSG00000174137,ENSG00000185049,ENSG00000095321,ENSG00000119383,ENSG00000148341,ENSG00000167130,ENSG00000188483,ENSG00000066044,ENSG00000076826,ENSG00000076984,ENSG00000142459,ENSG00000171017,ENSG00000174788,ENSG00000178531,ENSG00000181029,ENSG00000198816,ENSG00000056487,ENSG00000186654,ENSG00000248405,ENSG00000062650,ENSG00000182771,ENSG00000101180,ENSG00000101181,ENSG00000101182,ENSG00000130699,ENSG00000130700,ENSG00000130702,ENSG00000130703,ENSG00000130706,ENSG00000149657,ENSG00000149679,ENSG00000184402,ENSG00000100266,ENSG00000100271,ENSG00000100290,ENSG00000100294,ENSG00000100304,ENSG00000159307,ENSG00000186732,ENSG00000099985,ENSG00000099992,ENSG00000099995,ENSG00000099999,ENSG00000100003,ENSG00000100330,ENSG00000187860,ENSG00000074211,ENSG00000109501,ENSG00000152969,ENSG00000181215,ENSG00000112562,ENSG00000125337,ENSG00000164488,ENSG00000077549,ENSG00000127481,ENSG00000141570,ENSG00000141582,ENSG00000167291,ENSG00000173894,ENSG00000131409,ENSG00000161681,ENSG00000074047,ENSG00000067606,ENSG00000116151,ENSG00000142609,ENSG00000149527,ENSG00000157911,ENSG00000157916,ENSG00000157933,ENSG00000162585,ENSG00000187730,ENSG00000127884,ENSG00000148803,ENSG00000148824,ENSG00000148832,ENSG00000165828,ENSG00000171794,ENSG00000171798,ENSG00000197177,ENSG00000203772,ENSG00000254536,ENSG00000219438,ENSG00000169427,ENSG00000124493,ENSG00000124507,ENSG00000137309,ENSG00000272325,ENSG00000124126,ENSG00000162341,ENSG00000172927,ENSG00000100060,ENSG00000100065,ENSG00000100379,ENSG00000128309,ENSG00000128311,ENSG00000128340,ENSG00000166897,ENSG00000132688,ENSG00000132692,ENSG00000143321,ENSG00000066322,ENSG00000013374,ENSG00000082014,ENSG00000106615,ENSG00000127377,ENSG00000133612,ENSG00000164889,ENSG00000164896,ENSG00000164900,ENSG00000187260,ENSG00000213199,ENSG00000136828,ENSG00000136944,ENSG00000177125,ENSG00000196814,ENSG00000095981,ENSG00000112164,ENSG00000164626,ENSG00000130762,ENSG00000142611,ENSG00000162591,ENSG00000221866,ENSG00000160256,ENSG00000175894,ENSG00000184900,ENSG00000160293,ENSG00000187616,ENSG00000196990,ENSG00000127415,ENSG00000145214,ENSG00000168993,ENSG00000169020,ENSG00000169026,ENSG00000185619,ENSG00000215375,ENSG00000273238,ENSG00000167280,ENSG00000171302,ENSG00000054148,ENSG00000107223,ENSG00000107317,ENSG00000127191,ENSG00000148362,ENSG00000148400,ENSG00000159069,ENSG00000165716,ENSG00000169692,ENSG00000172889,ENSG00000176919,ENSG00000187922,ENSG00000196642,ENSG00000244187,ENSG00000272896,ENSG00000284341,ENSG00000049239,ENSG00000180758,ENSG00000107719,ENSG00000138316,ENSG00000166224,ENSG00000166228,ENSG00000106003,ENSG00000106009,ENSG00000106012,ENSG00000136295,ENSG00000146535,ENSG00000101463,ENSG00000169021,ENSG00000063660,ENSG00000172428,ENSG00000143761,ENSG00000154342,ENSG00000154358,ENSG00000154370,ENSG00000168159,ENSG00000181218,ENSG00000196890,ENSG00000154118,ENSG00000109062,ENSG00000109089,ENSG00000161509,ENSG00000167861,ENSG00000172782,ENSG00000182040,ENSG00000182938,ENSG00000183034,ENSG00000110400,ENSG00000107187,ENSG00000148396,ENSG00000148411,ENSG00000160360,ENSG00000165661,ENSG00000165684,ENSG00000165688,ENSG00000165689,ENSG00000213221,ENSG00000238227,ENSG00000260220,ENSG00000051523,ENSG00000103335,ENSG00000124391,ENSG00000129993,ENSG00000141012,ENSG00000158545,ENSG00000158717,ENSG00000167508,ENSG00000167513,ENSG00000167515,ENSG00000174177,ENSG00000179588,ENSG00000198931,ENSG00000065154,ENSG00000107902,ENSG00000182022,ENSG00000229544,ENSG00000107281,ENSG00000165802,ENSG00000176058,ENSG00000176101,ENSG00000176248,ENSG00000176884,ENSG00000176978,ENSG00000177239,ENSG00000180549,ENSG00000185863,ENSG00000186193,ENSG00000187609,ENSG00000188229,ENSG00000188747,ENSG00000188986,ENSG00000197191,ENSG00000197355,ENSG00000197768,ENSG00000198113,ENSG00000198435,ENSG00000212864,ENSG00000261793,ENSG00000284976,ENSG00000166546,ENSG00000075043,ENSG00000101198,ENSG00000101199,ENSG00000101203,ENSG00000101204,ENSG00000101210,ENSG00000125533,ENSG00000149658,ENSG00000196581,ENSG00000069812,ENSG00000097021,ENSG00000116254,ENSG00000158292,ENSG00000171680,ENSG00000187017,ENSG00000215788,ENSG00000102935,ENSG00000178882,ENSG00000179195,ENSG00000137486,ENSG00000162139,ENSG00000261594,ENSG00000151640,ENSG00000165752,ENSG00000171813,ENSG00000170801,ENSG00000148248,ENSG00000160271,ENSG00000160325,ENSG00000160326,ENSG00000171102,ENSG00000175164,ENSG00000198870,ENSG00000188636,ENSG00000096433,ENSG00000161904,ENSG00000114554,ENSG00000157570,ENSG00000175274,ENSG00000112787,ENSG00000182870,ENSG00000184967,ENSG00000185163,ENSG00000131149,ENSG00000101152,ENSG00000101246,ENSG00000125520,ENSG00000125531,ENSG00000125534,ENSG00000130584,ENSG00000130589,ENSG00000130590,ENSG00000183260,ENSG00000196700,ENSG00000197114,ENSG00000197457,ENSG00000198276,ENSG00000243509,ENSG00000273047,ENSG00000273154,ENSG00000138623,ENSG00000146540,ENSG00000164849,ENSG00000164853,ENSG00000164877,ENSG00000164880,ENSG00000090316,ENSG00000127418,ENSG00000159674,ENSG00000159692,ENSG00000163945,ENSG00000235608,ENSG00000073350,ENSG00000132470,ENSG00000132481,ENSG00000141569,ENSG00000182173,ENSG00000204316,ENSG00000266714,ENSG00000074370,ENSG00000083454,ENSG00000141255,ENSG00000196689,ENSG00000257950,ENSG00000108175,ENSG00000108179,ENSG00000165424,ENSG00000068831,ENSG00000068971,ENSG00000110076,ENSG00000168066,ENSG00000168067,ENSG00000171219,ENSG00000004776,ENSG00000004777,ENSG00000105290,ENSG00000105672,ENSG00000126243,ENSG00000161249,ENSG00000272333,ENSG00000015413,ENSG00000075399,ENSG00000140995,ENSG00000141002,ENSG00000158805,ENSG00000167526,ENSG00000178773,ENSG00000185324,ENSG00000187741,ENSG00000197912,ENSG00000198211,ENSG00000204991,ENSG00000258839,ENSG00000258947,ENSG00000087116,ENSG00000234284,ENSG00000123358,ENSG00000135480,ENSG00000161835,ENSG00000170442,ENSG00000205426,ENSG00000284791
1	TF	Factor: E2F-2; motif: GCGCGCGCNCS; match class: 1	TF:M11529_1	FALSE	4.63e-17	16.3345	14893	838	730	20044	ENSG00000037637,ENSG00000055070,ENSG00000132881,ENSG00000142627,ENSG00000142632,ENSG00000157191,ENSG00000173641,ENSG00000184908,ENSG00000185519,ENSG00000186510,ENSG00000226807,ENSG00000111245,ENSG00000111249,ENSG00000111252,ENSG00000198324,ENSG00000204842,ENSG00000011021,ENSG00000083444,ENSG00000116661,ENSG00000116663,ENSG00000116670,ENSG00000116685,ENSG00000116688,ENSG00000120937,ENSG00000132879,ENSG00000162490,ENSG00000175206,ENSG00000177000,ENSG00000177674,ENSG00000204624,ENSG00000215910,ENSG00000071564,ENSG00000071655,ENSG00000079313,ENSG00000127540,ENSG00000129911,ENSG00000129968,ENSG00000130270,ENSG00000133243,ENSG00000133275,ENSG00000181588,ENSG00000185761,ENSG00000185988,ENSG00000205922,ENSG00000213638,ENSG00000227500,ENSG00000267059,ENSG00000107147,ENSG00000122133,ENSG00000122136,ENSG00000122140,ENSG00000130559,ENSG00000130560,ENSG00000148386,ENSG00000160345,ENSG00000165643,ENSG00000236543,ENSG00000169925,ENSG00000186350,ENSG00000196363,ENSG00000235106,ENSG00000109519,ENSG00000132405,ENSG00000173011,ENSG00000173013,ENSG00000184985,ENSG00000140538,ENSG00000140543,ENSG00000173867,ENSG00000181991,ENSG00000259494,ENSG00000104499,ENSG00000126233,ENSG00000130193,ENSG00000160886,ENSG00000167656,ENSG00000180155,ENSG00000181790,ENSG00000197353,ENSG00000198576,ENSG00000234616,ENSG00000283992,ENSG00000284505,ENSG00000163873,ENSG00000163874,ENSG00000163875,ENSG00000105426,ENSG00000105428,ENSG00000091622,ENSG00000129195,ENSG00000179314,ENSG00000285471,ENSG00000013810,ENSG00000068078,ENSG00000109685,ENSG00000163950,ENSG00000168924,ENSG00000168936,ENSG00000174137,ENSG00000185049,ENSG00000095319,ENSG00000095321,ENSG00000119383,ENSG00000148341,ENSG00000148343,ENSG00000167130,ENSG00000188483,ENSG00000235007,ENSG00000032444,ENSG00000066044,ENSG00000076826,ENSG00000076924,ENSG00000076944,ENSG00000076984,ENSG00000090674,ENSG00000104976,ENSG00000104980,ENSG00000142459,ENSG00000171017,ENSG00000174788,ENSG00000178531,ENSG00000181029,ENSG00000182566,ENSG00000183019,ENSG00000183248,ENSG00000198816,ENSG00000229833,ENSG00000260001,ENSG00000267952,ENSG00000268400,ENSG00000268614,ENSG00000269711,ENSG00000056487,ENSG00000186654,ENSG00000241484,ENSG00000248405,ENSG00000062650,ENSG00000182771,ENSG00000101180,ENSG00000101181,ENSG00000101182,ENSG00000130699,ENSG00000130700,ENSG00000130701,ENSG00000130702,ENSG00000130703,ENSG00000130706,ENSG00000149657,ENSG00000149679,ENSG00000171858,ENSG00000184402,ENSG00000100266,ENSG00000100271,ENSG00000100290,ENSG00000100294,ENSG00000100300,ENSG00000100304,ENSG00000159307,ENSG00000186732,ENSG00000099985,ENSG00000099992,ENSG00000099995,ENSG00000099999,ENSG00000100003,ENSG00000100012,ENSG00000100330,ENSG00000128342,ENSG00000133488,ENSG00000176635,ENSG00000187860,ENSG00000239282,ENSG00000242114,ENSG00000074211,ENSG00000109501,ENSG00000152969,ENSG00000181215,ENSG00000284684,ENSG00000112562,ENSG00000125337,ENSG00000153303,ENSG00000164488,ENSG00000040487,ENSG00000053371,ENSG00000053372,ENSG00000077549,ENSG00000127463,ENSG00000127481,ENSG00000162482,ENSG00000173436,ENSG00000211454,ENSG00000141570,ENSG00000141582,ENSG00000167281,ENSG00000167291,ENSG00000173894,ENSG00000182156,ENSG00000105472,ENSG00000129455,ENSG00000131409,ENSG00000142513,ENSG00000142515,ENSG00000161677,ENSG00000161681,ENSG00000167751,ENSG00000167755,ENSG00000169035,ENSG00000204653,ENSG00000213023,ENSG00000235034,ENSG00000269741,ENSG00000074047,ENSG00000067606,ENSG00000116151,ENSG00000142609,ENSG00000149527,ENSG00000157911,ENSG00000157916,ENSG00000157933,ENSG00000162585,ENSG00000187730,ENSG00000127884,ENSG00000130640,ENSG00000130643,ENSG00000148803,ENSG00000148824,ENSG00000148832,ENSG00000151650,ENSG00000151651,ENSG00000165828,ENSG00000171794,ENSG00000171798,ENSG00000197177,ENSG00000198546,ENSG00000203772,ENSG00000214279,ENSG00000254536,ENSG00000283496,ENSG00000219438,ENSG00000167632,ENSG00000169427,ENSG00000124493,ENSG00000124507,ENSG00000124614,ENSG00000137309,ENSG00000186577,ENSG00000270800,ENSG00000272325,ENSG00000124126,ENSG00000124198,ENSG00000162341,ENSG00000172935,ENSG00000284713,ENSG00000287725,ENSG00000100065,ENSG00000100379,ENSG00000100385,ENSG00000128309,ENSG00000128311,ENSG00000128340,ENSG00000133466,ENSG00000166897,ENSG00000187045,ENSG00000278195,ENSG00000027644,ENSG00000132688,ENSG00000132692,ENSG00000132694,ENSG00000143294,ENSG00000143303,ENSG00000143314,ENSG00000143319,ENSG00000143320,ENSG00000143321,ENSG00000160838,ENSG00000163382,ENSG00000183856,ENSG00000187800,ENSG00000198400,ENSG00000066322,ENSG00000117395,ENSG00000117399,ENSG00000159479,ENSG00000178922,ENSG00000179178,ENSG00000186973,ENSG00000198198,ENSG00000243710,ENSG00000253313,ENSG00000013374,ENSG00000033050,ENSG00000033100,ENSG00000082014,ENSG00000106615,ENSG00000127377,ENSG00000133612,ENSG00000164885,ENSG00000164889,ENSG00000164896,ENSG00000164897,ENSG00000164900,ENSG00000181652,ENSG00000187260,ENSG00000197150,ENSG00000213199,ENSG00000278685,ENSG00000285292,ENSG00000285480,ENSG00000288608,ENSG00000136828,ENSG00000136944,ENSG00000169155,ENSG00000177125,ENSG00000196814,ENSG00000112164,ENSG00000112167,ENSG00000124721,ENSG00000124780,ENSG00000164626,ENSG00000164627,ENSG00000133937,ENSG00000130762,ENSG00000142611,ENSG00000162591,ENSG00000221866,ENSG00000160255,ENSG00000160256,ENSG00000175894,ENSG00000183255,ENSG00000184787,ENSG00000184900,ENSG00000187175,ENSG00000189169,ENSG00000205445,ENSG00000212935,ENSG00000215454,ENSG00000215455,ENSG00000221837,ENSG00000221859,ENSG00000272804,ENSG00000123453,ENSG00000123454,ENSG00000160293,ENSG00000196990,ENSG00000197859,ENSG00000127415,ENSG00000127419,ENSG00000133256,ENSG00000145214,ENSG00000145217,ENSG00000168993,ENSG00000169020,ENSG00000169026,ENSG00000178950,ENSG00000185619,ENSG00000215375,ENSG00000273238,ENSG00000167280,ENSG00000171302,ENSG00000054148,ENSG00000107223,ENSG00000107317,ENSG00000127191,ENSG00000148362,ENSG00000148400,ENSG00000159069,ENSG00000165716,ENSG00000169583,ENSG00000169692,ENSG00000172889,ENSG00000176919,ENSG00000177943,ENSG00000177984,ENSG00000184925,ENSG00000187922,ENSG00000196642,ENSG00000204001,ENSG00000204003,ENSG00000232434,ENSG00000244187,ENSG00000267206,ENSG00000272896,ENSG00000284341,ENSG00000049239,ENSG00000171621,ENSG00000180758,ENSG00000107719,ENSG00000138316,ENSG00000166224,ENSG00000166228,ENSG00000180644,ENSG00000106003,ENSG00000106009,ENSG00000106012,ENSG00000136295,ENSG00000146535,ENSG00000174945,ENSG00000198286,ENSG00000101463,ENSG00000101474,ENSG00000169021,ENSG00000063660,ENSG00000130414,ENSG00000144504,ENSG00000172428,ENSG00000178586,ENSG00000178602,ENSG00000143761,ENSG00000143774,ENSG00000143793,ENSG00000154342,ENSG00000154358,ENSG00000154370,ENSG00000162910,ENSG00000162931,ENSG00000168159,ENSG00000181218,ENSG00000181873,ENSG00000196890,ENSG00000198835,ENSG00000103257,ENSG00000104731,ENSG00000154118,ENSG00000172530,ENSG00000174990,ENSG00000109062,ENSG00000109065,ENSG00000109066,ENSG00000109089,ENSG00000161509,ENSG00000161513,ENSG00000167850,ENSG00000167861,ENSG00000172782,ENSG00000172794,ENSG00000182040,ENSG00000182938,ENSG00000183034,ENSG00000110400,ENSG00000107187,ENSG00000148384,ENSG00000148396,ENSG00000148411,ENSG00000160360,ENSG00000165661,ENSG00000165684,ENSG00000165688,ENSG00000165689,ENSG00000187796,ENSG00000213221,ENSG00000238227,ENSG00000260220,ENSG00000289701,ENSG00000051523,ENSG00000103335,ENSG00000129993,ENSG00000141012,ENSG00000158545,ENSG00000158717,ENSG00000167508,ENSG00000167513,ENSG00000167515,ENSG00000174177,ENSG00000179588,ENSG00000185669,ENSG00000198931,ENSG00000205022,ENSG00000065154,ENSG00000107902,ENSG00000182022,ENSG00000229544,ENSG00000054179,ENSG00000107281,ENSG00000107331,ENSG00000130653,ENSG00000165802,ENSG00000176058,ENSG00000176884,ENSG00000176978,ENSG00000177239,ENSG00000180549,ENSG00000184709,ENSG00000185863,ENSG00000186193,ENSG00000187609,ENSG00000187713,ENSG00000188229,ENSG00000188566,ENSG00000188747,ENSG00000188833,ENSG00000188986,ENSG00000197191,ENSG00000197355,ENSG00000197768,ENSG00000198113,ENSG00000198435,ENSG00000198569,ENSG00000212864,ENSG00000233198,ENSG00000261793,ENSG00000279073,ENSG00000284976,ENSG00000166546,ENSG00000075043,ENSG00000101197,ENSG00000101198,ENSG00000101199,ENSG00000101203,ENSG00000101204,ENSG00000101210,ENSG00000125533,ENSG00000149658,ENSG00000196581,ENSG00000069812,ENSG00000097021,ENSG00000116237,ENSG00000116251,ENSG00000116254,ENSG00000158286,ENSG00000158292,ENSG00000173673,ENSG00000187017,ENSG00000215788,ENSG00000102935,ENSG00000178882,ENSG00000179195,ENSG00000196498,ENSG00000137486,ENSG00000137491,ENSG00000149243,ENSG00000149273,ENSG00000162139,ENSG00000261594,ENSG00000148814,ENSG00000151640,ENSG00000165752,ENSG00000171813,ENSG00000188385,ENSG00000087008,ENSG00000155275,ENSG00000163995,ENSG00000170801,ENSG00000148248,ENSG00000148288,ENSG00000148290,ENSG00000148291,ENSG00000148296,ENSG00000148297,ENSG00000148300,ENSG00000148303,ENSG00000148308,ENSG00000160271,ENSG00000160323,ENSG00000160325,ENSG00000160326,ENSG00000170835,ENSG00000171102,ENSG00000175164,ENSG00000198870,ENSG00000285245,ENSG00000100347,ENSG00000138944,ENSG00000188636,ENSG00000096433,ENSG00000137288,ENSG00000161896,ENSG00000161904,ENSG00000114554,ENSG00000214324,ENSG00000239620,ENSG00000085117,ENSG00000157570,ENSG00000175274,ENSG00000112787,ENSG00000182870,ENSG00000183495,ENSG00000184967,ENSG00000185163,ENSG00000131149,ENSG00000153786,ENSG00000153789,ENSG00000101150,ENSG00000101152,ENSG00000101161,ENSG00000101213,ENSG00000101246,ENSG00000125508,ENSG00000125520,ENSG00000125531,ENSG00000125534,ENSG00000130584,ENSG00000130589,ENSG00000130590,ENSG00000183260,ENSG00000196700,ENSG00000197114,ENSG00000197457,ENSG00000198276,ENSG00000203896,ENSG00000243509,ENSG00000258366,ENSG00000273047,ENSG00000273154,ENSG00000129009,ENSG00000137868,ENSG00000138623,ENSG00000138629,ENSG00000140464,ENSG00000167178,ENSG00000146540,ENSG00000164849,ENSG00000164850,ENSG00000164853,ENSG00000164877,ENSG00000164880,ENSG00000178381,ENSG00000090316,ENSG00000127418,ENSG00000159674,ENSG00000159692,ENSG00000163945,ENSG00000178222,ENSG00000235608,ENSG00000073350,ENSG00000092929,ENSG00000108469,ENSG00000108479,ENSG00000132470,ENSG00000132471,ENSG00000132475,ENSG00000132478,ENSG00000132481,ENSG00000141569,ENSG00000161526,ENSG00000161533,ENSG00000177303,ENSG00000177728,ENSG00000182173,ENSG00000188878,ENSG00000204316,ENSG00000204323,ENSG00000257949,ENSG00000261408,ENSG00000267426,ENSG00000004660,ENSG00000040531,ENSG00000074356,ENSG00000074370,ENSG00000083454,ENSG00000083457,ENSG00000127774,ENSG00000141255,ENSG00000167723,ENSG00000177602,ENSG00000197417,ENSG00000213977,ENSG00000257950,ENSG00000262304,ENSG00000108175,ENSG00000108179,ENSG00000165424,ENSG00000068831,ENSG00000068971,ENSG00000068976,ENSG00000110046,ENSG00000110047,ENSG00000110076,ENSG00000133895,ENSG00000168065,ENSG00000168066,ENSG00000168067,ENSG00000171219,ENSG00000004776,ENSG00000004777,ENSG00000011600,ENSG00000105290,ENSG00000105668,ENSG00000105672,ENSG00000105675,ENSG00000105677,ENSG00000105679,ENSG00000126243,ENSG00000126246,ENSG00000126254,ENSG00000126259,ENSG00000161249,ENSG00000161265,ENSG00000167595,ENSG00000167604,ENSG00000188223,ENSG00000205138,ENSG00000205155,ENSG00000249115,ENSG00000267120,ENSG00000267796,ENSG00000272333,ENSG00000283758,ENSG00000015413,ENSG00000075399,ENSG00000131165,ENSG00000140995,ENSG00000141002,ENSG00000158792,ENSG00000158805,ENSG00000167523,ENSG00000167526,ENSG00000178773,ENSG00000185324,ENSG00000187741,ENSG00000197912,ENSG00000198211,ENSG00000204991,ENSG00000258839,ENSG00000258947,ENSG00000087116,ENSG00000177932,ENSG00000234284,ENSG00000123358,ENSG00000123395,ENSG00000135443,ENSG00000135480,ENSG00000161835,ENSG00000167767,ENSG00000170442,ENSG00000170454,ENSG00000170465,ENSG00000170523,ENSG00000185479,ENSG00000205420,ENSG00000205426,ENSG00000284791
1	TF	Factor: AP-2alpha; motif: NGCCTSAGGCN; match class: 1	TF:M11480_1	FALSE	4.77e-17	16.3216	5972	838	374	20044	ENSG00000037637,ENSG00000055070,ENSG00000142632,ENSG00000157191,ENSG00000111249,ENSG00000111252,ENSG00000175206,ENSG00000079313,ENSG00000129911,ENSG00000133243,ENSG00000185761,ENSG00000122133,ENSG00000122140,ENSG00000130560,ENSG00000148386,ENSG00000160345,ENSG00000236543,ENSG00000169925,ENSG00000196363,ENSG00000235106,ENSG00000109519,ENSG00000132405,ENSG00000173011,ENSG00000173013,ENSG00000140543,ENSG00000173867,ENSG00000126233,ENSG00000130193,ENSG00000167653,ENSG00000180155,ENSG00000197353,ENSG00000198576,ENSG00000234616,ENSG00000284505,ENSG00000163875,ENSG00000091622,ENSG00000129195,ENSG00000013810,ENSG00000068078,ENSG00000109685,ENSG00000163950,ENSG00000168936,ENSG00000174137,ENSG00000095319,ENSG00000148341,ENSG00000188483,ENSG00000171017,ENSG00000182566,ENSG00000183248,ENSG00000198723,ENSG00000260001,ENSG00000267952,ENSG00000288669,ENSG00000056487,ENSG00000186654,ENSG00000241484,ENSG00000248405,ENSG00000182771,ENSG00000101180,ENSG00000101182,ENSG00000130700,ENSG00000130702,ENSG00000130703,ENSG00000130706,ENSG00000149679,ENSG00000184402,ENSG00000100271,ENSG00000100294,ENSG00000100300,ENSG00000159307,ENSG00000186732,ENSG00000099985,ENSG00000099992,ENSG00000099995,ENSG00000100003,ENSG00000100012,ENSG00000133488,ENSG00000187860,ENSG00000239282,ENSG00000242114,ENSG00000109501,ENSG00000125337,ENSG00000153303,ENSG00000164488,ENSG00000040487,ENSG00000053371,ENSG00000077549,ENSG00000162482,ENSG00000211454,ENSG00000141570,ENSG00000173894,ENSG00000182156,ENSG00000131409,ENSG00000167748,ENSG00000167755,ENSG00000174562,ENSG00000261341,ENSG00000116151,ENSG00000157916,ENSG00000162585,ENSG00000187730,ENSG00000122965,ENSG00000130640,ENSG00000130643,ENSG00000148824,ENSG00000148832,ENSG00000151651,ENSG00000171798,ENSG00000197177,ENSG00000198546,ENSG00000254536,ENSG00000283496,ENSG00000167632,ENSG00000124493,ENSG00000124507,ENSG00000124198,ENSG00000162341,ENSG00000172927,ENSG00000172935,ENSG00000284713,ENSG00000100060,ENSG00000100065,ENSG00000100379,ENSG00000100385,ENSG00000128309,ENSG00000128311,ENSG00000128340,ENSG00000278195,ENSG00000027869,ENSG00000116604,ENSG00000132694,ENSG00000143294,ENSG00000143303,ENSG00000143319,ENSG00000163382,ENSG00000183856,ENSG00000198400,ENSG00000066322,ENSG00000117399,ENSG00000178922,ENSG00000033050,ENSG00000106615,ENSG00000127377,ENSG00000133612,ENSG00000164900,ENSG00000181652,ENSG00000187260,ENSG00000213199,ENSG00000278685,ENSG00000285292,ENSG00000136944,ENSG00000169155,ENSG00000196814,ENSG00000112167,ENSG00000124721,ENSG00000124780,ENSG00000273259,ENSG00000142611,ENSG00000221866,ENSG00000175894,ENSG00000183255,ENSG00000184900,ENSG00000189169,ENSG00000215454,ENSG00000221837,ENSG00000123453,ENSG00000123454,ENSG00000127419,ENSG00000133256,ENSG00000145214,ENSG00000169026,ENSG00000178950,ENSG00000167280,ENSG00000173918,ENSG00000054148,ENSG00000107223,ENSG00000107317,ENSG00000127191,ENSG00000159069,ENSG00000165716,ENSG00000169583,ENSG00000172889,ENSG00000176919,ENSG00000196642,ENSG00000204001,ENSG00000204003,ENSG00000214402,ENSG00000244187,ENSG00000267206,ENSG00000272896,ENSG00000284341,ENSG00000049239,ENSG00000180758,ENSG00000107719,ENSG00000138316,ENSG00000166228,ENSG00000180644,ENSG00000106012,ENSG00000136295,ENSG00000146535,ENSG00000198286,ENSG00000063660,ENSG00000144504,ENSG00000182083,ENSG00000143793,ENSG00000154342,ENSG00000154358,ENSG00000154370,ENSG00000162910,ENSG00000162931,ENSG00000181218,ENSG00000196890,ENSG00000198835,ENSG00000103257,ENSG00000109062,ENSG00000109065,ENSG00000109066,ENSG00000161509,ENSG00000161513,ENSG00000182040,ENSG00000182938,ENSG00000183034,ENSG00000204345,ENSG00000148384,ENSG00000160360,ENSG00000165688,ENSG00000165689,ENSG00000187796,ENSG00000213221,ENSG00000238227,ENSG00000289701,ENSG00000051523,ENSG00000103335,ENSG00000124391,ENSG00000129993,ENSG00000141012,ENSG00000158545,ENSG00000158717,ENSG00000167508,ENSG00000167513,ENSG00000167515,ENSG00000174177,ENSG00000179588,ENSG00000185669,ENSG00000182022,ENSG00000229544,ENSG00000054179,ENSG00000107331,ENSG00000130653,ENSG00000165802,ENSG00000176101,ENSG00000176248,ENSG00000176884,ENSG00000176978,ENSG00000177239,ENSG00000188163,ENSG00000188229,ENSG00000188833,ENSG00000197191,ENSG00000197355,ENSG00000198435,ENSG00000198569,ENSG00000212864,ENSG00000279073,ENSG00000179776,ENSG00000101197,ENSG00000101198,ENSG00000101199,ENSG00000101204,ENSG00000125533,ENSG00000149658,ENSG00000196581,ENSG00000069424,ENSG00000069812,ENSG00000097021,ENSG00000116251,ENSG00000116254,ENSG00000158292,ENSG00000187017,ENSG00000215788,ENSG00000179195,ENSG00000158555,ENSG00000261594,ENSG00000165752,ENSG00000171813,ENSG00000148290,ENSG00000148291,ENSG00000148296,ENSG00000148300,ENSG00000160325,ENSG00000160326,ENSG00000175164,ENSG00000100347,ENSG00000188636,ENSG00000096433,ENSG00000161896,ENSG00000161904,ENSG00000114554,ENSG00000175274,ENSG00000183495,ENSG00000135709,ENSG00000153786,ENSG00000101150,ENSG00000101161,ENSG00000101213,ENSG00000101246,ENSG00000125508,ENSG00000125534,ENSG00000130589,ENSG00000130590,ENSG00000196700,ENSG00000197114,ENSG00000197457,ENSG00000198276,ENSG00000203896,ENSG00000243509,ENSG00000138623,ENSG00000167178,ENSG00000164850,ENSG00000164877,ENSG00000090316,ENSG00000178222,ENSG00000235608,ENSG00000073350,ENSG00000092929,ENSG00000108479,ENSG00000132470,ENSG00000132471,ENSG00000141569,ENSG00000177303,ENSG00000204316,ENSG00000259120,ENSG00000267426,ENSG00000083457,ENSG00000177602,ENSG00000108179,ENSG00000068831,ENSG00000110046,ENSG00000110047,ENSG00000110076,ENSG00000149735,ENSG00000168065,ENSG00000168066,ENSG00000168067,ENSG00000197891,ENSG00000004777,ENSG00000011600,ENSG00000105679,ENSG00000126243,ENSG00000167595,ENSG00000167604,ENSG00000188223,ENSG00000249115,ENSG00000272333,ENSG00000075399,ENSG00000131165,ENSG00000140995,ENSG00000141002,ENSG00000158792,ENSG00000158805,ENSG00000167523,ENSG00000167526,ENSG00000185324,ENSG00000187741,ENSG00000197912,ENSG00000198211,ENSG00000204991,ENSG00000258839,ENSG00000177932,ENSG00000123358,ENSG00000161835,ENSG00000170465,ENSG00000185479,ENSG00000205420
1	TF	Factor: CKROX; motif: SCCCTCCCC	TF:M01175	FALSE	5.1e-17	16.2925	7505	838	443	20044	ENSG00000055070,ENSG00000132881,ENSG00000142627,ENSG00000157191,ENSG00000173641,ENSG00000183888,ENSG00000185519,ENSG00000226490,ENSG00000226807,ENSG00000111249,ENSG00000111252,ENSG00000204842,ENSG00000011021,ENSG00000083444,ENSG00000116661,ENSG00000116670,ENSG00000116688,ENSG00000120937,ENSG00000132879,ENSG00000162490,ENSG00000177000,ENSG00000204624,ENSG00000215910,ENSG00000071564,ENSG00000071655,ENSG00000127540,ENSG00000129911,ENSG00000130270,ENSG00000133243,ENSG00000133275,ENSG00000185761,ENSG00000185988,ENSG00000213638,ENSG00000227500,ENSG00000267059,ENSG00000107147,ENSG00000122136,ENSG00000122140,ENSG00000130559,ENSG00000130560,ENSG00000165643,ENSG00000236543,ENSG00000196363,ENSG00000173011,ENSG00000173013,ENSG00000184985,ENSG00000140538,ENSG00000140543,ENSG00000173867,ENSG00000181991,ENSG00000259494,ENSG00000104499,ENSG00000130193,ENSG00000160886,ENSG00000167656,ENSG00000180155,ENSG00000181790,ENSG00000234616,ENSG00000283992,ENSG00000163873,ENSG00000163874,ENSG00000163875,ENSG00000105426,ENSG00000091622,ENSG00000129195,ENSG00000129221,ENSG00000179314,ENSG00000013810,ENSG00000109685,ENSG00000148341,ENSG00000167130,ENSG00000235007,ENSG00000032444,ENSG00000066044,ENSG00000076944,ENSG00000076984,ENSG00000104918,ENSG00000104980,ENSG00000142459,ENSG00000171017,ENSG00000174788,ENSG00000178531,ENSG00000181029,ENSG00000182566,ENSG00000183248,ENSG00000198816,ENSG00000267952,ENSG00000268614,ENSG00000288669,ENSG00000056487,ENSG00000186654,ENSG00000241484,ENSG00000248405,ENSG00000182771,ENSG00000101180,ENSG00000130699,ENSG00000130700,ENSG00000130701,ENSG00000130702,ENSG00000130703,ENSG00000130706,ENSG00000149657,ENSG00000100290,ENSG00000100304,ENSG00000159307,ENSG00000186732,ENSG00000099985,ENSG00000099992,ENSG00000099995,ENSG00000099999,ENSG00000100003,ENSG00000100012,ENSG00000100330,ENSG00000128342,ENSG00000187860,ENSG00000248751,ENSG00000074211,ENSG00000109501,ENSG00000152969,ENSG00000181215,ENSG00000153303,ENSG00000164488,ENSG00000077549,ENSG00000127481,ENSG00000141570,ENSG00000141582,ENSG00000167291,ENSG00000173894,ENSG00000182156,ENSG00000105472,ENSG00000131409,ENSG00000142515,ENSG00000161677,ENSG00000161681,ENSG00000167751,ENSG00000167754,ENSG00000174562,ENSG00000213023,ENSG00000235034,ENSG00000074047,ENSG00000067606,ENSG00000116151,ENSG00000149527,ENSG00000157916,ENSG00000162585,ENSG00000187730,ENSG00000130643,ENSG00000148803,ENSG00000148824,ENSG00000148832,ENSG00000151650,ENSG00000151651,ENSG00000165828,ENSG00000171794,ENSG00000203772,ENSG00000254536,ENSG00000283496,ENSG00000219438,ENSG00000167632,ENSG00000169427,ENSG00000124507,ENSG00000137309,ENSG00000186577,ENSG00000124198,ENSG00000162341,ENSG00000172935,ENSG00000284713,ENSG00000100055,ENSG00000100379,ENSG00000128309,ENSG00000128311,ENSG00000128340,ENSG00000166897,ENSG00000185264,ENSG00000027644,ENSG00000116604,ENSG00000132692,ENSG00000143314,ENSG00000143321,ENSG00000163382,ENSG00000187800,ENSG00000198400,ENSG00000066056,ENSG00000066322,ENSG00000117395,ENSG00000117399,ENSG00000117400,ENSG00000243710,ENSG00000253313,ENSG00000033050,ENSG00000082014,ENSG00000106615,ENSG00000127377,ENSG00000133612,ENSG00000164885,ENSG00000164889,ENSG00000164896,ENSG00000164897,ENSG00000164900,ENSG00000187260,ENSG00000285292,ENSG00000285480,ENSG00000288608,ENSG00000136828,ENSG00000136944,ENSG00000124721,ENSG00000164627,ENSG00000133937,ENSG00000196136,ENSG00000130762,ENSG00000142611,ENSG00000162591,ENSG00000160256,ENSG00000175894,ENSG00000184900,ENSG00000205445,ENSG00000215455,ENSG00000221859,ENSG00000123454,ENSG00000187616,ENSG00000196990,ENSG00000197859,ENSG00000127415,ENSG00000145214,ENSG00000145217,ENSG00000168993,ENSG00000169026,ENSG00000174227,ENSG00000185619,ENSG00000273238,ENSG00000171302,ENSG00000054148,ENSG00000107223,ENSG00000107317,ENSG00000148362,ENSG00000148400,ENSG00000165716,ENSG00000169583,ENSG00000169692,ENSG00000172889,ENSG00000177943,ENSG00000177984,ENSG00000204001,ENSG00000232434,ENSG00000284341,ENSG00000197241,ENSG00000107719,ENSG00000166228,ENSG00000180644,ENSG00000106003,ENSG00000136295,ENSG00000077984,ENSG00000101463,ENSG00000101474,ENSG00000063660,ENSG00000144504,ENSG00000172428,ENSG00000178586,ENSG00000178602,ENSG00000143793,ENSG00000154358,ENSG00000162931,ENSG00000168159,ENSG00000181873,ENSG00000198835,ENSG00000154118,ENSG00000109065,ENSG00000109066,ENSG00000161509,ENSG00000172782,ENSG00000182040,ENSG00000182938,ENSG00000183034,ENSG00000110400,ENSG00000148411,ENSG00000160360,ENSG00000165661,ENSG00000165684,ENSG00000165688,ENSG00000165689,ENSG00000260220,ENSG00000051523,ENSG00000103335,ENSG00000124391,ENSG00000129993,ENSG00000141012,ENSG00000158717,ENSG00000167508,ENSG00000167515,ENSG00000174177,ENSG00000179588,ENSG00000198931,ENSG00000205022,ENSG00000182022,ENSG00000229544,ENSG00000054179,ENSG00000107281,ENSG00000107331,ENSG00000130653,ENSG00000165802,ENSG00000176884,ENSG00000176978,ENSG00000184709,ENSG00000187609,ENSG00000188229,ENSG00000188747,ENSG00000188986,ENSG00000197191,ENSG00000197768,ENSG00000198113,ENSG00000198569,ENSG00000212864,ENSG00000233198,ENSG00000279073,ENSG00000166546,ENSG00000179776,ENSG00000260851,ENSG00000075043,ENSG00000101197,ENSG00000101198,ENSG00000101203,ENSG00000101204,ENSG00000101210,ENSG00000125533,ENSG00000196581,ENSG00000069424,ENSG00000069812,ENSG00000097021,ENSG00000116237,ENSG00000171680,ENSG00000173673,ENSG00000187017,ENSG00000179195,ENSG00000137486,ENSG00000162139,ENSG00000261594,ENSG00000151640,ENSG00000171813,ENSG00000188385,ENSG00000163995,ENSG00000148290,ENSG00000148291,ENSG00000160271,ENSG00000160323,ENSG00000160325,ENSG00000160326,ENSG00000170835,ENSG00000171102,ENSG00000100347,ENSG00000138944,ENSG00000096433,ENSG00000161896,ENSG00000161904,ENSG00000214324,ENSG00000085117,ENSG00000157570,ENSG00000112787,ENSG00000182870,ENSG00000131149,ENSG00000153789,ENSG00000101213,ENSG00000101246,ENSG00000125508,ENSG00000125520,ENSG00000125531,ENSG00000130584,ENSG00000130589,ENSG00000196700,ENSG00000197114,ENSG00000197457,ENSG00000243509,ENSG00000129009,ENSG00000138623,ENSG00000159289,ENSG00000167178,ENSG00000164850,ENSG00000164877,ENSG00000127418,ENSG00000159692,ENSG00000163945,ENSG00000178222,ENSG00000073350,ENSG00000092929,ENSG00000132470,ENSG00000132475,ENSG00000161533,ENSG00000177303,ENSG00000182173,ENSG00000204323,ENSG00000257949,ENSG00000261408,ENSG00000266714,ENSG00000004660,ENSG00000040531,ENSG00000083454,ENSG00000127774,ENSG00000177602,ENSG00000197417,ENSG00000213977,ENSG00000257950,ENSG00000262304,ENSG00000108179,ENSG00000165424,ENSG00000068831,ENSG00000068971,ENSG00000068976,ENSG00000110047,ENSG00000110076,ENSG00000168066,ENSG00000171219,ENSG00000197891,ENSG00000004776,ENSG00000004777,ENSG00000011600,ENSG00000105290,ENSG00000105668,ENSG00000105672,ENSG00000105675,ENSG00000105679,ENSG00000126243,ENSG00000161265,ENSG00000161270,ENSG00000188223,ENSG00000205155,ENSG00000267120,ENSG00000272333,ENSG00000015413,ENSG00000075399,ENSG00000131165,ENSG00000141002,ENSG00000158805,ENSG00000167523,ENSG00000178773,ENSG00000198211,ENSG00000258839,ENSG00000258947,ENSG00000087116,ENSG00000123358,ENSG00000135480,ENSG00000167767,ENSG00000170442,ENSG00000170454,ENSG00000205426
1	TF	Factor: BTEB1; motif: GGGGGCGGGGCNGSGGGNGS; match class: 1	TF:M09723_1	FALSE	5.43e-17	16.2653	6193	838	384	20044	ENSG00000055070,ENSG00000185519,ENSG00000111249,ENSG00000111252,ENSG00000204842,ENSG00000011021,ENSG00000116661,ENSG00000116663,ENSG00000116670,ENSG00000132879,ENSG00000162490,ENSG00000177000,ENSG00000177674,ENSG00000071564,ENSG00000071655,ENSG00000129911,ENSG00000129968,ENSG00000130270,ENSG00000133243,ENSG00000133275,ENSG00000181588,ENSG00000185988,ENSG00000107147,ENSG00000130559,ENSG00000130560,ENSG00000236543,ENSG00000169925,ENSG00000196363,ENSG00000109519,ENSG00000132405,ENSG00000140538,ENSG00000140543,ENSG00000173867,ENSG00000130193,ENSG00000167656,ENSG00000180155,ENSG00000181790,ENSG00000198576,ENSG00000234616,ENSG00000284505,ENSG00000163873,ENSG00000163874,ENSG00000163875,ENSG00000105426,ENSG00000091622,ENSG00000129195,ENSG00000129221,ENSG00000179314,ENSG00000013810,ENSG00000068078,ENSG00000109685,ENSG00000163950,ENSG00000168936,ENSG00000174137,ENSG00000185049,ENSG00000095321,ENSG00000119383,ENSG00000148341,ENSG00000188483,ENSG00000032444,ENSG00000076826,ENSG00000076944,ENSG00000076984,ENSG00000104976,ENSG00000142459,ENSG00000171017,ENSG00000178531,ENSG00000183248,ENSG00000198816,ENSG00000260001,ENSG00000267952,ENSG00000268614,ENSG00000056487,ENSG00000186654,ENSG00000241484,ENSG00000248405,ENSG00000182771,ENSG00000101180,ENSG00000130699,ENSG00000130700,ENSG00000130701,ENSG00000130702,ENSG00000130703,ENSG00000149657,ENSG00000100266,ENSG00000100290,ENSG00000100300,ENSG00000100304,ENSG00000159307,ENSG00000186732,ENSG00000099992,ENSG00000099999,ENSG00000100330,ENSG00000133488,ENSG00000074211,ENSG00000109501,ENSG00000152969,ENSG00000181215,ENSG00000125337,ENSG00000153303,ENSG00000040487,ENSG00000053371,ENSG00000077549,ENSG00000162482,ENSG00000141570,ENSG00000141582,ENSG00000167291,ENSG00000173894,ENSG00000131409,ENSG00000161681,ENSG00000167755,ENSG00000235034,ENSG00000067606,ENSG00000116151,ENSG00000157911,ENSG00000157916,ENSG00000157933,ENSG00000162585,ENSG00000187730,ENSG00000127884,ENSG00000130640,ENSG00000130643,ENSG00000148803,ENSG00000148824,ENSG00000148832,ENSG00000151650,ENSG00000151651,ENSG00000171794,ENSG00000171798,ENSG00000198546,ENSG00000203772,ENSG00000254536,ENSG00000283496,ENSG00000219438,ENSG00000169427,ENSG00000137309,ENSG00000100060,ENSG00000100065,ENSG00000100379,ENSG00000128309,ENSG00000128311,ENSG00000278195,ENSG00000132688,ENSG00000132692,ENSG00000132694,ENSG00000143303,ENSG00000143314,ENSG00000143319,ENSG00000143321,ENSG00000163382,ENSG00000066322,ENSG00000117395,ENSG00000117399,ENSG00000178922,ENSG00000179178,ENSG00000243710,ENSG00000253313,ENSG00000013374,ENSG00000082014,ENSG00000106615,ENSG00000133612,ENSG00000164896,ENSG00000164897,ENSG00000181652,ENSG00000285480,ENSG00000288608,ENSG00000136828,ENSG00000136944,ENSG00000177125,ENSG00000196814,ENSG00000112164,ENSG00000164627,ENSG00000133937,ENSG00000130762,ENSG00000142611,ENSG00000162591,ENSG00000183255,ENSG00000184900,ENSG00000123453,ENSG00000160293,ENSG00000127415,ENSG00000145214,ENSG00000168993,ENSG00000169020,ENSG00000185619,ENSG00000215375,ENSG00000273238,ENSG00000167280,ENSG00000054148,ENSG00000107223,ENSG00000107317,ENSG00000127191,ENSG00000148362,ENSG00000148400,ENSG00000159069,ENSG00000165716,ENSG00000169692,ENSG00000172889,ENSG00000176919,ENSG00000196642,ENSG00000232434,ENSG00000244187,ENSG00000272896,ENSG00000284341,ENSG00000049239,ENSG00000180758,ENSG00000107719,ENSG00000138316,ENSG00000166224,ENSG00000166228,ENSG00000180644,ENSG00000106003,ENSG00000106009,ENSG00000106012,ENSG00000136295,ENSG00000198286,ENSG00000077984,ENSG00000101463,ENSG00000063660,ENSG00000130414,ENSG00000178602,ENSG00000143761,ENSG00000154342,ENSG00000154370,ENSG00000162910,ENSG00000162931,ENSG00000168159,ENSG00000198835,ENSG00000103257,ENSG00000154118,ENSG00000109062,ENSG00000109065,ENSG00000109066,ENSG00000109089,ENSG00000161509,ENSG00000161513,ENSG00000167861,ENSG00000172782,ENSG00000172794,ENSG00000182040,ENSG00000183034,ENSG00000110400,ENSG00000107187,ENSG00000148384,ENSG00000148396,ENSG00000148411,ENSG00000160360,ENSG00000165661,ENSG00000213221,ENSG00000238227,ENSG00000260220,ENSG00000051523,ENSG00000141012,ENSG00000167513,ENSG00000167515,ENSG00000179588,ENSG00000205022,ENSG00000065154,ENSG00000107902,ENSG00000229544,ENSG00000054179,ENSG00000107331,ENSG00000165802,ENSG00000176058,ENSG00000176978,ENSG00000180549,ENSG00000184709,ENSG00000187609,ENSG00000188229,ENSG00000188747,ENSG00000188833,ENSG00000197191,ENSG00000197355,ENSG00000198113,ENSG00000198435,ENSG00000212864,ENSG00000233198,ENSG00000166546,ENSG00000075043,ENSG00000101198,ENSG00000101199,ENSG00000101203,ENSG00000101210,ENSG00000196581,ENSG00000069812,ENSG00000097021,ENSG00000116237,ENSG00000116254,ENSG00000158292,ENSG00000187017,ENSG00000215788,ENSG00000178882,ENSG00000179195,ENSG00000137486,ENSG00000261594,ENSG00000148814,ENSG00000151640,ENSG00000165752,ENSG00000171813,ENSG00000170801,ENSG00000148248,ENSG00000148288,ENSG00000148290,ENSG00000148291,ENSG00000160271,ENSG00000160325,ENSG00000198870,ENSG00000285245,ENSG00000188636,ENSG00000096433,ENSG00000161896,ENSG00000161904,ENSG00000114554,ENSG00000214324,ENSG00000239620,ENSG00000085117,ENSG00000157570,ENSG00000175274,ENSG00000112787,ENSG00000182870,ENSG00000183495,ENSG00000131149,ENSG00000101152,ENSG00000101161,ENSG00000125508,ENSG00000125520,ENSG00000125531,ENSG00000125534,ENSG00000130584,ENSG00000130589,ENSG00000130590,ENSG00000196700,ENSG00000197457,ENSG00000273047,ENSG00000138623,ENSG00000138629,ENSG00000164849,ENSG00000164853,ENSG00000164877,ENSG00000178381,ENSG00000127418,ENSG00000163945,ENSG00000178222,ENSG00000073350,ENSG00000092929,ENSG00000108479,ENSG00000132471,ENSG00000132481,ENSG00000141569,ENSG00000177303,ENSG00000182173,ENSG00000204316,ENSG00000004660,ENSG00000040531,ENSG00000108405,ENSG00000197417,ENSG00000257950,ENSG00000262304,ENSG00000108175,ENSG00000165424,ENSG00000068831,ENSG00000110047,ENSG00000110076,ENSG00000168066,ENSG00000168067,ENSG00000171219,ENSG00000004777,ENSG00000105672,ENSG00000126254,ENSG00000167604,ENSG00000272333,ENSG00000075399,ENSG00000131165,ENSG00000141002,ENSG00000158792,ENSG00000158805,ENSG00000167523,ENSG00000178773,ENSG00000204991,ENSG00000258947,ENSG00000087116,ENSG00000123358,ENSG00000135480,ENSG00000161835
1	TF	Factor: Sp2; motif: GGGGCGGGG; match class: 1	TF:M10435_1	FALSE	5.7e-17	16.244	3652	838	261	20044	ENSG00000185519,ENSG00000111252,ENSG00000204842,ENSG00000011021,ENSG00000116661,ENSG00000116670,ENSG00000132879,ENSG00000177000,ENSG00000177674,ENSG00000071564,ENSG00000071655,ENSG00000129911,ENSG00000129968,ENSG00000130270,ENSG00000133275,ENSG00000181588,ENSG00000107147,ENSG00000130559,ENSG00000130560,ENSG00000169925,ENSG00000196363,ENSG00000132405,ENSG00000140543,ENSG00000173867,ENSG00000130193,ENSG00000180155,ENSG00000181790,ENSG00000234616,ENSG00000284505,ENSG00000163874,ENSG00000091622,ENSG00000129195,ENSG00000013810,ENSG00000068078,ENSG00000163950,ENSG00000168936,ENSG00000174137,ENSG00000185049,ENSG00000095321,ENSG00000119383,ENSG00000148341,ENSG00000032444,ENSG00000076826,ENSG00000076944,ENSG00000076984,ENSG00000104976,ENSG00000142459,ENSG00000171017,ENSG00000178531,ENSG00000198816,ENSG00000267952,ENSG00000268614,ENSG00000056487,ENSG00000186654,ENSG00000241484,ENSG00000248405,ENSG00000101180,ENSG00000130699,ENSG00000130703,ENSG00000100266,ENSG00000100300,ENSG00000100304,ENSG00000159307,ENSG00000186732,ENSG00000099992,ENSG00000099999,ENSG00000187860,ENSG00000109501,ENSG00000152969,ENSG00000181215,ENSG00000125337,ENSG00000040487,ENSG00000053371,ENSG00000077549,ENSG00000141570,ENSG00000167291,ENSG00000173894,ENSG00000131409,ENSG00000067606,ENSG00000142609,ENSG00000157911,ENSG00000157933,ENSG00000162585,ENSG00000187730,ENSG00000127884,ENSG00000130640,ENSG00000130643,ENSG00000148803,ENSG00000148832,ENSG00000151650,ENSG00000151651,ENSG00000171794,ENSG00000171798,ENSG00000198546,ENSG00000254536,ENSG00000283496,ENSG00000169427,ENSG00000137309,ENSG00000124126,ENSG00000100060,ENSG00000128309,ENSG00000132688,ENSG00000132692,ENSG00000132694,ENSG00000163382,ENSG00000013374,ENSG00000106615,ENSG00000133612,ENSG00000136828,ENSG00000177125,ENSG00000196814,ENSG00000164627,ENSG00000188488,ENSG00000130762,ENSG00000162591,ENSG00000183255,ENSG00000123453,ENSG00000160293,ENSG00000145214,ENSG00000168993,ENSG00000169020,ENSG00000169026,ENSG00000215375,ENSG00000167280,ENSG00000054148,ENSG00000127191,ENSG00000148362,ENSG00000148400,ENSG00000165716,ENSG00000169692,ENSG00000172889,ENSG00000244187,ENSG00000272896,ENSG00000284341,ENSG00000049239,ENSG00000180758,ENSG00000107719,ENSG00000138316,ENSG00000166224,ENSG00000166228,ENSG00000106003,ENSG00000136295,ENSG00000146535,ENSG00000063660,ENSG00000178602,ENSG00000154342,ENSG00000154370,ENSG00000168159,ENSG00000103257,ENSG00000154118,ENSG00000109062,ENSG00000109065,ENSG00000109066,ENSG00000161509,ENSG00000161513,ENSG00000167861,ENSG00000172782,ENSG00000182040,ENSG00000183034,ENSG00000107187,ENSG00000148384,ENSG00000148396,ENSG00000148411,ENSG00000165661,ENSG00000213221,ENSG00000051523,ENSG00000141012,ENSG00000167508,ENSG00000167513,ENSG00000167515,ENSG00000179588,ENSG00000185669,ENSG00000205022,ENSG00000107902,ENSG00000229544,ENSG00000184709,ENSG00000186193,ENSG00000187609,ENSG00000188229,ENSG00000188747,ENSG00000188833,ENSG00000188986,ENSG00000197191,ENSG00000197355,ENSG00000198435,ENSG00000212864,ENSG00000166546,ENSG00000101198,ENSG00000101199,ENSG00000101210,ENSG00000069812,ENSG00000097021,ENSG00000158292,ENSG00000187017,ENSG00000178882,ENSG00000261594,ENSG00000148814,ENSG00000151640,ENSG00000165752,ENSG00000171813,ENSG00000160271,ENSG00000160325,ENSG00000188636,ENSG00000114554,ENSG00000239620,ENSG00000085117,ENSG00000157570,ENSG00000112787,ENSG00000182870,ENSG00000183495,ENSG00000101152,ENSG00000101161,ENSG00000125520,ENSG00000125531,ENSG00000125534,ENSG00000130584,ENSG00000130589,ENSG00000130590,ENSG00000196700,ENSG00000273047,ENSG00000138623,ENSG00000159289,ENSG00000164849,ENSG00000164853,ENSG00000164877,ENSG00000164880,ENSG00000127418,ENSG00000163945,ENSG00000073350,ENSG00000092929,ENSG00000108479,ENSG00000132471,ENSG00000141569,ENSG00000177303,ENSG00000182173,ENSG00000004660,ENSG00000040531,ENSG00000197417,ENSG00000262304,ENSG00000165424,ENSG00000068831,ENSG00000110047,ENSG00000168067,ENSG00000171219,ENSG00000004777,ENSG00000105290,ENSG00000105672,ENSG00000126254,ENSG00000272333,ENSG00000075399,ENSG00000131165,ENSG00000141002,ENSG00000158792,ENSG00000158805,ENSG00000167523,ENSG00000178773,ENSG00000204991,ENSG00000258947,ENSG00000123358,ENSG00000135480,ENSG00000161835
1	TF	Factor: Sp1; motif: CCCCGCCCCN; match class: 1	TF:M00933_1	FALSE	5.79e-17	16.2373	5359	838	345	20044	ENSG00000185519,ENSG00000111249,ENSG00000111252,ENSG00000204842,ENSG00000011021,ENSG00000116661,ENSG00000116670,ENSG00000132879,ENSG00000177000,ENSG00000177674,ENSG00000204624,ENSG00000071564,ENSG00000071655,ENSG00000129911,ENSG00000129968,ENSG00000130270,ENSG00000133243,ENSG00000133275,ENSG00000181588,ENSG00000185988,ENSG00000213638,ENSG00000227500,ENSG00000107147,ENSG00000130559,ENSG00000130560,ENSG00000169925,ENSG00000196363,ENSG00000109519,ENSG00000132405,ENSG00000140538,ENSG00000140543,ENSG00000173867,ENSG00000130193,ENSG00000180155,ENSG00000181790,ENSG00000197353,ENSG00000198576,ENSG00000234616,ENSG00000284505,ENSG00000163874,ENSG00000091622,ENSG00000129195,ENSG00000179314,ENSG00000013810,ENSG00000068078,ENSG00000163950,ENSG00000168936,ENSG00000174137,ENSG00000185049,ENSG00000095319,ENSG00000095321,ENSG00000119383,ENSG00000148341,ENSG00000167130,ENSG00000032444,ENSG00000076826,ENSG00000076944,ENSG00000076984,ENSG00000104976,ENSG00000142459,ENSG00000171017,ENSG00000178531,ENSG00000181029,ENSG00000183248,ENSG00000198816,ENSG00000267952,ENSG00000268614,ENSG00000056487,ENSG00000186654,ENSG00000241484,ENSG00000248405,ENSG00000182771,ENSG00000101180,ENSG00000130699,ENSG00000130702,ENSG00000130703,ENSG00000149657,ENSG00000100266,ENSG00000100290,ENSG00000100300,ENSG00000100304,ENSG00000159307,ENSG00000186732,ENSG00000099992,ENSG00000099999,ENSG00000128342,ENSG00000187860,ENSG00000074211,ENSG00000109501,ENSG00000152969,ENSG00000181215,ENSG00000125337,ENSG00000040487,ENSG00000053371,ENSG00000077549,ENSG00000141570,ENSG00000167291,ENSG00000173894,ENSG00000105472,ENSG00000131409,ENSG00000161681,ENSG00000167755,ENSG00000067606,ENSG00000142609,ENSG00000149527,ENSG00000157911,ENSG00000157933,ENSG00000162585,ENSG00000187730,ENSG00000127884,ENSG00000130640,ENSG00000130643,ENSG00000148803,ENSG00000148824,ENSG00000148832,ENSG00000151650,ENSG00000151651,ENSG00000171794,ENSG00000171798,ENSG00000198546,ENSG00000203772,ENSG00000254536,ENSG00000283496,ENSG00000169427,ENSG00000137309,ENSG00000124126,ENSG00000172935,ENSG00000100060,ENSG00000128309,ENSG00000128311,ENSG00000132688,ENSG00000132692,ENSG00000132694,ENSG00000143314,ENSG00000163382,ENSG00000187800,ENSG00000198400,ENSG00000066322,ENSG00000117395,ENSG00000117399,ENSG00000179178,ENSG00000243710,ENSG00000253313,ENSG00000013374,ENSG00000106615,ENSG00000133612,ENSG00000164896,ENSG00000164897,ENSG00000288608,ENSG00000136828,ENSG00000177125,ENSG00000196814,ENSG00000164627,ENSG00000133937,ENSG00000188488,ENSG00000130762,ENSG00000162591,ENSG00000183255,ENSG00000184900,ENSG00000123453,ENSG00000160293,ENSG00000145214,ENSG00000168993,ENSG00000169020,ENSG00000169026,ENSG00000185619,ENSG00000215375,ENSG00000273238,ENSG00000167280,ENSG00000054148,ENSG00000107317,ENSG00000127191,ENSG00000148362,ENSG00000148400,ENSG00000165716,ENSG00000169692,ENSG00000172889,ENSG00000176919,ENSG00000232434,ENSG00000244187,ENSG00000272896,ENSG00000284341,ENSG00000049239,ENSG00000180758,ENSG00000107719,ENSG00000138316,ENSG00000166224,ENSG00000166228,ENSG00000180644,ENSG00000106003,ENSG00000106009,ENSG00000136295,ENSG00000146535,ENSG00000077984,ENSG00000101463,ENSG00000063660,ENSG00000178602,ENSG00000143774,ENSG00000154342,ENSG00000154370,ENSG00000168159,ENSG00000103257,ENSG00000154118,ENSG00000109062,ENSG00000109065,ENSG00000109066,ENSG00000161509,ENSG00000161513,ENSG00000167861,ENSG00000172782,ENSG00000172794,ENSG00000182040,ENSG00000183034,ENSG00000110400,ENSG00000107187,ENSG00000148384,ENSG00000148396,ENSG00000148411,ENSG00000160360,ENSG00000165661,ENSG00000165688,ENSG00000165689,ENSG00000213221,ENSG00000260220,ENSG00000051523,ENSG00000103335,ENSG00000141012,ENSG00000167508,ENSG00000167513,ENSG00000167515,ENSG00000179588,ENSG00000185669,ENSG00000205022,ENSG00000065154,ENSG00000107902,ENSG00000182022,ENSG00000229544,ENSG00000107331,ENSG00000165802,ENSG00000176978,ENSG00000184709,ENSG00000186193,ENSG00000187609,ENSG00000188229,ENSG00000188747,ENSG00000188833,ENSG00000188986,ENSG00000197191,ENSG00000197355,ENSG00000198435,ENSG00000212864,ENSG00000233198,ENSG00000166546,ENSG00000075043,ENSG00000101198,ENSG00000101199,ENSG00000101203,ENSG00000101204,ENSG00000101210,ENSG00000069812,ENSG00000097021,ENSG00000158292,ENSG00000187017,ENSG00000178882,ENSG00000137486,ENSG00000261594,ENSG00000148814,ENSG00000151640,ENSG00000165752,ENSG00000171813,ENSG00000148288,ENSG00000160271,ENSG00000160325,ENSG00000285245,ENSG00000188636,ENSG00000096433,ENSG00000114554,ENSG00000239620,ENSG00000085117,ENSG00000157570,ENSG00000112787,ENSG00000182870,ENSG00000183495,ENSG00000131149,ENSG00000101152,ENSG00000101161,ENSG00000125508,ENSG00000125520,ENSG00000125531,ENSG00000125534,ENSG00000130584,ENSG00000130589,ENSG00000130590,ENSG00000196700,ENSG00000197457,ENSG00000273047,ENSG00000138623,ENSG00000159289,ENSG00000164849,ENSG00000164853,ENSG00000164877,ENSG00000164880,ENSG00000127418,ENSG00000163945,ENSG00000178222,ENSG00000073350,ENSG00000092929,ENSG00000108479,ENSG00000132471,ENSG00000141569,ENSG00000177303,ENSG00000182173,ENSG00000004660,ENSG00000040531,ENSG00000127774,ENSG00000197417,ENSG00000213977,ENSG00000257950,ENSG00000262304,ENSG00000165424,ENSG00000068831,ENSG00000110047,ENSG00000110076,ENSG00000168066,ENSG00000168067,ENSG00000171219,ENSG00000004777,ENSG00000105290,ENSG00000105672,ENSG00000126243,ENSG00000126254,ENSG00000272333,ENSG00000075399,ENSG00000131165,ENSG00000141002,ENSG00000158792,ENSG00000158805,ENSG00000167523,ENSG00000178773,ENSG00000204991,ENSG00000258947,ENSG00000123358,ENSG00000135480,ENSG00000161835,ENSG00000170442
1	TF	Factor: SP4; motif: GGCCCCGCCCCCN; match class: 1	TF:M13135_1	FALSE	6.29e-17	16.2017	2293	838	188	20044	ENSG00000111252,ENSG00000116661,ENSG00000132879,ENSG00000177674,ENSG00000071564,ENSG00000129911,ENSG00000129968,ENSG00000130270,ENSG00000181588,ENSG00000185988,ENSG00000130559,ENSG00000130560,ENSG00000169925,ENSG00000109519,ENSG00000132405,ENSG00000140543,ENSG00000173867,ENSG00000130193,ENSG00000180155,ENSG00000198576,ENSG00000284505,ENSG00000163874,ENSG00000013810,ENSG00000068078,ENSG00000163950,ENSG00000168924,ENSG00000168936,ENSG00000174137,ENSG00000076826,ENSG00000076984,ENSG00000104976,ENSG00000142459,ENSG00000171017,ENSG00000178531,ENSG00000267952,ENSG00000056487,ENSG00000186654,ENSG00000241484,ENSG00000248405,ENSG00000101180,ENSG00000130703,ENSG00000100300,ENSG00000100304,ENSG00000159307,ENSG00000099992,ENSG00000099999,ENSG00000100330,ENSG00000109501,ENSG00000152969,ENSG00000181215,ENSG00000040487,ENSG00000053371,ENSG00000077549,ENSG00000173894,ENSG00000129455,ENSG00000131409,ENSG00000116151,ENSG00000157911,ENSG00000157916,ENSG00000157933,ENSG00000162585,ENSG00000130640,ENSG00000148803,ENSG00000148824,ENSG00000151651,ENSG00000171794,ENSG00000171798,ENSG00000198546,ENSG00000283496,ENSG00000162341,ENSG00000100060,ENSG00000100065,ENSG00000163382,ENSG00000013374,ENSG00000164896,ENSG00000136828,ENSG00000177125,ENSG00000164627,ENSG00000130762,ENSG00000162591,ENSG00000183255,ENSG00000184900,ENSG00000160293,ENSG00000145214,ENSG00000167280,ENSG00000054148,ENSG00000127191,ENSG00000148362,ENSG00000148400,ENSG00000165716,ENSG00000169692,ENSG00000172889,ENSG00000244187,ENSG00000272896,ENSG00000284341,ENSG00000049239,ENSG00000180758,ENSG00000138316,ENSG00000166228,ENSG00000180644,ENSG00000106003,ENSG00000106009,ENSG00000136295,ENSG00000063660,ENSG00000143774,ENSG00000154370,ENSG00000162910,ENSG00000103257,ENSG00000109062,ENSG00000109065,ENSG00000109066,ENSG00000161513,ENSG00000167861,ENSG00000107187,ENSG00000148396,ENSG00000160360,ENSG00000165661,ENSG00000213221,ENSG00000141012,ENSG00000167513,ENSG00000167515,ENSG00000179588,ENSG00000198931,ENSG00000065154,ENSG00000107902,ENSG00000107331,ENSG00000165802,ENSG00000186193,ENSG00000188833,ENSG00000197191,ENSG00000197355,ENSG00000198435,ENSG00000166546,ENSG00000101210,ENSG00000069812,ENSG00000158292,ENSG00000187017,ENSG00000151640,ENSG00000165752,ENSG00000148288,ENSG00000160271,ENSG00000160325,ENSG00000285245,ENSG00000188636,ENSG00000114554,ENSG00000085117,ENSG00000157570,ENSG00000112787,ENSG00000182870,ENSG00000183495,ENSG00000125520,ENSG00000125531,ENSG00000125534,ENSG00000130584,ENSG00000130590,ENSG00000273047,ENSG00000159289,ENSG00000164849,ENSG00000164877,ENSG00000127418,ENSG00000163945,ENSG00000073350,ENSG00000092929,ENSG00000108479,ENSG00000141569,ENSG00000177303,ENSG00000182173,ENSG00000004660,ENSG00000040531,ENSG00000197417,ENSG00000262304,ENSG00000165424,ENSG00000068831,ENSG00000110047,ENSG00000110076,ENSG00000168067,ENSG00000004777,ENSG00000105672,ENSG00000272333,ENSG00000075399,ENSG00000131165,ENSG00000141002,ENSG00000158792,ENSG00000158805,ENSG00000167523,ENSG00000178773,ENSG00000204991,ENSG00000161835
1	TF	Factor: AP-2beta; motif: GCNNNGGSCNGVGGGN; match class: 1	TF:M01858_1	FALSE	7.42e-17	16.1295	3254	838	240	20044	ENSG00000037637,ENSG00000185519,ENSG00000111249,ENSG00000111252,ENSG00000204842,ENSG00000116663,ENSG00000116685,ENSG00000120937,ENSG00000071564,ENSG00000071655,ENSG00000129911,ENSG00000133275,ENSG00000181588,ENSG00000205922,ENSG00000107147,ENSG00000130559,ENSG00000148386,ENSG00000236543,ENSG00000169925,ENSG00000196363,ENSG00000173011,ENSG00000173013,ENSG00000140538,ENSG00000181790,ENSG00000105426,ENSG00000091622,ENSG00000179314,ENSG00000013810,ENSG00000109685,ENSG00000168936,ENSG00000095321,ENSG00000119383,ENSG00000188483,ENSG00000066044,ENSG00000076826,ENSG00000104976,ENSG00000142459,ENSG00000178531,ENSG00000182566,ENSG00000183248,ENSG00000198816,ENSG00000056487,ENSG00000241484,ENSG00000062650,ENSG00000101180,ENSG00000101181,ENSG00000101182,ENSG00000130699,ENSG00000130703,ENSG00000149657,ENSG00000184402,ENSG00000100266,ENSG00000100300,ENSG00000100304,ENSG00000159307,ENSG00000186732,ENSG00000099985,ENSG00000099999,ENSG00000074211,ENSG00000109501,ENSG00000152969,ENSG00000181215,ENSG00000141570,ENSG00000141582,ENSG00000167291,ENSG00000173894,ENSG00000131409,ENSG00000161677,ENSG00000161681,ENSG00000204653,ENSG00000067606,ENSG00000149527,ENSG00000157933,ENSG00000162585,ENSG00000187730,ENSG00000127884,ENSG00000151650,ENSG00000151651,ENSG00000171794,ENSG00000171798,ENSG00000203772,ENSG00000137309,ENSG00000272325,ENSG00000128309,ENSG00000128311,ENSG00000128340,ENSG00000278195,ENSG00000163382,ENSG00000117399,ENSG00000178922,ENSG00000133612,ENSG00000164889,ENSG00000164896,ENSG00000164900,ENSG00000136828,ENSG00000136944,ENSG00000177125,ENSG00000196814,ENSG00000142611,ENSG00000162591,ENSG00000221866,ENSG00000160256,ENSG00000183255,ENSG00000160293,ENSG00000127415,ENSG00000145214,ENSG00000145217,ENSG00000168993,ENSG00000169020,ENSG00000169026,ENSG00000215375,ENSG00000273238,ENSG00000148400,ENSG00000159069,ENSG00000165716,ENSG00000172889,ENSG00000176919,ENSG00000196642,ENSG00000049239,ENSG00000197241,ENSG00000107719,ENSG00000138316,ENSG00000106003,ENSG00000136295,ENSG00000146535,ENSG00000198286,ENSG00000101463,ENSG00000063660,ENSG00000130414,ENSG00000143761,ENSG00000143793,ENSG00000154342,ENSG00000162910,ENSG00000181873,ENSG00000103257,ENSG00000154118,ENSG00000109089,ENSG00000161509,ENSG00000167861,ENSG00000172794,ENSG00000182938,ENSG00000107187,ENSG00000148384,ENSG00000148396,ENSG00000148411,ENSG00000187796,ENSG00000238227,ENSG00000289701,ENSG00000103335,ENSG00000124391,ENSG00000167508,ENSG00000167513,ENSG00000179588,ENSG00000205022,ENSG00000054179,ENSG00000107331,ENSG00000176058,ENSG00000176978,ENSG00000184709,ENSG00000186193,ENSG00000187609,ENSG00000187713,ENSG00000188566,ENSG00000188747,ENSG00000188833,ENSG00000197355,ENSG00000197768,ENSG00000198435,ENSG00000212864,ENSG00000233198,ENSG00000279073,ENSG00000075043,ENSG00000101198,ENSG00000101199,ENSG00000101210,ENSG00000196581,ENSG00000116237,ENSG00000116254,ENSG00000158292,ENSG00000102935,ENSG00000178882,ENSG00000179195,ENSG00000137486,ENSG00000261594,ENSG00000151640,ENSG00000171813,ENSG00000125089,ENSG00000170801,ENSG00000148248,ENSG00000148290,ENSG00000148291,ENSG00000160271,ENSG00000160326,ENSG00000175164,ENSG00000198870,ENSG00000188636,ENSG00000161896,ENSG00000161904,ENSG00000114554,ENSG00000214324,ENSG00000157570,ENSG00000175274,ENSG00000182870,ENSG00000184967,ENSG00000101152,ENSG00000125520,ENSG00000125531,ENSG00000125534,ENSG00000130584,ENSG00000130589,ENSG00000130590,ENSG00000196700,ENSG00000273047,ENSG00000164849,ENSG00000127418,ENSG00000178222,ENSG00000235608,ENSG00000073350,ENSG00000092929,ENSG00000132470,ENSG00000132478,ENSG00000177303,ENSG00000182173,ENSG00000108179,ENSG00000068831,ENSG00000168066,ENSG00000168067,ENSG00000004777,ENSG00000105290,ENSG00000272333,ENSG00000075399,ENSG00000140995,ENSG00000158792,ENSG00000158805,ENSG00000178773,ENSG00000187741,ENSG00000204991,ENSG00000087116,ENSG00000135480,ENSG00000167767
1	TF	Factor: SP1; motif: GGGGYGGGGNS	TF:M01303	FALSE	1.08e-16	15.9651	8176	838	471	20044	ENSG00000037637,ENSG00000142632,ENSG00000173641,ENSG00000185519,ENSG00000111245,ENSG00000111249,ENSG00000111252,ENSG00000204842,ENSG00000083444,ENSG00000116661,ENSG00000116663,ENSG00000116670,ENSG00000120937,ENSG00000132879,ENSG00000162490,ENSG00000177000,ENSG00000177674,ENSG00000204624,ENSG00000071564,ENSG00000071655,ENSG00000129911,ENSG00000129968,ENSG00000130270,ENSG00000133275,ENSG00000181588,ENSG00000185761,ENSG00000213638,ENSG00000227500,ENSG00000107147,ENSG00000122136,ENSG00000130559,ENSG00000130560,ENSG00000165643,ENSG00000169925,ENSG00000196363,ENSG00000109519,ENSG00000132405,ENSG00000173011,ENSG00000173013,ENSG00000184985,ENSG00000140538,ENSG00000140543,ENSG00000173867,ENSG00000130193,ENSG00000167656,ENSG00000180155,ENSG00000181790,ENSG00000197353,ENSG00000198576,ENSG00000234616,ENSG00000284505,ENSG00000163874,ENSG00000091622,ENSG00000129195,ENSG00000179314,ENSG00000285471,ENSG00000013810,ENSG00000068078,ENSG00000109685,ENSG00000163950,ENSG00000168924,ENSG00000168936,ENSG00000174137,ENSG00000185049,ENSG00000095321,ENSG00000119383,ENSG00000148341,ENSG00000148343,ENSG00000167130,ENSG00000188483,ENSG00000235007,ENSG00000032444,ENSG00000076826,ENSG00000076944,ENSG00000076984,ENSG00000104976,ENSG00000142459,ENSG00000171017,ENSG00000174788,ENSG00000178531,ENSG00000181029,ENSG00000198816,ENSG00000267952,ENSG00000268614,ENSG00000269711,ENSG00000056487,ENSG00000186654,ENSG00000241484,ENSG00000248405,ENSG00000182771,ENSG00000101180,ENSG00000101182,ENSG00000130699,ENSG00000130702,ENSG00000130703,ENSG00000149657,ENSG00000149679,ENSG00000184402,ENSG00000100266,ENSG00000100271,ENSG00000100290,ENSG00000100300,ENSG00000100304,ENSG00000159307,ENSG00000186732,ENSG00000099992,ENSG00000099999,ENSG00000100330,ENSG00000176635,ENSG00000187860,ENSG00000239282,ENSG00000249590,ENSG00000074211,ENSG00000109501,ENSG00000152969,ENSG00000181215,ENSG00000153303,ENSG00000040487,ENSG00000053371,ENSG00000077549,ENSG00000162482,ENSG00000141570,ENSG00000141582,ENSG00000167291,ENSG00000173894,ENSG00000105472,ENSG00000131409,ENSG00000142513,ENSG00000161681,ENSG00000167755,ENSG00000169035,ENSG00000204653,ENSG00000235034,ENSG00000067606,ENSG00000142609,ENSG00000149527,ENSG00000157911,ENSG00000157933,ENSG00000162585,ENSG00000187730,ENSG00000127884,ENSG00000130640,ENSG00000130643,ENSG00000148803,ENSG00000148824,ENSG00000148832,ENSG00000151650,ENSG00000151651,ENSG00000171794,ENSG00000171798,ENSG00000197177,ENSG00000198546,ENSG00000203772,ENSG00000254536,ENSG00000283496,ENSG00000219438,ENSG00000167632,ENSG00000169427,ENSG00000137309,ENSG00000272325,ENSG00000124126,ENSG00000162341,ENSG00000287725,ENSG00000100060,ENSG00000100065,ENSG00000100379,ENSG00000100385,ENSG00000128309,ENSG00000128311,ENSG00000128340,ENSG00000187045,ENSG00000278195,ENSG00000027644,ENSG00000132688,ENSG00000132692,ENSG00000132694,ENSG00000143303,ENSG00000143319,ENSG00000143320,ENSG00000143321,ENSG00000163382,ENSG00000187800,ENSG00000198400,ENSG00000066056,ENSG00000066322,ENSG00000117395,ENSG00000117399,ENSG00000178922,ENSG00000179178,ENSG00000186973,ENSG00000243710,ENSG00000033100,ENSG00000106615,ENSG00000127377,ENSG00000133612,ENSG00000164889,ENSG00000164896,ENSG00000164897,ENSG00000181652,ENSG00000187260,ENSG00000136828,ENSG00000177125,ENSG00000196814,ENSG00000112164,ENSG00000164626,ENSG00000133937,ENSG00000188488,ENSG00000130762,ENSG00000162591,ENSG00000175894,ENSG00000183255,ENSG00000184787,ENSG00000184900,ENSG00000187766,ENSG00000188155,ENSG00000205445,ENSG00000212935,ENSG00000215455,ENSG00000221837,ENSG00000243489,ENSG00000123453,ENSG00000160293,ENSG00000187616,ENSG00000127415,ENSG00000145214,ENSG00000168993,ENSG00000169020,ENSG00000169026,ENSG00000178950,ENSG00000185619,ENSG00000215375,ENSG00000273238,ENSG00000167280,ENSG00000173918,ENSG00000054148,ENSG00000107223,ENSG00000107317,ENSG00000127191,ENSG00000148362,ENSG00000148400,ENSG00000159069,ENSG00000165716,ENSG00000169583,ENSG00000169692,ENSG00000172889,ENSG00000176919,ENSG00000177984,ENSG00000204003,ENSG00000213213,ENSG00000232434,ENSG00000244187,ENSG00000267206,ENSG00000272896,ENSG00000284341,ENSG00000049239,ENSG00000180758,ENSG00000107719,ENSG00000138316,ENSG00000166224,ENSG00000166228,ENSG00000180644,ENSG00000106003,ENSG00000136295,ENSG00000146535,ENSG00000101474,ENSG00000063660,ENSG00000130414,ENSG00000178602,ENSG00000143761,ENSG00000143793,ENSG00000154358,ENSG00000154370,ENSG00000162910,ENSG00000162931,ENSG00000168159,ENSG00000181873,ENSG00000198835,ENSG00000103257,ENSG00000104731,ENSG00000154118,ENSG00000109062,ENSG00000109065,ENSG00000109066,ENSG00000109089,ENSG00000161509,ENSG00000161513,ENSG00000167861,ENSG00000172782,ENSG00000178789,ENSG00000182040,ENSG00000183034,ENSG00000110400,ENSG00000107187,ENSG00000148384,ENSG00000148396,ENSG00000148411,ENSG00000160360,ENSG00000165661,ENSG00000165688,ENSG00000165689,ENSG00000213221,ENSG00000260220,ENSG00000051523,ENSG00000103335,ENSG00000129993,ENSG00000141012,ENSG00000158545,ENSG00000167513,ENSG00000167515,ENSG00000179588,ENSG00000185669,ENSG00000198931,ENSG00000205022,ENSG00000107902,ENSG00000182022,ENSG00000229544,ENSG00000054179,ENSG00000107331,ENSG00000165802,ENSG00000176058,ENSG00000176978,ENSG00000184709,ENSG00000185863,ENSG00000186193,ENSG00000187609,ENSG00000188229,ENSG00000188747,ENSG00000188833,ENSG00000188986,ENSG00000197191,ENSG00000197355,ENSG00000197768,ENSG00000198435,ENSG00000198569,ENSG00000212864,ENSG00000233198,ENSG00000261793,ENSG00000284976,ENSG00000166546,ENSG00000075043,ENSG00000101198,ENSG00000101199,ENSG00000101204,ENSG00000101210,ENSG00000125533,ENSG00000149658,ENSG00000069812,ENSG00000097021,ENSG00000116237,ENSG00000116254,ENSG00000158286,ENSG00000158292,ENSG00000171680,ENSG00000187017,ENSG00000215788,ENSG00000178882,ENSG00000179195,ENSG00000137486,ENSG00000149243,ENSG00000261594,ENSG00000148814,ENSG00000151640,ENSG00000165752,ENSG00000171813,ENSG00000188385,ENSG00000163995,ENSG00000148248,ENSG00000148288,ENSG00000148296,ENSG00000160271,ENSG00000160325,ENSG00000171102,ENSG00000175164,ENSG00000198870,ENSG00000285245,ENSG00000188636,ENSG00000096433,ENSG00000137288,ENSG00000114554,ENSG00000214324,ENSG00000239620,ENSG00000085117,ENSG00000157570,ENSG00000175274,ENSG00000112787,ENSG00000182870,ENSG00000183495,ENSG00000131149,ENSG00000101152,ENSG00000101161,ENSG00000101213,ENSG00000125508,ENSG00000125520,ENSG00000125531,ENSG00000125534,ENSG00000130584,ENSG00000130589,ENSG00000130590,ENSG00000196700,ENSG00000203896,ENSG00000273047,ENSG00000137868,ENSG00000138623,ENSG00000138629,ENSG00000159289,ENSG00000167178,ENSG00000164849,ENSG00000164853,ENSG00000164877,ENSG00000164880,ENSG00000178381,ENSG00000127418,ENSG00000163945,ENSG00000178222,ENSG00000235608,ENSG00000073350,ENSG00000092929,ENSG00000108479,ENSG00000132470,ENSG00000132471,ENSG00000141569,ENSG00000177303,ENSG00000182173,ENSG00000204316,ENSG00000004660,ENSG00000040531,ENSG00000074356,ENSG00000074370,ENSG00000083454,ENSG00000083457,ENSG00000197417,ENSG00000257950,ENSG00000262304,ENSG00000108179,ENSG00000165424,ENSG00000068831,ENSG00000110047,ENSG00000133895,ENSG00000168066,ENSG00000168067,ENSG00000171219,ENSG00000004776,ENSG00000004777,ENSG00000011600,ENSG00000105290,ENSG00000105672,ENSG00000105675,ENSG00000126254,ENSG00000126259,ENSG00000126267,ENSG00000161265,ENSG00000167604,ENSG00000188223,ENSG00000205155,ENSG00000267120,ENSG00000272333,ENSG00000075399,ENSG00000131165,ENSG00000140995,ENSG00000141002,ENSG00000158792,ENSG00000158805,ENSG00000167523,ENSG00000178773,ENSG00000185324,ENSG00000204991,ENSG00000258947,ENSG00000123358,ENSG00000167767,ENSG00000170442,ENSG00000284791
1	TF	Factor: ZNF515; motif: WNSCCCCCWGCNG	TF:M08835	FALSE	1.21e-16	15.9186	3613	838	258	20044	ENSG00000037637,ENSG00000142632,ENSG00000183888,ENSG00000185519,ENSG00000186510,ENSG00000226807,ENSG00000111252,ENSG00000198324,ENSG00000116670,ENSG00000162490,ENSG00000175206,ENSG00000204624,ENSG00000215910,ENSG00000071564,ENSG00000071655,ENSG00000133275,ENSG00000185761,ENSG00000205922,ENSG00000107147,ENSG00000122136,ENSG00000122140,ENSG00000160345,ENSG00000160349,ENSG00000196363,ENSG00000178597,ENSG00000184985,ENSG00000140538,ENSG00000104499,ENSG00000160886,ENSG00000167653,ENSG00000179142,ENSG00000181790,ENSG00000197353,ENSG00000198576,ENSG00000163873,ENSG00000105426,ENSG00000105428,ENSG00000127663,ENSG00000091622,ENSG00000109685,ENSG00000185049,ENSG00000167130,ENSG00000076924,ENSG00000076944,ENSG00000076984,ENSG00000090659,ENSG00000090674,ENSG00000104921,ENSG00000142459,ENSG00000178531,ENSG00000181029,ENSG00000198723,ENSG00000229833,ENSG00000268400,ENSG00000269711,ENSG00000186654,ENSG00000248405,ENSG00000101182,ENSG00000130700,ENSG00000130703,ENSG00000149657,ENSG00000184402,ENSG00000100290,ENSG00000100304,ENSG00000099985,ENSG00000099999,ENSG00000100330,ENSG00000239282,ENSG00000152969,ENSG00000181215,ENSG00000164488,ENSG00000141570,ENSG00000141582,ENSG00000167291,ENSG00000129455,ENSG00000167755,ENSG00000169035,ENSG00000235034,ENSG00000116151,ENSG00000157916,ENSG00000157933,ENSG00000122965,ENSG00000130643,ENSG00000148832,ENSG00000165828,ENSG00000254536,ENSG00000124507,ENSG00000124614,ENSG00000186577,ENSG00000270800,ENSG00000124198,ENSG00000172927,ENSG00000172935,ENSG00000128340,ENSG00000133466,ENSG00000166897,ENSG00000132692,ENSG00000143320,ENSG00000143321,ENSG00000187862,ENSG00000082014,ENSG00000133612,ENSG00000146926,ENSG00000164896,ENSG00000213199,ENSG00000288608,ENSG00000177125,ENSG00000112167,ENSG00000124780,ENSG00000165953,ENSG00000130762,ENSG00000162591,ENSG00000160255,ENSG00000175894,ENSG00000188155,ENSG00000189169,ENSG00000205439,ENSG00000212935,ENSG00000215454,ENSG00000221837,ENSG00000241123,ENSG00000243489,ENSG00000272804,ENSG00000123453,ENSG00000123454,ENSG00000127415,ENSG00000273238,ENSG00000107223,ENSG00000148400,ENSG00000169583,ENSG00000177984,ENSG00000184925,ENSG00000232434,ENSG00000244187,ENSG00000272896,ENSG00000142583,ENSG00000166220,ENSG00000180644,ENSG00000106003,ENSG00000106009,ENSG00000136295,ENSG00000174945,ENSG00000169021,ENSG00000063660,ENSG00000130414,ENSG00000144504,ENSG00000178602,ENSG00000143761,ENSG00000162910,ENSG00000162931,ENSG00000172530,ENSG00000109065,ENSG00000109066,ENSG00000161509,ENSG00000172794,ENSG00000182040,ENSG00000183034,ENSG00000148411,ENSG00000187796,ENSG00000238227,ENSG00000260220,ENSG00000289701,ENSG00000051523,ENSG00000103335,ENSG00000141012,ENSG00000158717,ENSG00000167513,ENSG00000174177,ENSG00000107902,ENSG00000182022,ENSG00000107281,ENSG00000130653,ENSG00000165802,ENSG00000176058,ENSG00000197355,ENSG00000197768,ENSG00000198113,ENSG00000198435,ENSG00000198569,ENSG00000212864,ENSG00000279073,ENSG00000284976,ENSG00000179776,ENSG00000101199,ENSG00000101203,ENSG00000069424,ENSG00000178882,ENSG00000261594,ENSG00000148814,ENSG00000151640,ENSG00000125089,ENSG00000170801,ENSG00000148248,ENSG00000148288,ENSG00000148297,ENSG00000148303,ENSG00000160323,ENSG00000171102,ENSG00000175164,ENSG00000198870,ENSG00000285245,ENSG00000138944,ENSG00000188677,ENSG00000161896,ENSG00000114554,ENSG00000175274,ENSG00000182870,ENSG00000183495,ENSG00000184967,ENSG00000185163,ENSG00000135709,ENSG00000101213,ENSG00000125508,ENSG00000125520,ENSG00000125534,ENSG00000130590,ENSG00000197457,ENSG00000198276,ENSG00000273047,ENSG00000140464,ENSG00000159289,ENSG00000164849,ENSG00000164850,ENSG00000164853,ENSG00000164877,ENSG00000178381,ENSG00000127418,ENSG00000092929,ENSG00000108479,ENSG00000132471,ENSG00000177303,ENSG00000259120,ENSG00000004660,ENSG00000127774,ENSG00000167723,ENSG00000213977,ENSG00000108175,ENSG00000108179,ENSG00000110046,ENSG00000168065,ENSG00000011600,ENSG00000105290,ENSG00000105672,ENSG00000105675,ENSG00000126259,ENSG00000161270,ENSG00000205138,ENSG00000015413,ENSG00000158792,ENSG00000178773,ENSG00000187741,ENSG00000198211,ENSG00000258839,ENSG00000123358,ENSG00000161835,ENSG00000170465,ENSG00000185479,ENSG00000205420
1	TF	Factor: SP4; motif: NWRGCCACGCCCMCTYN	TF:M03922	FALSE	1.21e-16	15.9179	6219	838	384	20044	ENSG00000142627,ENSG00000185519,ENSG00000111249,ENSG00000111252,ENSG00000204842,ENSG00000011021,ENSG00000116661,ENSG00000116670,ENSG00000116688,ENSG00000132879,ENSG00000162490,ENSG00000177000,ENSG00000215910,ENSG00000071564,ENSG00000071655,ENSG00000129911,ENSG00000129968,ENSG00000130270,ENSG00000133275,ENSG00000181588,ENSG00000185761,ENSG00000185988,ENSG00000122133,ENSG00000122140,ENSG00000130559,ENSG00000130560,ENSG00000160345,ENSG00000160349,ENSG00000165643,ENSG00000169925,ENSG00000186350,ENSG00000196363,ENSG00000109519,ENSG00000132405,ENSG00000173011,ENSG00000173013,ENSG00000140543,ENSG00000173867,ENSG00000104499,ENSG00000130193,ENSG00000160886,ENSG00000180155,ENSG00000181790,ENSG00000198576,ENSG00000284505,ENSG00000163874,ENSG00000163875,ENSG00000105426,ENSG00000105428,ENSG00000091622,ENSG00000013810,ENSG00000068078,ENSG00000109685,ENSG00000163950,ENSG00000168936,ENSG00000174137,ENSG00000185049,ENSG00000095319,ENSG00000095321,ENSG00000119383,ENSG00000148341,ENSG00000148343,ENSG00000076826,ENSG00000076924,ENSG00000076944,ENSG00000076984,ENSG00000104976,ENSG00000142459,ENSG00000171017,ENSG00000178531,ENSG00000181029,ENSG00000198816,ENSG00000229833,ENSG00000267952,ENSG00000268400,ENSG00000056487,ENSG00000186654,ENSG00000241484,ENSG00000248405,ENSG00000062650,ENSG00000101180,ENSG00000130699,ENSG00000130701,ENSG00000130702,ENSG00000130703,ENSG00000149657,ENSG00000100266,ENSG00000100271,ENSG00000100300,ENSG00000100304,ENSG00000159307,ENSG00000186732,ENSG00000099992,ENSG00000099999,ENSG00000100012,ENSG00000100330,ENSG00000239282,ENSG00000242114,ENSG00000109501,ENSG00000152969,ENSG00000181215,ENSG00000112562,ENSG00000040487,ENSG00000053371,ENSG00000077549,ENSG00000127481,ENSG00000162482,ENSG00000211454,ENSG00000141570,ENSG00000141582,ENSG00000173894,ENSG00000129455,ENSG00000131409,ENSG00000161677,ENSG00000067606,ENSG00000116151,ENSG00000149527,ENSG00000157911,ENSG00000157916,ENSG00000157933,ENSG00000162585,ENSG00000187730,ENSG00000127884,ENSG00000130640,ENSG00000148803,ENSG00000148824,ENSG00000148832,ENSG00000151650,ENSG00000165828,ENSG00000171794,ENSG00000171798,ENSG00000198546,ENSG00000254536,ENSG00000283496,ENSG00000167632,ENSG00000137309,ENSG00000162341,ENSG00000284713,ENSG00000100060,ENSG00000128309,ENSG00000132688,ENSG00000132692,ENSG00000163382,ENSG00000159479,ENSG00000178922,ENSG00000179178,ENSG00000198198,ENSG00000253313,ENSG00000013374,ENSG00000033100,ENSG00000106615,ENSG00000127377,ENSG00000133612,ENSG00000164885,ENSG00000164889,ENSG00000164896,ENSG00000288608,ENSG00000136828,ENSG00000169155,ENSG00000177125,ENSG00000124780,ENSG00000164626,ENSG00000164627,ENSG00000130762,ENSG00000142611,ENSG00000162591,ENSG00000160255,ENSG00000183255,ENSG00000184787,ENSG00000184900,ENSG00000187175,ENSG00000188155,ENSG00000123453,ENSG00000160293,ENSG00000127415,ENSG00000127419,ENSG00000145214,ENSG00000169020,ENSG00000178950,ENSG00000185619,ENSG00000215375,ENSG00000167280,ENSG00000171302,ENSG00000173918,ENSG00000054148,ENSG00000107317,ENSG00000127191,ENSG00000148362,ENSG00000148400,ENSG00000165716,ENSG00000169583,ENSG00000169692,ENSG00000172889,ENSG00000176919,ENSG00000177943,ENSG00000196642,ENSG00000244187,ENSG00000272896,ENSG00000284341,ENSG00000049239,ENSG00000171621,ENSG00000180758,ENSG00000138316,ENSG00000166228,ENSG00000180644,ENSG00000106003,ENSG00000106009,ENSG00000106012,ENSG00000136295,ENSG00000077984,ENSG00000169021,ENSG00000130414,ENSG00000144504,ENSG00000178586,ENSG00000143761,ENSG00000143774,ENSG00000154342,ENSG00000154370,ENSG00000162910,ENSG00000162931,ENSG00000181873,ENSG00000103257,ENSG00000154118,ENSG00000109062,ENSG00000109065,ENSG00000109066,ENSG00000109089,ENSG00000161509,ENSG00000161513,ENSG00000167861,ENSG00000172782,ENSG00000172794,ENSG00000182938,ENSG00000107187,ENSG00000148384,ENSG00000148396,ENSG00000148411,ENSG00000160360,ENSG00000165661,ENSG00000165684,ENSG00000213221,ENSG00000260220,ENSG00000051523,ENSG00000124391,ENSG00000141012,ENSG00000158545,ENSG00000167508,ENSG00000167513,ENSG00000167515,ENSG00000179588,ENSG00000185669,ENSG00000198931,ENSG00000205022,ENSG00000065154,ENSG00000107902,ENSG00000229544,ENSG00000054179,ENSG00000107281,ENSG00000107331,ENSG00000165802,ENSG00000176058,ENSG00000176978,ENSG00000177239,ENSG00000186193,ENSG00000187609,ENSG00000188229,ENSG00000188747,ENSG00000188833,ENSG00000188986,ENSG00000197191,ENSG00000198435,ENSG00000284976,ENSG00000166546,ENSG00000101198,ENSG00000101199,ENSG00000101204,ENSG00000101210,ENSG00000069812,ENSG00000116237,ENSG00000116251,ENSG00000116254,ENSG00000158286,ENSG00000158292,ENSG00000179195,ENSG00000148814,ENSG00000151640,ENSG00000165752,ENSG00000171813,ENSG00000148248,ENSG00000148288,ENSG00000148290,ENSG00000148291,ENSG00000160271,ENSG00000160325,ENSG00000198870,ENSG00000285245,ENSG00000188636,ENSG00000137288,ENSG00000161904,ENSG00000114554,ENSG00000214324,ENSG00000239620,ENSG00000085117,ENSG00000157570,ENSG00000175274,ENSG00000112787,ENSG00000182870,ENSG00000183495,ENSG00000101161,ENSG00000101213,ENSG00000101246,ENSG00000125508,ENSG00000125520,ENSG00000125531,ENSG00000125534,ENSG00000130584,ENSG00000130590,ENSG00000197114,ENSG00000243509,ENSG00000273047,ENSG00000273154,ENSG00000159289,ENSG00000167178,ENSG00000164849,ENSG00000164877,ENSG00000164880,ENSG00000127418,ENSG00000163945,ENSG00000073350,ENSG00000092929,ENSG00000108479,ENSG00000132471,ENSG00000132481,ENSG00000141569,ENSG00000177303,ENSG00000182173,ENSG00000204316,ENSG00000004660,ENSG00000040531,ENSG00000074356,ENSG00000108405,ENSG00000127774,ENSG00000167723,ENSG00000197417,ENSG00000213977,ENSG00000262304,ENSG00000165424,ENSG00000068831,ENSG00000110046,ENSG00000110047,ENSG00000110076,ENSG00000133895,ENSG00000149735,ENSG00000168067,ENSG00000171219,ENSG00000004777,ENSG00000011590,ENSG00000105672,ENSG00000126267,ENSG00000161265,ENSG00000167595,ENSG00000167604,ENSG00000188223,ENSG00000205155,ENSG00000249115,ENSG00000267120,ENSG00000272333,ENSG00000283758,ENSG00000075399,ENSG00000141002,ENSG00000158792,ENSG00000158805,ENSG00000178773,ENSG00000187741,ENSG00000198211,ENSG00000204991,ENSG00000258839,ENSG00000258947,ENSG00000234284,ENSG00000123358,ENSG00000135480,ENSG00000161835,ENSG00000170442,ENSG00000170454
1	TF	Factor: PATZ; motif: GGGGNGGGGGMKGGRRNGGNRN; match class: 1	TF:M10026_1	FALSE	1.23e-16	15.9093	5109	838	332	20044	ENSG00000185519,ENSG00000226490,ENSG00000111249,ENSG00000111252,ENSG00000204842,ENSG00000116663,ENSG00000116670,ENSG00000116688,ENSG00000071564,ENSG00000071655,ENSG00000127540,ENSG00000129911,ENSG00000129968,ENSG00000130270,ENSG00000133243,ENSG00000133275,ENSG00000181588,ENSG00000185761,ENSG00000185988,ENSG00000205922,ENSG00000267059,ENSG00000107147,ENSG00000130559,ENSG00000130560,ENSG00000169925,ENSG00000196363,ENSG00000235106,ENSG00000109519,ENSG00000173011,ENSG00000173013,ENSG00000140538,ENSG00000140543,ENSG00000173867,ENSG00000180155,ENSG00000181790,ENSG00000198576,ENSG00000284505,ENSG00000163873,ENSG00000163874,ENSG00000163875,ENSG00000105426,ENSG00000091622,ENSG00000129195,ENSG00000129221,ENSG00000179314,ENSG00000013810,ENSG00000068078,ENSG00000109685,ENSG00000168936,ENSG00000185049,ENSG00000095321,ENSG00000119383,ENSG00000148341,ENSG00000188483,ENSG00000076984,ENSG00000104976,ENSG00000142459,ENSG00000174788,ENSG00000178531,ENSG00000183248,ENSG00000198816,ENSG00000260001,ENSG00000267952,ENSG00000056487,ENSG00000186654,ENSG00000241484,ENSG00000248405,ENSG00000182771,ENSG00000101180,ENSG00000101182,ENSG00000130699,ENSG00000130700,ENSG00000130701,ENSG00000130702,ENSG00000130703,ENSG00000171858,ENSG00000184402,ENSG00000100290,ENSG00000100304,ENSG00000159307,ENSG00000186732,ENSG00000099985,ENSG00000099992,ENSG00000099995,ENSG00000099999,ENSG00000100003,ENSG00000128342,ENSG00000187860,ENSG00000239282,ENSG00000074211,ENSG00000109501,ENSG00000152969,ENSG00000181215,ENSG00000125337,ENSG00000153303,ENSG00000077549,ENSG00000141570,ENSG00000141582,ENSG00000167291,ENSG00000173894,ENSG00000131409,ENSG00000161681,ENSG00000116151,ENSG00000157911,ENSG00000157916,ENSG00000157933,ENSG00000162585,ENSG00000187730,ENSG00000127884,ENSG00000130640,ENSG00000130643,ENSG00000148832,ENSG00000151650,ENSG00000151651,ENSG00000165828,ENSG00000171794,ENSG00000171798,ENSG00000198546,ENSG00000254536,ENSG00000283496,ENSG00000219438,ENSG00000167632,ENSG00000169427,ENSG00000137309,ENSG00000124126,ENSG00000162341,ENSG00000172935,ENSG00000287725,ENSG00000100065,ENSG00000100379,ENSG00000128309,ENSG00000128311,ENSG00000166897,ENSG00000278195,ENSG00000132692,ENSG00000132694,ENSG00000143303,ENSG00000143319,ENSG00000143321,ENSG00000163382,ENSG00000066322,ENSG00000117395,ENSG00000243710,ENSG00000013374,ENSG00000033050,ENSG00000033100,ENSG00000082014,ENSG00000133612,ENSG00000164889,ENSG00000164897,ENSG00000164900,ENSG00000187260,ENSG00000285292,ENSG00000285480,ENSG00000136828,ENSG00000136944,ENSG00000196814,ENSG00000164627,ENSG00000196136,ENSG00000130762,ENSG00000142611,ENSG00000162591,ENSG00000183255,ENSG00000184900,ENSG00000160293,ENSG00000197859,ENSG00000145214,ENSG00000168993,ENSG00000169020,ENSG00000169026,ENSG00000185619,ENSG00000215375,ENSG00000273238,ENSG00000167280,ENSG00000054148,ENSG00000107223,ENSG00000127191,ENSG00000148362,ENSG00000148400,ENSG00000165716,ENSG00000169692,ENSG00000172889,ENSG00000187922,ENSG00000244187,ENSG00000272896,ENSG00000049239,ENSG00000180758,ENSG00000138316,ENSG00000166224,ENSG00000166228,ENSG00000106003,ENSG00000106012,ENSG00000136295,ENSG00000198286,ENSG00000077984,ENSG00000063660,ENSG00000178602,ENSG00000162910,ENSG00000162931,ENSG00000181873,ENSG00000154118,ENSG00000161509,ENSG00000167861,ENSG00000172782,ENSG00000172794,ENSG00000182040,ENSG00000183034,ENSG00000110400,ENSG00000107187,ENSG00000148384,ENSG00000148396,ENSG00000148411,ENSG00000160360,ENSG00000165661,ENSG00000213221,ENSG00000260220,ENSG00000051523,ENSG00000141012,ENSG00000167513,ENSG00000167515,ENSG00000179588,ENSG00000185669,ENSG00000065154,ENSG00000182022,ENSG00000229544,ENSG00000054179,ENSG00000176058,ENSG00000176884,ENSG00000176978,ENSG00000177239,ENSG00000180549,ENSG00000187609,ENSG00000188229,ENSG00000188747,ENSG00000188833,ENSG00000197355,ENSG00000212864,ENSG00000233198,ENSG00000279073,ENSG00000166546,ENSG00000260851,ENSG00000075043,ENSG00000101198,ENSG00000101203,ENSG00000101204,ENSG00000101210,ENSG00000069812,ENSG00000097021,ENSG00000116237,ENSG00000158292,ENSG00000173673,ENSG00000187017,ENSG00000102935,ENSG00000178882,ENSG00000179195,ENSG00000137486,ENSG00000149243,ENSG00000261594,ENSG00000148814,ENSG00000151640,ENSG00000165752,ENSG00000171813,ENSG00000148290,ENSG00000148291,ENSG00000148297,ENSG00000148303,ENSG00000160271,ENSG00000160325,ENSG00000188636,ENSG00000114554,ENSG00000157570,ENSG00000175274,ENSG00000112787,ENSG00000182870,ENSG00000184967,ENSG00000185163,ENSG00000131149,ENSG00000101152,ENSG00000101161,ENSG00000125508,ENSG00000125520,ENSG00000125531,ENSG00000125534,ENSG00000130584,ENSG00000130589,ENSG00000196700,ENSG00000197457,ENSG00000273047,ENSG00000138623,ENSG00000140464,ENSG00000164849,ENSG00000164853,ENSG00000164877,ENSG00000164880,ENSG00000127418,ENSG00000163945,ENSG00000178222,ENSG00000235608,ENSG00000073350,ENSG00000132470,ENSG00000141569,ENSG00000177303,ENSG00000182173,ENSG00000004660,ENSG00000040531,ENSG00000074370,ENSG00000083454,ENSG00000108405,ENSG00000197417,ENSG00000257950,ENSG00000262304,ENSG00000165424,ENSG00000068831,ENSG00000168066,ENSG00000168067,ENSG00000171219,ENSG00000197891,ENSG00000004777,ENSG00000105290,ENSG00000105675,ENSG00000105679,ENSG00000126243,ENSG00000167604,ENSG00000272333,ENSG00000075399,ENSG00000140995,ENSG00000158805,ENSG00000178773,ENSG00000185324,ENSG00000204991,ENSG00000135480,ENSG00000161835
1	TF	Factor: ZNF232; motif: NCAGCASCNNGGNCAGCGCC	TF:M13146	FALSE	1.25e-16	15.9046	6549	838	399	20044	ENSG00000111249,ENSG00000204842,ENSG00000083444,ENSG00000116663,ENSG00000116670,ENSG00000116685,ENSG00000120937,ENSG00000132879,ENSG00000162490,ENSG00000175206,ENSG00000204624,ENSG00000071564,ENSG00000071655,ENSG00000079313,ENSG00000129911,ENSG00000129968,ENSG00000133243,ENSG00000133275,ENSG00000181588,ENSG00000185761,ENSG00000185988,ENSG00000205922,ENSG00000213638,ENSG00000227500,ENSG00000130559,ENSG00000130560,ENSG00000169925,ENSG00000196363,ENSG00000173011,ENSG00000173013,ENSG00000178597,ENSG00000184985,ENSG00000104499,ENSG00000126233,ENSG00000130193,ENSG00000160886,ENSG00000167656,ENSG00000198576,ENSG00000283992,ENSG00000163873,ENSG00000163874,ENSG00000105426,ENSG00000105428,ENSG00000129195,ENSG00000179314,ENSG00000013810,ENSG00000068078,ENSG00000109685,ENSG00000163950,ENSG00000168924,ENSG00000168936,ENSG00000174137,ENSG00000185049,ENSG00000095319,ENSG00000148341,ENSG00000167130,ENSG00000188483,ENSG00000235007,ENSG00000076826,ENSG00000104918,ENSG00000104976,ENSG00000178531,ENSG00000183248,ENSG00000198816,ENSG00000260001,ENSG00000269711,ENSG00000056487,ENSG00000186654,ENSG00000241484,ENSG00000248405,ENSG00000062650,ENSG00000182771,ENSG00000101180,ENSG00000101181,ENSG00000101182,ENSG00000130699,ENSG00000130701,ENSG00000130702,ENSG00000149657,ENSG00000184402,ENSG00000100266,ENSG00000100290,ENSG00000100300,ENSG00000100304,ENSG00000186732,ENSG00000099999,ENSG00000100003,ENSG00000100012,ENSG00000100330,ENSG00000133488,ENSG00000074211,ENSG00000112562,ENSG00000125337,ENSG00000153303,ENSG00000164488,ENSG00000077549,ENSG00000127481,ENSG00000162482,ENSG00000173436,ENSG00000141570,ENSG00000141582,ENSG00000167291,ENSG00000173894,ENSG00000182156,ENSG00000142515,ENSG00000161681,ENSG00000167751,ENSG00000167754,ENSG00000174562,ENSG00000261341,ENSG00000074047,ENSG00000067606,ENSG00000116151,ENSG00000142609,ENSG00000149527,ENSG00000157916,ENSG00000157933,ENSG00000162585,ENSG00000187730,ENSG00000127884,ENSG00000130640,ENSG00000148824,ENSG00000148832,ENSG00000151651,ENSG00000171794,ENSG00000171798,ENSG00000197177,ENSG00000198546,ENSG00000203772,ENSG00000254536,ENSG00000283496,ENSG00000219438,ENSG00000167632,ENSG00000169427,ENSG00000124507,ENSG00000137309,ENSG00000124126,ENSG00000172935,ENSG00000100060,ENSG00000128309,ENSG00000128340,ENSG00000166897,ENSG00000278195,ENSG00000027644,ENSG00000132688,ENSG00000132692,ENSG00000132694,ENSG00000198400,ENSG00000117395,ENSG00000117400,ENSG00000243710,ENSG00000106615,ENSG00000127377,ENSG00000133612,ENSG00000164889,ENSG00000164896,ENSG00000164900,ENSG00000187260,ENSG00000288608,ENSG00000136828,ENSG00000136944,ENSG00000196814,ENSG00000095981,ENSG00000112164,ENSG00000112167,ENSG00000164626,ENSG00000165953,ENSG00000130762,ENSG00000142611,ENSG00000162591,ENSG00000221866,ENSG00000160256,ENSG00000183255,ENSG00000184787,ENSG00000184900,ENSG00000205445,ENSG00000215454,ENSG00000243489,ENSG00000123453,ENSG00000160293,ENSG00000196990,ENSG00000197859,ENSG00000127415,ENSG00000133256,ENSG00000145214,ENSG00000168993,ENSG00000169020,ENSG00000215375,ENSG00000273238,ENSG00000167280,ENSG00000173918,ENSG00000054148,ENSG00000107223,ENSG00000107317,ENSG00000127191,ENSG00000148362,ENSG00000159069,ENSG00000165716,ENSG00000169692,ENSG00000172889,ENSG00000176919,ENSG00000177943,ENSG00000177984,ENSG00000187922,ENSG00000196642,ENSG00000204001,ENSG00000204003,ENSG00000213213,ENSG00000232434,ENSG00000267206,ENSG00000284341,ENSG00000049239,ENSG00000171621,ENSG00000180758,ENSG00000138316,ENSG00000106009,ENSG00000106012,ENSG00000146535,ENSG00000198286,ENSG00000101463,ENSG00000169021,ENSG00000063660,ENSG00000182083,ENSG00000154342,ENSG00000154370,ENSG00000162931,ENSG00000181218,ENSG00000181873,ENSG00000196890,ENSG00000198835,ENSG00000103257,ENSG00000154118,ENSG00000109062,ENSG00000182040,ENSG00000182938,ENSG00000183034,ENSG00000110400,ENSG00000148384,ENSG00000148396,ENSG00000148411,ENSG00000160360,ENSG00000165684,ENSG00000165688,ENSG00000165689,ENSG00000213221,ENSG00000238227,ENSG00000260220,ENSG00000103335,ENSG00000124391,ENSG00000141012,ENSG00000158717,ENSG00000167508,ENSG00000167513,ENSG00000167515,ENSG00000174177,ENSG00000179588,ENSG00000107902,ENSG00000229544,ENSG00000054179,ENSG00000107281,ENSG00000107331,ENSG00000165802,ENSG00000176058,ENSG00000176884,ENSG00000180549,ENSG00000184709,ENSG00000185863,ENSG00000186193,ENSG00000187609,ENSG00000188229,ENSG00000188747,ENSG00000188986,ENSG00000197768,ENSG00000198113,ENSG00000198435,ENSG00000212864,ENSG00000261793,ENSG00000279073,ENSG00000284976,ENSG00000166546,ENSG00000101197,ENSG00000101203,ENSG00000101204,ENSG00000101210,ENSG00000125533,ENSG00000149658,ENSG00000196581,ENSG00000069812,ENSG00000097021,ENSG00000116237,ENSG00000116254,ENSG00000158292,ENSG00000187017,ENSG00000215788,ENSG00000178882,ENSG00000179195,ENSG00000137486,ENSG00000149273,ENSG00000158555,ENSG00000261594,ENSG00000171813,ENSG00000125089,ENSG00000170801,ENSG00000148248,ENSG00000148288,ENSG00000148290,ENSG00000148291,ENSG00000148300,ENSG00000160271,ENSG00000160326,ENSG00000171102,ENSG00000198870,ENSG00000285245,ENSG00000096395,ENSG00000096433,ENSG00000161904,ENSG00000114554,ENSG00000214324,ENSG00000239620,ENSG00000085117,ENSG00000157570,ENSG00000175274,ENSG00000112787,ENSG00000182870,ENSG00000184967,ENSG00000185163,ENSG00000101152,ENSG00000125508,ENSG00000125520,ENSG00000130584,ENSG00000130589,ENSG00000196700,ENSG00000197457,ENSG00000198276,ENSG00000243509,ENSG00000273047,ENSG00000129009,ENSG00000140481,ENSG00000164880,ENSG00000090316,ENSG00000127418,ENSG00000159674,ENSG00000159692,ENSG00000178222,ENSG00000235608,ENSG00000073350,ENSG00000108479,ENSG00000132470,ENSG00000132475,ENSG00000132481,ENSG00000177303,ENSG00000177728,ENSG00000182173,ENSG00000204316,ENSG00000204323,ENSG00000266714,ENSG00000004660,ENSG00000040531,ENSG00000074356,ENSG00000074370,ENSG00000083454,ENSG00000083457,ENSG00000197417,ENSG00000257950,ENSG00000262304,ENSG00000108179,ENSG00000068831,ENSG00000110047,ENSG00000110076,ENSG00000133895,ENSG00000168066,ENSG00000168067,ENSG00000171219,ENSG00000004776,ENSG00000105290,ENSG00000189001,ENSG00000205138,ENSG00000075399,ENSG00000131165,ENSG00000158792,ENSG00000158805,ENSG00000167523,ENSG00000167526,ENSG00000178773,ENSG00000185324,ENSG00000197912,ENSG00000198211,ENSG00000204991,ENSG00000258839,ENSG00000258947,ENSG00000087116,ENSG00000135480,ENSG00000161835,ENSG00000170442,ENSG00000170465,ENSG00000170523,ENSG00000185479,ENSG00000205420,ENSG00000284791
1	TF	Factor: VDR; motif: GGGKRNRRGGWSA	TF:M00444	FALSE	1.45e-16	15.8378	10554	838	569	20044	ENSG00000037637,ENSG00000055070,ENSG00000132881,ENSG00000142627,ENSG00000142632,ENSG00000157191,ENSG00000186510,ENSG00000226490,ENSG00000111245,ENSG00000111249,ENSG00000198324,ENSG00000011021,ENSG00000083444,ENSG00000116661,ENSG00000116688,ENSG00000132879,ENSG00000162490,ENSG00000175206,ENSG00000177000,ENSG00000204624,ENSG00000215910,ENSG00000071564,ENSG00000071655,ENSG00000129911,ENSG00000130270,ENSG00000133243,ENSG00000133275,ENSG00000181588,ENSG00000185761,ENSG00000185988,ENSG00000205922,ENSG00000213638,ENSG00000227500,ENSG00000107147,ENSG00000122136,ENSG00000122140,ENSG00000148386,ENSG00000160345,ENSG00000160349,ENSG00000165643,ENSG00000236543,ENSG00000169925,ENSG00000186350,ENSG00000132405,ENSG00000173011,ENSG00000173013,ENSG00000178597,ENSG00000184985,ENSG00000140538,ENSG00000104499,ENSG00000130193,ENSG00000160882,ENSG00000167653,ENSG00000167656,ENSG00000179142,ENSG00000181790,ENSG00000197353,ENSG00000198576,ENSG00000234616,ENSG00000283992,ENSG00000163873,ENSG00000105426,ENSG00000091622,ENSG00000129195,ENSG00000129221,ENSG00000179314,ENSG00000013810,ENSG00000068078,ENSG00000109685,ENSG00000168924,ENSG00000168936,ENSG00000185049,ENSG00000095321,ENSG00000119383,ENSG00000148343,ENSG00000167130,ENSG00000188483,ENSG00000032444,ENSG00000066044,ENSG00000076826,ENSG00000076924,ENSG00000076984,ENSG00000090659,ENSG00000090674,ENSG00000104918,ENSG00000104921,ENSG00000104938,ENSG00000142459,ENSG00000171017,ENSG00000174788,ENSG00000181029,ENSG00000182566,ENSG00000183019,ENSG00000183248,ENSG00000198723,ENSG00000198816,ENSG00000229833,ENSG00000260001,ENSG00000267952,ENSG00000268400,ENSG00000268614,ENSG00000269711,ENSG00000288669,ENSG00000056487,ENSG00000062650,ENSG00000101180,ENSG00000101181,ENSG00000101182,ENSG00000130699,ENSG00000130700,ENSG00000130701,ENSG00000130702,ENSG00000130703,ENSG00000130706,ENSG00000149657,ENSG00000149679,ENSG00000171858,ENSG00000184402,ENSG00000100266,ENSG00000100294,ENSG00000100300,ENSG00000100304,ENSG00000159307,ENSG00000186732,ENSG00000099985,ENSG00000099992,ENSG00000099995,ENSG00000099999,ENSG00000100012,ENSG00000128342,ENSG00000133488,ENSG00000187860,ENSG00000239282,ENSG00000248751,ENSG00000074211,ENSG00000109501,ENSG00000152969,ENSG00000181215,ENSG00000284684,ENSG00000125337,ENSG00000153303,ENSG00000164488,ENSG00000053372,ENSG00000077549,ENSG00000127463,ENSG00000162482,ENSG00000211454,ENSG00000141570,ENSG00000141582,ENSG00000167281,ENSG00000167291,ENSG00000182156,ENSG00000105472,ENSG00000129455,ENSG00000131409,ENSG00000142511,ENSG00000142513,ENSG00000142515,ENSG00000161677,ENSG00000161681,ENSG00000167748,ENSG00000167749,ENSG00000167751,ENSG00000167754,ENSG00000167755,ENSG00000174562,ENSG00000204653,ENSG00000213023,ENSG00000235034,ENSG00000067606,ENSG00000142609,ENSG00000149527,ENSG00000157911,ENSG00000162585,ENSG00000122965,ENSG00000127884,ENSG00000130643,ENSG00000148803,ENSG00000148824,ENSG00000148832,ENSG00000151650,ENSG00000171794,ENSG00000171798,ENSG00000197177,ENSG00000203772,ENSG00000214279,ENSG00000254536,ENSG00000169427,ENSG00000124493,ENSG00000124507,ENSG00000137309,ENSG00000186577,ENSG00000272325,ENSG00000124126,ENSG00000124198,ENSG00000172927,ENSG00000172935,ENSG00000284713,ENSG00000287725,ENSG00000100060,ENSG00000100379,ENSG00000128309,ENSG00000128311,ENSG00000128340,ENSG00000133466,ENSG00000166897,ENSG00000185264,ENSG00000187045,ENSG00000278195,ENSG00000027644,ENSG00000027869,ENSG00000132688,ENSG00000132692,ENSG00000132694,ENSG00000143314,ENSG00000143320,ENSG00000160838,ENSG00000163382,ENSG00000187800,ENSG00000198400,ENSG00000066056,ENSG00000066322,ENSG00000117399,ENSG00000178922,ENSG00000179178,ENSG00000253313,ENSG00000082014,ENSG00000106615,ENSG00000127377,ENSG00000146926,ENSG00000164889,ENSG00000164896,ENSG00000164897,ENSG00000181652,ENSG00000213199,ENSG00000278685,ENSG00000285480,ENSG00000288608,ENSG00000136828,ENSG00000136944,ENSG00000169155,ENSG00000177125,ENSG00000196814,ENSG00000112164,ENSG00000164626,ENSG00000164627,ENSG00000133937,ENSG00000165953,ENSG00000196136,ENSG00000273259,ENSG00000130762,ENSG00000142611,ENSG00000162591,ENSG00000169717,ENSG00000160255,ENSG00000175894,ENSG00000184787,ENSG00000184900,ENSG00000187175,ENSG00000187766,ENSG00000189169,ENSG00000205439,ENSG00000215454,ENSG00000221859,ENSG00000272804,ENSG00000123453,ENSG00000123454,ENSG00000160293,ENSG00000187616,ENSG00000196990,ENSG00000197859,ENSG00000127415,ENSG00000145217,ENSG00000168993,ENSG00000169020,ENSG00000169026,ENSG00000174227,ENSG00000215375,ENSG00000273238,ENSG00000173918,ENSG00000054148,ENSG00000107317,ENSG00000127191,ENSG00000148362,ENSG00000159069,ENSG00000165716,ENSG00000169583,ENSG00000169692,ENSG00000172889,ENSG00000177984,ENSG00000184925,ENSG00000187922,ENSG00000196642,ENSG00000204001,ENSG00000204003,ENSG00000213213,ENSG00000214402,ENSG00000232434,ENSG00000267206,ENSG00000284341,ENSG00000049239,ENSG00000171621,ENSG00000180758,ENSG00000197241,ENSG00000107719,ENSG00000138316,ENSG00000166220,ENSG00000166224,ENSG00000166228,ENSG00000180644,ENSG00000106003,ENSG00000106009,ENSG00000106012,ENSG00000136295,ENSG00000146535,ENSG00000174945,ENSG00000198286,ENSG00000077984,ENSG00000169021,ENSG00000063660,ENSG00000144504,ENSG00000172428,ENSG00000178586,ENSG00000178602,ENSG00000143761,ENSG00000143774,ENSG00000154358,ENSG00000154370,ENSG00000162931,ENSG00000168159,ENSG00000198835,ENSG00000103257,ENSG00000104731,ENSG00000154118,ENSG00000172530,ENSG00000109062,ENSG00000109089,ENSG00000161509,ENSG00000167861,ENSG00000172782,ENSG00000182040,ENSG00000182938,ENSG00000183034,ENSG00000186074,ENSG00000284690,ENSG00000110400,ENSG00000148384,ENSG00000148396,ENSG00000148411,ENSG00000160360,ENSG00000165688,ENSG00000165689,ENSG00000187796,ENSG00000238227,ENSG00000260220,ENSG00000289701,ENSG00000051523,ENSG00000124391,ENSG00000129993,ENSG00000141012,ENSG00000167513,ENSG00000167515,ENSG00000185669,ENSG00000205022,ENSG00000065154,ENSG00000107902,ENSG00000229544,ENSG00000054179,ENSG00000107331,ENSG00000165802,ENSG00000176058,ENSG00000176101,ENSG00000176248,ENSG00000176978,ENSG00000180549,ENSG00000186193,ENSG00000187609,ENSG00000188163,ENSG00000188747,ENSG00000188833,ENSG00000188986,ENSG00000197191,ENSG00000197355,ENSG00000197768,ENSG00000198113,ENSG00000198569,ENSG00000212864,ENSG00000233198,ENSG00000279073,ENSG00000284976,ENSG00000166546,ENSG00000179776,ENSG00000260851,ENSG00000075043,ENSG00000101197,ENSG00000101198,ENSG00000101199,ENSG00000101203,ENSG00000101204,ENSG00000101210,ENSG00000125533,ENSG00000149658,ENSG00000196581,ENSG00000069424,ENSG00000069812,ENSG00000116254,ENSG00000158286,ENSG00000158292,ENSG00000173673,ENSG00000102935,ENSG00000178882,ENSG00000179195,ENSG00000196498,ENSG00000137486,ENSG00000137491,ENSG00000149243,ENSG00000158555,ENSG00000171561,ENSG00000261594,ENSG00000148814,ENSG00000151640,ENSG00000165752,ENSG00000171813,ENSG00000188385,ENSG00000125089,ENSG00000163995,ENSG00000170801,ENSG00000148248,ENSG00000148288,ENSG00000148290,ENSG00000148291,ENSG00000148308,ENSG00000160271,ENSG00000160326,ENSG00000170835,ENSG00000171102,ENSG00000198870,ENSG00000285245,ENSG00000100347,ENSG00000138944,ENSG00000138964,ENSG00000030110,ENSG00000096433,ENSG00000137288,ENSG00000161896,ENSG00000161904,ENSG00000114554,ENSG00000214324,ENSG00000239620,ENSG00000157570,ENSG00000175274,ENSG00000112787,ENSG00000183495,ENSG00000184967,ENSG00000185163,ENSG00000131149,ENSG00000153789,ENSG00000026036,ENSG00000101150,ENSG00000125508,ENSG00000125520,ENSG00000125531,ENSG00000125534,ENSG00000130589,ENSG00000130590,ENSG00000196700,ENSG00000197457,ENSG00000198276,ENSG00000203896,ENSG00000243509,ENSG00000129009,ENSG00000138623,ENSG00000138629,ENSG00000140459,ENSG00000140464,ENSG00000140481,ENSG00000159289,ENSG00000164850,ENSG00000164853,ENSG00000178381,ENSG00000127418,ENSG00000159692,ENSG00000163945,ENSG00000178222,ENSG00000235608,ENSG00000092929,ENSG00000108469,ENSG00000108479,ENSG00000132470,ENSG00000132471,ENSG00000132475,ENSG00000132478,ENSG00000132481,ENSG00000141569,ENSG00000161526,ENSG00000161533,ENSG00000177303,ENSG00000182173,ENSG00000257949,ENSG00000261408,ENSG00000267426,ENSG00000004660,ENSG00000074356,ENSG00000083454,ENSG00000108405,ENSG00000167723,ENSG00000257950,ENSG00000108175,ENSG00000108179,ENSG00000068831,ENSG00000068971,ENSG00000068976,ENSG00000110046,ENSG00000133895,ENSG00000149735,ENSG00000168065,ENSG00000168066,ENSG00000168067,ENSG00000171219,ENSG00000197891,ENSG00000004776,ENSG00000004777,ENSG00000011600,ENSG00000105672,ENSG00000105675,ENSG00000105677,ENSG00000105679,ENSG00000126243,ENSG00000126246,ENSG00000126259,ENSG00000126264,ENSG00000126267,ENSG00000161249,ENSG00000161265,ENSG00000161270,ENSG00000167595,ENSG00000167604,ENSG00000188223,ENSG00000205155,ENSG00000249115,ENSG00000250799,ENSG00000267120,ENSG00000267796,ENSG00000272333,ENSG00000283758,ENSG00000015413,ENSG00000075399,ENSG00000140995,ENSG00000141002,ENSG00000158792,ENSG00000158805,ENSG00000167523,ENSG00000178773,ENSG00000185324,ENSG00000187741,ENSG00000197912,ENSG00000204991,ENSG00000258947,ENSG00000087116,ENSG00000123395,ENSG00000135480,ENSG00000161835,ENSG00000161849,ENSG00000161850,ENSG00000170442,ENSG00000170454,ENSG00000205420,ENSG00000205426,ENSG00000284791
1	TF	Factor: BTEB3; motif: CCNNSCCNSCCCCKCCCCC	TF:M09826	FALSE	1.51e-16	15.8221	11837	838	619	20044	ENSG00000037637,ENSG00000055070,ENSG00000142632,ENSG00000184908,ENSG00000185519,ENSG00000226490,ENSG00000111249,ENSG00000111252,ENSG00000204842,ENSG00000011021,ENSG00000083444,ENSG00000116661,ENSG00000116663,ENSG00000116670,ENSG00000116685,ENSG00000116688,ENSG00000132879,ENSG00000162490,ENSG00000175206,ENSG00000177000,ENSG00000177674,ENSG00000204624,ENSG00000215910,ENSG00000071564,ENSG00000071655,ENSG00000127540,ENSG00000129911,ENSG00000129968,ENSG00000130270,ENSG00000133243,ENSG00000133275,ENSG00000181588,ENSG00000185988,ENSG00000205922,ENSG00000213638,ENSG00000227500,ENSG00000267059,ENSG00000107147,ENSG00000122133,ENSG00000122136,ENSG00000122140,ENSG00000130559,ENSG00000130560,ENSG00000148386,ENSG00000160345,ENSG00000165643,ENSG00000236543,ENSG00000169925,ENSG00000196363,ENSG00000235106,ENSG00000109519,ENSG00000132405,ENSG00000140538,ENSG00000140543,ENSG00000173867,ENSG00000181991,ENSG00000259494,ENSG00000104499,ENSG00000130193,ENSG00000167653,ENSG00000167656,ENSG00000180155,ENSG00000181790,ENSG00000198576,ENSG00000234616,ENSG00000284505,ENSG00000163873,ENSG00000163874,ENSG00000163875,ENSG00000105426,ENSG00000091622,ENSG00000129195,ENSG00000129221,ENSG00000179314,ENSG00000013810,ENSG00000068078,ENSG00000109685,ENSG00000163950,ENSG00000168924,ENSG00000168936,ENSG00000174137,ENSG00000185049,ENSG00000095319,ENSG00000095321,ENSG00000119383,ENSG00000148341,ENSG00000188483,ENSG00000235007,ENSG00000032444,ENSG00000066044,ENSG00000076826,ENSG00000076924,ENSG00000076944,ENSG00000076984,ENSG00000104918,ENSG00000104976,ENSG00000104980,ENSG00000142459,ENSG00000171017,ENSG00000174788,ENSG00000178531,ENSG00000181029,ENSG00000182566,ENSG00000183019,ENSG00000183248,ENSG00000198816,ENSG00000229833,ENSG00000260001,ENSG00000267952,ENSG00000268400,ENSG00000268614,ENSG00000269711,ENSG00000288669,ENSG00000056487,ENSG00000186654,ENSG00000241484,ENSG00000248405,ENSG00000182771,ENSG00000101180,ENSG00000101182,ENSG00000130699,ENSG00000130700,ENSG00000130701,ENSG00000130702,ENSG00000130703,ENSG00000130706,ENSG00000149657,ENSG00000184402,ENSG00000100266,ENSG00000100271,ENSG00000100290,ENSG00000100300,ENSG00000100304,ENSG00000159307,ENSG00000186732,ENSG00000099985,ENSG00000099992,ENSG00000099995,ENSG00000099999,ENSG00000100003,ENSG00000100330,ENSG00000128342,ENSG00000133488,ENSG00000176635,ENSG00000187860,ENSG00000239282,ENSG00000074211,ENSG00000109501,ENSG00000152969,ENSG00000181215,ENSG00000112562,ENSG00000125337,ENSG00000153303,ENSG00000164488,ENSG00000040487,ENSG00000053371,ENSG00000053372,ENSG00000077549,ENSG00000127463,ENSG00000127481,ENSG00000162482,ENSG00000141570,ENSG00000141582,ENSG00000167291,ENSG00000173894,ENSG00000105472,ENSG00000129455,ENSG00000131409,ENSG00000142513,ENSG00000161677,ENSG00000161681,ENSG00000167748,ENSG00000167755,ENSG00000174562,ENSG00000204653,ENSG00000235034,ENSG00000269741,ENSG00000067606,ENSG00000116151,ENSG00000142609,ENSG00000149527,ENSG00000157911,ENSG00000157916,ENSG00000157933,ENSG00000162585,ENSG00000187730,ENSG00000127884,ENSG00000130640,ENSG00000130643,ENSG00000148803,ENSG00000148824,ENSG00000148832,ENSG00000151650,ENSG00000151651,ENSG00000165828,ENSG00000171794,ENSG00000171798,ENSG00000197177,ENSG00000198546,ENSG00000203772,ENSG00000254536,ENSG00000283496,ENSG00000219438,ENSG00000167632,ENSG00000169427,ENSG00000124493,ENSG00000124507,ENSG00000137309,ENSG00000186577,ENSG00000272325,ENSG00000124126,ENSG00000124198,ENSG00000172935,ENSG00000284713,ENSG00000287725,ENSG00000100060,ENSG00000100065,ENSG00000100379,ENSG00000100385,ENSG00000128309,ENSG00000128311,ENSG00000128340,ENSG00000133466,ENSG00000166897,ENSG00000278195,ENSG00000027644,ENSG00000116604,ENSG00000132688,ENSG00000132692,ENSG00000132694,ENSG00000143294,ENSG00000143303,ENSG00000143314,ENSG00000143319,ENSG00000143320,ENSG00000143321,ENSG00000163382,ENSG00000187800,ENSG00000198400,ENSG00000066056,ENSG00000066322,ENSG00000117395,ENSG00000117399,ENSG00000117400,ENSG00000178922,ENSG00000179178,ENSG00000186973,ENSG00000243710,ENSG00000253313,ENSG00000013374,ENSG00000033050,ENSG00000033100,ENSG00000082014,ENSG00000106615,ENSG00000127377,ENSG00000133612,ENSG00000164885,ENSG00000164896,ENSG00000164897,ENSG00000164900,ENSG00000181652,ENSG00000187260,ENSG00000285292,ENSG00000285480,ENSG00000288608,ENSG00000136828,ENSG00000136944,ENSG00000177125,ENSG00000196814,ENSG00000112164,ENSG00000124721,ENSG00000164626,ENSG00000164627,ENSG00000133937,ENSG00000188488,ENSG00000130762,ENSG00000142611,ENSG00000162591,ENSG00000169717,ENSG00000221866,ENSG00000160256,ENSG00000175894,ENSG00000183255,ENSG00000184900,ENSG00000205445,ENSG00000241123,ENSG00000243489,ENSG00000123453,ENSG00000160293,ENSG00000197859,ENSG00000127415,ENSG00000145214,ENSG00000168993,ENSG00000169020,ENSG00000169026,ENSG00000185619,ENSG00000215375,ENSG00000273238,ENSG00000167280,ENSG00000171302,ENSG00000173918,ENSG00000054148,ENSG00000107223,ENSG00000107317,ENSG00000127191,ENSG00000148362,ENSG00000148400,ENSG00000159069,ENSG00000165716,ENSG00000169583,ENSG00000169692,ENSG00000172889,ENSG00000176919,ENSG00000177984,ENSG00000184925,ENSG00000187922,ENSG00000196642,ENSG00000204001,ENSG00000204003,ENSG00000213213,ENSG00000232434,ENSG00000244187,ENSG00000267206,ENSG00000272896,ENSG00000284341,ENSG00000049239,ENSG00000180758,ENSG00000107719,ENSG00000138316,ENSG00000166224,ENSG00000166228,ENSG00000180644,ENSG00000106003,ENSG00000106009,ENSG00000106012,ENSG00000136295,ENSG00000146535,ENSG00000198286,ENSG00000077984,ENSG00000101463,ENSG00000169021,ENSG00000063660,ENSG00000130414,ENSG00000178586,ENSG00000178602,ENSG00000143761,ENSG00000143774,ENSG00000154342,ENSG00000154358,ENSG00000154370,ENSG00000162910,ENSG00000162931,ENSG00000168159,ENSG00000181218,ENSG00000181873,ENSG00000196890,ENSG00000198835,ENSG00000103257,ENSG00000104731,ENSG00000154118,ENSG00000109062,ENSG00000109065,ENSG00000109066,ENSG00000109089,ENSG00000161509,ENSG00000161513,ENSG00000167861,ENSG00000172782,ENSG00000172794,ENSG00000178789,ENSG00000182040,ENSG00000182938,ENSG00000183034,ENSG00000284690,ENSG00000110400,ENSG00000107187,ENSG00000148384,ENSG00000148396,ENSG00000148411,ENSG00000160360,ENSG00000165661,ENSG00000165684,ENSG00000165688,ENSG00000165689,ENSG00000213221,ENSG00000238227,ENSG00000260220,ENSG00000051523,ENSG00000103335,ENSG00000124391,ENSG00000129993,ENSG00000141012,ENSG00000158545,ENSG00000158717,ENSG00000167508,ENSG00000167513,ENSG00000167515,ENSG00000174177,ENSG00000179588,ENSG00000185669,ENSG00000198931,ENSG00000205022,ENSG00000065154,ENSG00000107902,ENSG00000182022,ENSG00000229544,ENSG00000054179,ENSG00000107331,ENSG00000165802,ENSG00000176058,ENSG00000176884,ENSG00000176978,ENSG00000177239,ENSG00000180549,ENSG00000184709,ENSG00000186193,ENSG00000187609,ENSG00000188229,ENSG00000188747,ENSG00000188833,ENSG00000188986,ENSG00000197191,ENSG00000197355,ENSG00000197768,ENSG00000198113,ENSG00000198435,ENSG00000212864,ENSG00000233198,ENSG00000261793,ENSG00000279073,ENSG00000284976,ENSG00000166546,ENSG00000260851,ENSG00000075043,ENSG00000101197,ENSG00000101198,ENSG00000101199,ENSG00000101203,ENSG00000101204,ENSG00000101210,ENSG00000125533,ENSG00000196581,ENSG00000069424,ENSG00000069812,ENSG00000097021,ENSG00000116237,ENSG00000116254,ENSG00000158286,ENSG00000158292,ENSG00000171680,ENSG00000173673,ENSG00000187017,ENSG00000215788,ENSG00000102935,ENSG00000178882,ENSG00000179195,ENSG00000137486,ENSG00000149243,ENSG00000158555,ENSG00000162139,ENSG00000261594,ENSG00000148814,ENSG00000151640,ENSG00000165752,ENSG00000171813,ENSG00000188385,ENSG00000125089,ENSG00000163995,ENSG00000170801,ENSG00000148248,ENSG00000148288,ENSG00000148290,ENSG00000148291,ENSG00000148297,ENSG00000148303,ENSG00000160271,ENSG00000160325,ENSG00000160326,ENSG00000170835,ENSG00000175164,ENSG00000198870,ENSG00000285245,ENSG00000138944,ENSG00000188636,ENSG00000096433,ENSG00000161896,ENSG00000161904,ENSG00000114554,ENSG00000214324,ENSG00000239620,ENSG00000085117,ENSG00000157570,ENSG00000175274,ENSG00000112787,ENSG00000182870,ENSG00000183495,ENSG00000131149,ENSG00000101152,ENSG00000101161,ENSG00000101213,ENSG00000101246,ENSG00000125508,ENSG00000125520,ENSG00000125531,ENSG00000125534,ENSG00000130584,ENSG00000130589,ENSG00000130590,ENSG00000183260,ENSG00000196700,ENSG00000197114,ENSG00000197457,ENSG00000198276,ENSG00000273047,ENSG00000273154,ENSG00000129009,ENSG00000137868,ENSG00000138623,ENSG00000138629,ENSG00000140464,ENSG00000159289,ENSG00000146540,ENSG00000164849,ENSG00000164850,ENSG00000164853,ENSG00000164877,ENSG00000164880,ENSG00000178381,ENSG00000127418,ENSG00000159674,ENSG00000159692,ENSG00000163945,ENSG00000178222,ENSG00000235608,ENSG00000073350,ENSG00000092929,ENSG00000108479,ENSG00000132470,ENSG00000132471,ENSG00000132475,ENSG00000132481,ENSG00000141569,ENSG00000161533,ENSG00000177303,ENSG00000182173,ENSG00000204316,ENSG00000257949,ENSG00000261408,ENSG00000004660,ENSG00000040531,ENSG00000074356,ENSG00000074370,ENSG00000083454,ENSG00000108405,ENSG00000127774,ENSG00000197417,ENSG00000213977,ENSG00000257950,ENSG00000262304,ENSG00000108175,ENSG00000108179,ENSG00000165424,ENSG00000068831,ENSG00000068971,ENSG00000068976,ENSG00000110046,ENSG00000110047,ENSG00000110076,ENSG00000133895,ENSG00000168062,ENSG00000168066,ENSG00000168067,ENSG00000171219,ENSG00000004776,ENSG00000004777,ENSG00000011600,ENSG00000105290,ENSG00000105668,ENSG00000105672,ENSG00000105675,ENSG00000105677,ENSG00000105679,ENSG00000126243,ENSG00000126246,ENSG00000126254,ENSG00000126259,ENSG00000161265,ENSG00000167595,ENSG00000167604,ENSG00000188223,ENSG00000205155,ENSG00000267120,ENSG00000267796,ENSG00000272333,ENSG00000075399,ENSG00000131165,ENSG00000140995,ENSG00000141002,ENSG00000158792,ENSG00000158805,ENSG00000167523,ENSG00000178773,ENSG00000185324,ENSG00000187741,ENSG00000197912,ENSG00000204991,ENSG00000258947,ENSG00000087116,ENSG00000234284,ENSG00000123358,ENSG00000123395,ENSG00000135443,ENSG00000135480,ENSG00000161835,ENSG00000167767,ENSG00000170442,ENSG00000170454,ENSG00000170523,ENSG00000205426
1	TF	Factor: Sp1; motif: GGNDGGRGGCGGGG; match class: 1	TF:M04953_1	FALSE	1.64e-16	15.7857	4215	838	288	20044	ENSG00000142632,ENSG00000173641,ENSG00000184908,ENSG00000185519,ENSG00000111252,ENSG00000204842,ENSG00000116661,ENSG00000116663,ENSG00000116670,ENSG00000132879,ENSG00000177000,ENSG00000204624,ENSG00000071564,ENSG00000071655,ENSG00000127540,ENSG00000129911,ENSG00000130270,ENSG00000133275,ENSG00000181588,ENSG00000205922,ENSG00000267059,ENSG00000107147,ENSG00000130559,ENSG00000165643,ENSG00000236543,ENSG00000169925,ENSG00000184985,ENSG00000140538,ENSG00000167656,ENSG00000181790,ENSG00000283992,ENSG00000163873,ENSG00000163874,ENSG00000163875,ENSG00000105426,ENSG00000091622,ENSG00000129195,ENSG00000179314,ENSG00000068078,ENSG00000109685,ENSG00000174137,ENSG00000185049,ENSG00000032444,ENSG00000066044,ENSG00000076826,ENSG00000076984,ENSG00000104976,ENSG00000142459,ENSG00000171017,ENSG00000174788,ENSG00000178531,ENSG00000183248,ENSG00000198816,ENSG00000260001,ENSG00000267952,ENSG00000268614,ENSG00000269711,ENSG00000056487,ENSG00000186654,ENSG00000241484,ENSG00000248405,ENSG00000182771,ENSG00000101180,ENSG00000130699,ENSG00000130702,ENSG00000130703,ENSG00000149657,ENSG00000149679,ENSG00000100290,ENSG00000100304,ENSG00000159307,ENSG00000099992,ENSG00000100330,ENSG00000187860,ENSG00000109501,ENSG00000152969,ENSG00000181215,ENSG00000125337,ENSG00000040487,ENSG00000053371,ENSG00000077549,ENSG00000141570,ENSG00000141582,ENSG00000167291,ENSG00000173894,ENSG00000129455,ENSG00000131409,ENSG00000161681,ENSG00000167748,ENSG00000204653,ENSG00000235034,ENSG00000067606,ENSG00000157911,ENSG00000162585,ENSG00000187730,ENSG00000127884,ENSG00000151650,ENSG00000165828,ENSG00000171794,ENSG00000171798,ENSG00000219438,ENSG00000169427,ENSG00000137309,ENSG00000172935,ENSG00000100379,ENSG00000128311,ENSG00000027869,ENSG00000132692,ENSG00000143314,ENSG00000143320,ENSG00000143321,ENSG00000163382,ENSG00000066056,ENSG00000117399,ENSG00000178922,ENSG00000013374,ENSG00000082014,ENSG00000106615,ENSG00000164897,ENSG00000187260,ENSG00000285480,ENSG00000136828,ENSG00000177125,ENSG00000196814,ENSG00000112164,ENSG00000133937,ENSG00000130762,ENSG00000142611,ENSG00000162591,ENSG00000189169,ENSG00000205445,ENSG00000221837,ENSG00000123453,ENSG00000197859,ENSG00000168993,ENSG00000169020,ENSG00000169026,ENSG00000215375,ENSG00000273238,ENSG00000167280,ENSG00000054148,ENSG00000148362,ENSG00000148400,ENSG00000159069,ENSG00000165716,ENSG00000169692,ENSG00000172889,ENSG00000176919,ENSG00000232434,ENSG00000244187,ENSG00000272896,ENSG00000049239,ENSG00000180758,ENSG00000166228,ENSG00000180644,ENSG00000106003,ENSG00000106012,ENSG00000198286,ENSG00000063660,ENSG00000178602,ENSG00000143761,ENSG00000154358,ENSG00000154370,ENSG00000162931,ENSG00000198835,ENSG00000154118,ENSG00000109062,ENSG00000161509,ENSG00000167861,ENSG00000172782,ENSG00000182040,ENSG00000110400,ENSG00000148396,ENSG00000148411,ENSG00000160360,ENSG00000165661,ENSG00000187796,ENSG00000289701,ENSG00000051523,ENSG00000141012,ENSG00000167513,ENSG00000167515,ENSG00000179588,ENSG00000198931,ENSG00000107902,ENSG00000182022,ENSG00000229544,ENSG00000054179,ENSG00000176248,ENSG00000184709,ENSG00000188833,ENSG00000197355,ENSG00000198113,ENSG00000198435,ENSG00000212864,ENSG00000233198,ENSG00000284976,ENSG00000075043,ENSG00000101198,ENSG00000101199,ENSG00000101203,ENSG00000101204,ENSG00000101210,ENSG00000069812,ENSG00000097021,ENSG00000158292,ENSG00000173673,ENSG00000215788,ENSG00000102935,ENSG00000179195,ENSG00000137486,ENSG00000261594,ENSG00000148814,ENSG00000151640,ENSG00000165752,ENSG00000188385,ENSG00000125089,ENSG00000160271,ENSG00000160325,ENSG00000188636,ENSG00000096433,ENSG00000114554,ENSG00000239620,ENSG00000085117,ENSG00000157570,ENSG00000112787,ENSG00000182870,ENSG00000131149,ENSG00000101152,ENSG00000101161,ENSG00000125520,ENSG00000125531,ENSG00000125534,ENSG00000130584,ENSG00000130589,ENSG00000196700,ENSG00000197457,ENSG00000273047,ENSG00000138623,ENSG00000138629,ENSG00000164849,ENSG00000164853,ENSG00000164877,ENSG00000164880,ENSG00000127418,ENSG00000163945,ENSG00000178222,ENSG00000092929,ENSG00000132471,ENSG00000132478,ENSG00000161533,ENSG00000177303,ENSG00000182173,ENSG00000204316,ENSG00000257949,ENSG00000261408,ENSG00000040531,ENSG00000074370,ENSG00000083454,ENSG00000197417,ENSG00000257950,ENSG00000262304,ENSG00000108175,ENSG00000165424,ENSG00000068831,ENSG00000110076,ENSG00000168067,ENSG00000171219,ENSG00000004776,ENSG00000004777,ENSG00000105290,ENSG00000105672,ENSG00000126243,ENSG00000126259,ENSG00000167604,ENSG00000272333,ENSG00000075399,ENSG00000141002,ENSG00000158792,ENSG00000158805,ENSG00000178773,ENSG00000185324,ENSG00000204991,ENSG00000087116,ENSG00000135480,ENSG00000167767,ENSG00000170442,ENSG00000205426
1	TF	Factor: SP2; motif: GGGCGGGAC	TF:M01783	FALSE	1.83e-16	15.7368	9405	838	522	20044	ENSG00000037637,ENSG00000173641,ENSG00000185519,ENSG00000226807,ENSG00000111249,ENSG00000111252,ENSG00000204842,ENSG00000011021,ENSG00000116661,ENSG00000116670,ENSG00000116685,ENSG00000116688,ENSG00000132879,ENSG00000162490,ENSG00000175206,ENSG00000177000,ENSG00000177674,ENSG00000215910,ENSG00000071564,ENSG00000071655,ENSG00000079313,ENSG00000129911,ENSG00000129968,ENSG00000130270,ENSG00000133275,ENSG00000181588,ENSG00000185761,ENSG00000185988,ENSG00000205922,ENSG00000213638,ENSG00000227500,ENSG00000122140,ENSG00000130559,ENSG00000130560,ENSG00000160345,ENSG00000165643,ENSG00000169925,ENSG00000186350,ENSG00000196363,ENSG00000235106,ENSG00000109519,ENSG00000132405,ENSG00000173011,ENSG00000173013,ENSG00000184985,ENSG00000140543,ENSG00000173867,ENSG00000104499,ENSG00000130193,ENSG00000160882,ENSG00000160886,ENSG00000167656,ENSG00000179142,ENSG00000180155,ENSG00000181790,ENSG00000198576,ENSG00000234616,ENSG00000284505,ENSG00000163874,ENSG00000105426,ENSG00000091622,ENSG00000129195,ENSG00000013810,ENSG00000068078,ENSG00000109685,ENSG00000163950,ENSG00000168924,ENSG00000168936,ENSG00000174137,ENSG00000185049,ENSG00000095319,ENSG00000095321,ENSG00000119383,ENSG00000148341,ENSG00000148343,ENSG00000167130,ENSG00000188483,ENSG00000066044,ENSG00000076826,ENSG00000076924,ENSG00000076944,ENSG00000076984,ENSG00000090674,ENSG00000104976,ENSG00000104980,ENSG00000142459,ENSG00000171017,ENSG00000174788,ENSG00000178531,ENSG00000181029,ENSG00000183248,ENSG00000198723,ENSG00000198816,ENSG00000229833,ENSG00000267952,ENSG00000268400,ENSG00000288669,ENSG00000056487,ENSG00000186654,ENSG00000241484,ENSG00000248405,ENSG00000182771,ENSG00000101180,ENSG00000101181,ENSG00000130699,ENSG00000130701,ENSG00000130702,ENSG00000130703,ENSG00000149657,ENSG00000171858,ENSG00000100266,ENSG00000100271,ENSG00000100290,ENSG00000100300,ENSG00000100304,ENSG00000159307,ENSG00000186732,ENSG00000099992,ENSG00000099995,ENSG00000099999,ENSG00000100003,ENSG00000100330,ENSG00000128342,ENSG00000133488,ENSG00000176635,ENSG00000187860,ENSG00000239282,ENSG00000249590,ENSG00000109501,ENSG00000152969,ENSG00000181215,ENSG00000112562,ENSG00000125337,ENSG00000153303,ENSG00000040487,ENSG00000053371,ENSG00000077549,ENSG00000162482,ENSG00000141570,ENSG00000141582,ENSG00000167281,ENSG00000167291,ENSG00000173894,ENSG00000129455,ENSG00000131409,ENSG00000161677,ENSG00000161681,ENSG00000167748,ENSG00000261341,ENSG00000074047,ENSG00000067606,ENSG00000116151,ENSG00000149527,ENSG00000157911,ENSG00000157916,ENSG00000157933,ENSG00000162585,ENSG00000187730,ENSG00000122965,ENSG00000127884,ENSG00000130640,ENSG00000130643,ENSG00000148803,ENSG00000148824,ENSG00000151650,ENSG00000151651,ENSG00000165828,ENSG00000171794,ENSG00000171798,ENSG00000198546,ENSG00000203772,ENSG00000254536,ENSG00000283496,ENSG00000219438,ENSG00000137309,ENSG00000186577,ENSG00000124126,ENSG00000162341,ENSG00000284713,ENSG00000100055,ENSG00000100060,ENSG00000100065,ENSG00000100379,ENSG00000128309,ENSG00000128311,ENSG00000278195,ENSG00000132688,ENSG00000132692,ENSG00000132694,ENSG00000132702,ENSG00000143294,ENSG00000160838,ENSG00000163382,ENSG00000187800,ENSG00000117399,ENSG00000178922,ENSG00000186973,ENSG00000253313,ENSG00000013374,ENSG00000033100,ENSG00000106615,ENSG00000127377,ENSG00000133612,ENSG00000164885,ENSG00000164889,ENSG00000164896,ENSG00000164897,ENSG00000164900,ENSG00000187260,ENSG00000285480,ENSG00000136828,ENSG00000136944,ENSG00000169155,ENSG00000177125,ENSG00000196814,ENSG00000112167,ENSG00000124780,ENSG00000164626,ENSG00000164627,ENSG00000188488,ENSG00000130762,ENSG00000142611,ENSG00000162591,ENSG00000183255,ENSG00000184900,ENSG00000188155,ENSG00000205445,ENSG00000212935,ENSG00000215454,ENSG00000215455,ENSG00000221859,ENSG00000241123,ENSG00000243489,ENSG00000272804,ENSG00000123453,ENSG00000160293,ENSG00000127415,ENSG00000145214,ENSG00000168993,ENSG00000169020,ENSG00000169026,ENSG00000185619,ENSG00000215375,ENSG00000167280,ENSG00000171302,ENSG00000173918,ENSG00000054148,ENSG00000107223,ENSG00000107317,ENSG00000127191,ENSG00000148362,ENSG00000148400,ENSG00000159069,ENSG00000165716,ENSG00000169583,ENSG00000169692,ENSG00000172889,ENSG00000176919,ENSG00000177943,ENSG00000196642,ENSG00000232434,ENSG00000244187,ENSG00000272896,ENSG00000284341,ENSG00000049239,ENSG00000180758,ENSG00000107719,ENSG00000138316,ENSG00000166228,ENSG00000180644,ENSG00000106003,ENSG00000106009,ENSG00000136295,ENSG00000174945,ENSG00000077984,ENSG00000169021,ENSG00000063660,ENSG00000130414,ENSG00000144504,ENSG00000182083,ENSG00000143761,ENSG00000143774,ENSG00000143793,ENSG00000154342,ENSG00000154370,ENSG00000162910,ENSG00000162931,ENSG00000181218,ENSG00000181873,ENSG00000196890,ENSG00000103257,ENSG00000154118,ENSG00000109062,ENSG00000109065,ENSG00000109066,ENSG00000109089,ENSG00000161509,ENSG00000161513,ENSG00000167850,ENSG00000167861,ENSG00000172782,ENSG00000172794,ENSG00000182938,ENSG00000186407,ENSG00000110400,ENSG00000107187,ENSG00000148384,ENSG00000148396,ENSG00000148411,ENSG00000160360,ENSG00000165661,ENSG00000165684,ENSG00000187796,ENSG00000213221,ENSG00000260220,ENSG00000289701,ENSG00000051523,ENSG00000103335,ENSG00000129993,ENSG00000141012,ENSG00000158545,ENSG00000167508,ENSG00000167513,ENSG00000167515,ENSG00000179588,ENSG00000185669,ENSG00000198931,ENSG00000205022,ENSG00000065154,ENSG00000107902,ENSG00000182022,ENSG00000229544,ENSG00000054179,ENSG00000107281,ENSG00000107331,ENSG00000165802,ENSG00000176101,ENSG00000176248,ENSG00000176978,ENSG00000177239,ENSG00000180549,ENSG00000185863,ENSG00000186193,ENSG00000187609,ENSG00000188229,ENSG00000188747,ENSG00000188833,ENSG00000188986,ENSG00000197191,ENSG00000197355,ENSG00000198113,ENSG00000198435,ENSG00000198569,ENSG00000212864,ENSG00000233198,ENSG00000261793,ENSG00000166546,ENSG00000260851,ENSG00000075043,ENSG00000101197,ENSG00000101198,ENSG00000101199,ENSG00000101204,ENSG00000101210,ENSG00000149658,ENSG00000069812,ENSG00000116237,ENSG00000116254,ENSG00000158286,ENSG00000158292,ENSG00000187017,ENSG00000179195,ENSG00000137486,ENSG00000149243,ENSG00000162139,ENSG00000261594,ENSG00000148814,ENSG00000151640,ENSG00000165752,ENSG00000171813,ENSG00000125089,ENSG00000170801,ENSG00000148248,ENSG00000148288,ENSG00000148290,ENSG00000148291,ENSG00000148296,ENSG00000148308,ENSG00000160271,ENSG00000160323,ENSG00000160325,ENSG00000175164,ENSG00000198870,ENSG00000285245,ENSG00000100347,ENSG00000188636,ENSG00000030110,ENSG00000096395,ENSG00000096433,ENSG00000137288,ENSG00000161904,ENSG00000114554,ENSG00000214324,ENSG00000239620,ENSG00000085117,ENSG00000157570,ENSG00000175274,ENSG00000112787,ENSG00000182870,ENSG00000183495,ENSG00000131149,ENSG00000153786,ENSG00000153789,ENSG00000026036,ENSG00000101161,ENSG00000101213,ENSG00000125508,ENSG00000125520,ENSG00000125531,ENSG00000125534,ENSG00000130584,ENSG00000130589,ENSG00000130590,ENSG00000198276,ENSG00000203896,ENSG00000243509,ENSG00000258366,ENSG00000273047,ENSG00000138623,ENSG00000159289,ENSG00000146540,ENSG00000164849,ENSG00000164877,ENSG00000164880,ENSG00000127418,ENSG00000159692,ENSG00000163945,ENSG00000178222,ENSG00000235608,ENSG00000073350,ENSG00000092929,ENSG00000108479,ENSG00000132470,ENSG00000132471,ENSG00000132478,ENSG00000132481,ENSG00000141569,ENSG00000161533,ENSG00000177303,ENSG00000177728,ENSG00000182173,ENSG00000204316,ENSG00000257949,ENSG00000261408,ENSG00000004660,ENSG00000040531,ENSG00000074356,ENSG00000074370,ENSG00000083454,ENSG00000083457,ENSG00000108405,ENSG00000127774,ENSG00000197417,ENSG00000213977,ENSG00000257950,ENSG00000262304,ENSG00000108175,ENSG00000108179,ENSG00000165424,ENSG00000068831,ENSG00000068976,ENSG00000110047,ENSG00000110076,ENSG00000133895,ENSG00000168066,ENSG00000168067,ENSG00000171219,ENSG00000004777,ENSG00000011590,ENSG00000011600,ENSG00000105290,ENSG00000105668,ENSG00000105672,ENSG00000105677,ENSG00000126246,ENSG00000126254,ENSG00000126259,ENSG00000161249,ENSG00000161265,ENSG00000167595,ENSG00000167604,ENSG00000188223,ENSG00000205138,ENSG00000205155,ENSG00000249115,ENSG00000267120,ENSG00000267796,ENSG00000272333,ENSG00000075399,ENSG00000131165,ENSG00000140995,ENSG00000141002,ENSG00000158792,ENSG00000158805,ENSG00000167523,ENSG00000178773,ENSG00000185324,ENSG00000187741,ENSG00000197912,ENSG00000198211,ENSG00000204991,ENSG00000258839,ENSG00000258947,ENSG00000087116,ENSG00000234284,ENSG00000123358,ENSG00000135480,ENSG00000161835,ENSG00000167767,ENSG00000170442,ENSG00000170454,ENSG00000284791
1	TF	Factor: SP4; motif: GGCCCCGCCCCCN	TF:M13135	FALSE	1.91e-16	15.719	5758	838	362	20044	ENSG00000185519,ENSG00000111249,ENSG00000111252,ENSG00000204842,ENSG00000011021,ENSG00000116661,ENSG00000116685,ENSG00000116688,ENSG00000132879,ENSG00000177000,ENSG00000177674,ENSG00000215910,ENSG00000071564,ENSG00000071655,ENSG00000129911,ENSG00000129968,ENSG00000130270,ENSG00000133275,ENSG00000181588,ENSG00000185988,ENSG00000213638,ENSG00000227500,ENSG00000122140,ENSG00000130559,ENSG00000130560,ENSG00000160345,ENSG00000165643,ENSG00000169925,ENSG00000186350,ENSG00000196363,ENSG00000235106,ENSG00000109519,ENSG00000132405,ENSG00000173011,ENSG00000173013,ENSG00000140543,ENSG00000173867,ENSG00000104499,ENSG00000130193,ENSG00000160886,ENSG00000180155,ENSG00000181790,ENSG00000198576,ENSG00000234616,ENSG00000284505,ENSG00000163874,ENSG00000105426,ENSG00000091622,ENSG00000129195,ENSG00000013810,ENSG00000068078,ENSG00000109685,ENSG00000163950,ENSG00000168924,ENSG00000168936,ENSG00000174137,ENSG00000185049,ENSG00000095321,ENSG00000119383,ENSG00000148343,ENSG00000167130,ENSG00000188483,ENSG00000076826,ENSG00000076924,ENSG00000076944,ENSG00000076984,ENSG00000104976,ENSG00000104980,ENSG00000142459,ENSG00000171017,ENSG00000178531,ENSG00000181029,ENSG00000198816,ENSG00000229833,ENSG00000267952,ENSG00000268400,ENSG00000056487,ENSG00000186654,ENSG00000241484,ENSG00000248405,ENSG00000182771,ENSG00000101180,ENSG00000130699,ENSG00000130702,ENSG00000130703,ENSG00000149657,ENSG00000100266,ENSG00000100271,ENSG00000100290,ENSG00000100300,ENSG00000100304,ENSG00000159307,ENSG00000186732,ENSG00000099992,ENSG00000099999,ENSG00000100330,ENSG00000133488,ENSG00000239282,ENSG00000109501,ENSG00000152969,ENSG00000181215,ENSG00000040487,ENSG00000053371,ENSG00000077549,ENSG00000162482,ENSG00000141582,ENSG00000173894,ENSG00000129455,ENSG00000131409,ENSG00000161681,ENSG00000269741,ENSG00000067606,ENSG00000116151,ENSG00000149527,ENSG00000157911,ENSG00000157916,ENSG00000157933,ENSG00000162585,ENSG00000187730,ENSG00000127884,ENSG00000130640,ENSG00000148803,ENSG00000148824,ENSG00000151650,ENSG00000151651,ENSG00000171794,ENSG00000171798,ENSG00000198546,ENSG00000283496,ENSG00000169427,ENSG00000137309,ENSG00000162341,ENSG00000100060,ENSG00000100065,ENSG00000128309,ENSG00000132688,ENSG00000132692,ENSG00000132694,ENSG00000143320,ENSG00000163382,ENSG00000117399,ENSG00000178922,ENSG00000186973,ENSG00000253313,ENSG00000013374,ENSG00000033100,ENSG00000106615,ENSG00000127377,ENSG00000164885,ENSG00000164896,ENSG00000136828,ENSG00000177125,ENSG00000196814,ENSG00000164626,ENSG00000164627,ENSG00000188488,ENSG00000130762,ENSG00000162591,ENSG00000183255,ENSG00000184900,ENSG00000188155,ENSG00000123453,ENSG00000160293,ENSG00000127415,ENSG00000145214,ENSG00000168993,ENSG00000169020,ENSG00000185619,ENSG00000215375,ENSG00000167280,ENSG00000171302,ENSG00000173918,ENSG00000054148,ENSG00000107317,ENSG00000127191,ENSG00000148362,ENSG00000148400,ENSG00000165716,ENSG00000169583,ENSG00000169692,ENSG00000172889,ENSG00000176919,ENSG00000244187,ENSG00000272896,ENSG00000284341,ENSG00000049239,ENSG00000180758,ENSG00000138316,ENSG00000166228,ENSG00000180644,ENSG00000106003,ENSG00000106009,ENSG00000136295,ENSG00000077984,ENSG00000169021,ENSG00000063660,ENSG00000130414,ENSG00000144504,ENSG00000143761,ENSG00000143774,ENSG00000154342,ENSG00000154370,ENSG00000162910,ENSG00000181873,ENSG00000103257,ENSG00000154118,ENSG00000109062,ENSG00000109065,ENSG00000109066,ENSG00000161509,ENSG00000161513,ENSG00000167861,ENSG00000172782,ENSG00000172794,ENSG00000182938,ENSG00000107187,ENSG00000148384,ENSG00000148396,ENSG00000148411,ENSG00000160360,ENSG00000165661,ENSG00000165684,ENSG00000213221,ENSG00000260220,ENSG00000051523,ENSG00000141012,ENSG00000158545,ENSG00000167508,ENSG00000167513,ENSG00000167515,ENSG00000179588,ENSG00000185669,ENSG00000198931,ENSG00000205022,ENSG00000065154,ENSG00000107902,ENSG00000229544,ENSG00000054179,ENSG00000107331,ENSG00000165802,ENSG00000176978,ENSG00000177239,ENSG00000180549,ENSG00000186193,ENSG00000187609,ENSG00000188229,ENSG00000188747,ENSG00000188833,ENSG00000197191,ENSG00000197355,ENSG00000198435,ENSG00000198569,ENSG00000212864,ENSG00000166546,ENSG00000075043,ENSG00000101198,ENSG00000101199,ENSG00000101204,ENSG00000101210,ENSG00000069812,ENSG00000116237,ENSG00000158286,ENSG00000158292,ENSG00000187017,ENSG00000179195,ENSG00000261594,ENSG00000148814,ENSG00000151640,ENSG00000165752,ENSG00000148248,ENSG00000148288,ENSG00000148290,ENSG00000148291,ENSG00000148296,ENSG00000160271,ENSG00000160325,ENSG00000198870,ENSG00000285245,ENSG00000188636,ENSG00000096395,ENSG00000137288,ENSG00000161904,ENSG00000114554,ENSG00000214324,ENSG00000239620,ENSG00000085117,ENSG00000157570,ENSG00000112787,ENSG00000182870,ENSG00000183495,ENSG00000101152,ENSG00000101161,ENSG00000125520,ENSG00000125531,ENSG00000125534,ENSG00000130584,ENSG00000130589,ENSG00000130590,ENSG00000273047,ENSG00000159289,ENSG00000146540,ENSG00000164849,ENSG00000164877,ENSG00000164880,ENSG00000127418,ENSG00000163945,ENSG00000073350,ENSG00000092929,ENSG00000108479,ENSG00000132471,ENSG00000132481,ENSG00000141569,ENSG00000177303,ENSG00000182173,ENSG00000204316,ENSG00000004660,ENSG00000040531,ENSG00000074356,ENSG00000074370,ENSG00000108405,ENSG00000127774,ENSG00000197417,ENSG00000213977,ENSG00000262304,ENSG00000108179,ENSG00000165424,ENSG00000068831,ENSG00000110047,ENSG00000110076,ENSG00000133895,ENSG00000168066,ENSG00000168067,ENSG00000171219,ENSG00000004777,ENSG00000011590,ENSG00000105290,ENSG00000105672,ENSG00000126246,ENSG00000126254,ENSG00000161265,ENSG00000167595,ENSG00000188223,ENSG00000205155,ENSG00000249115,ENSG00000267120,ENSG00000272333,ENSG00000075399,ENSG00000131165,ENSG00000141002,ENSG00000158792,ENSG00000158805,ENSG00000167523,ENSG00000178773,ENSG00000185324,ENSG00000204991,ENSG00000258947,ENSG00000123358,ENSG00000135480,ENSG00000161835,ENSG00000170442,ENSG00000170454,ENSG00000284791
1	TF	Factor: ZFX; motif: SGGCCNCR	TF:M10121	FALSE	2.13e-16	15.6722	4082	838	281	20044	ENSG00000037637,ENSG00000055070,ENSG00000142627,ENSG00000226490,ENSG00000226807,ENSG00000111252,ENSG00000198324,ENSG00000204842,ENSG00000116661,ENSG00000116670,ENSG00000116685,ENSG00000132879,ENSG00000177674,ENSG00000071564,ENSG00000071655,ENSG00000127540,ENSG00000129911,ENSG00000129968,ENSG00000130270,ENSG00000133243,ENSG00000133275,ENSG00000181588,ENSG00000185988,ENSG00000205922,ENSG00000267059,ENSG00000130559,ENSG00000236543,ENSG00000109519,ENSG00000132405,ENSG00000173011,ENSG00000173013,ENSG00000126233,ENSG00000130193,ENSG00000167653,ENSG00000180155,ENSG00000198576,ENSG00000234616,ENSG00000284505,ENSG00000105428,ENSG00000013810,ENSG00000068078,ENSG00000109685,ENSG00000163950,ENSG00000168924,ENSG00000168936,ENSG00000174137,ENSG00000095319,ENSG00000095321,ENSG00000119383,ENSG00000148341,ENSG00000066044,ENSG00000076984,ENSG00000174788,ENSG00000241484,ENSG00000101182,ENSG00000130699,ENSG00000130703,ENSG00000149657,ENSG00000149679,ENSG00000184402,ENSG00000100266,ENSG00000100290,ENSG00000100294,ENSG00000100300,ENSG00000186732,ENSG00000100330,ENSG00000239282,ENSG00000242114,ENSG00000248751,ENSG00000074211,ENSG00000040487,ENSG00000053371,ENSG00000077549,ENSG00000141582,ENSG00000167291,ENSG00000182156,ENSG00000131409,ENSG00000142513,ENSG00000161677,ENSG00000204653,ENSG00000116151,ENSG00000149527,ENSG00000157911,ENSG00000157916,ENSG00000157933,ENSG00000162585,ENSG00000187730,ENSG00000127884,ENSG00000130643,ENSG00000148803,ENSG00000151651,ENSG00000203772,ENSG00000214279,ENSG00000219438,ENSG00000167632,ENSG00000137309,ENSG00000272325,ENSG00000124126,ENSG00000100060,ENSG00000100379,ENSG00000133466,ENSG00000166897,ENSG00000132694,ENSG00000143294,ENSG00000163382,ENSG00000187800,ENSG00000066056,ENSG00000033100,ENSG00000082014,ENSG00000106615,ENSG00000133612,ENSG00000164867,ENSG00000136828,ENSG00000169155,ENSG00000196814,ENSG00000124780,ENSG00000130762,ENSG00000188155,ENSG00000221859,ENSG00000160293,ENSG00000196990,ENSG00000197859,ENSG00000127415,ENSG00000133256,ENSG00000145214,ENSG00000169020,ENSG00000215375,ENSG00000273238,ENSG00000167280,ENSG00000107223,ENSG00000107317,ENSG00000127191,ENSG00000148400,ENSG00000165716,ENSG00000169692,ENSG00000177943,ENSG00000196642,ENSG00000204003,ENSG00000244187,ENSG00000267206,ENSG00000272896,ENSG00000284341,ENSG00000049239,ENSG00000166224,ENSG00000166228,ENSG00000106003,ENSG00000106012,ENSG00000136295,ENSG00000146535,ENSG00000101474,ENSG00000169021,ENSG00000144504,ENSG00000162910,ENSG00000168148,ENSG00000168159,ENSG00000181873,ENSG00000103257,ENSG00000109062,ENSG00000109089,ENSG00000161513,ENSG00000148384,ENSG00000165661,ENSG00000187796,ENSG00000213221,ENSG00000238227,ENSG00000260220,ENSG00000289701,ENSG00000051523,ENSG00000103335,ENSG00000129993,ENSG00000141012,ENSG00000158717,ENSG00000167513,ENSG00000167515,ENSG00000174177,ENSG00000179588,ENSG00000198931,ENSG00000107902,ENSG00000107281,ENSG00000107331,ENSG00000176101,ENSG00000176248,ENSG00000176884,ENSG00000176978,ENSG00000184709,ENSG00000185863,ENSG00000186193,ENSG00000187609,ENSG00000188747,ENSG00000188986,ENSG00000197355,ENSG00000198113,ENSG00000198435,ENSG00000212864,ENSG00000233198,ENSG00000261793,ENSG00000166546,ENSG00000101197,ENSG00000125533,ENSG00000149658,ENSG00000069812,ENSG00000097021,ENSG00000116254,ENSG00000158286,ENSG00000158292,ENSG00000215788,ENSG00000179195,ENSG00000137486,ENSG00000149273,ENSG00000148814,ENSG00000151640,ENSG00000188385,ENSG00000170801,ENSG00000148288,ENSG00000148290,ENSG00000148291,ENSG00000148296,ENSG00000148297,ENSG00000148303,ENSG00000160325,ENSG00000175164,ENSG00000285245,ENSG00000161896,ENSG00000161904,ENSG00000214324,ENSG00000239620,ENSG00000085117,ENSG00000112787,ENSG00000184967,ENSG00000185163,ENSG00000101152,ENSG00000125520,ENSG00000125531,ENSG00000125534,ENSG00000130584,ENSG00000243509,ENSG00000159289,ENSG00000164877,ENSG00000164880,ENSG00000178381,ENSG00000090316,ENSG00000159692,ENSG00000163945,ENSG00000178222,ENSG00000073350,ENSG00000108469,ENSG00000132481,ENSG00000141569,ENSG00000161526,ENSG00000204316,ENSG00000004660,ENSG00000074356,ENSG00000167723,ENSG00000165424,ENSG00000068831,ENSG00000068976,ENSG00000110046,ENSG00000110076,ENSG00000149735,ENSG00000168066,ENSG00000126254,ENSG00000126259,ENSG00000161265,ENSG00000167604,ENSG00000188223,ENSG00000205155,ENSG00000267120,ENSG00000272333,ENSG00000075399,ENSG00000131165,ENSG00000141002,ENSG00000158792,ENSG00000158805,ENSG00000167523,ENSG00000167526,ENSG00000187741,ENSG00000197912,ENSG00000204991,ENSG00000177932,ENSG00000234284,ENSG00000161849
1	TF	Factor: THAP7; motif: GNCGCCATSTTGRGNGKGGC	TF:M12728	FALSE	2.6e-16	15.5848	5725	838	360	20044	ENSG00000055070,ENSG00000173641,ENSG00000226807,ENSG00000111245,ENSG00000111249,ENSG00000111252,ENSG00000011021,ENSG00000116670,ENSG00000120937,ENSG00000162490,ENSG00000177000,ENSG00000204624,ENSG00000215910,ENSG00000071655,ENSG00000127540,ENSG00000129911,ENSG00000133243,ENSG00000133275,ENSG00000181588,ENSG00000267059,ENSG00000107147,ENSG00000122133,ENSG00000122136,ENSG00000160349,ENSG00000169925,ENSG00000186350,ENSG00000173011,ENSG00000173013,ENSG00000184985,ENSG00000140543,ENSG00000173867,ENSG00000130193,ENSG00000160882,ENSG00000160886,ENSG00000167656,ENSG00000179142,ENSG00000180155,ENSG00000181790,ENSG00000197353,ENSG00000234616,ENSG00000284505,ENSG00000091622,ENSG00000013810,ENSG00000068078,ENSG00000109685,ENSG00000163950,ENSG00000168936,ENSG00000174137,ENSG00000185049,ENSG00000095321,ENSG00000119383,ENSG00000148341,ENSG00000148343,ENSG00000167130,ENSG00000188483,ENSG00000235007,ENSG00000032444,ENSG00000076826,ENSG00000076944,ENSG00000076984,ENSG00000104918,ENSG00000104976,ENSG00000171017,ENSG00000178531,ENSG00000181029,ENSG00000182566,ENSG00000183248,ENSG00000198723,ENSG00000198816,ENSG00000268614,ENSG00000056487,ENSG00000186654,ENSG00000241484,ENSG00000248405,ENSG00000062650,ENSG00000182771,ENSG00000101180,ENSG00000101182,ENSG00000130699,ENSG00000130700,ENSG00000130701,ENSG00000130706,ENSG00000149657,ENSG00000171858,ENSG00000184402,ENSG00000100300,ENSG00000186732,ENSG00000099985,ENSG00000099999,ENSG00000176635,ENSG00000239282,ENSG00000153303,ENSG00000164488,ENSG00000053372,ENSG00000077549,ENSG00000127463,ENSG00000162482,ENSG00000211454,ENSG00000141570,ENSG00000167291,ENSG00000173894,ENSG00000182156,ENSG00000142515,ENSG00000161677,ENSG00000161681,ENSG00000167748,ENSG00000167749,ENSG00000213023,ENSG00000074047,ENSG00000067606,ENSG00000157911,ENSG00000157933,ENSG00000162585,ENSG00000187730,ENSG00000122965,ENSG00000130643,ENSG00000148803,ENSG00000148832,ENSG00000151651,ENSG00000171798,ENSG00000197177,ENSG00000203772,ENSG00000214279,ENSG00000254536,ENSG00000169427,ENSG00000137309,ENSG00000186577,ENSG00000272325,ENSG00000162341,ENSG00000284713,ENSG00000287725,ENSG00000100060,ENSG00000100065,ENSG00000100385,ENSG00000128309,ENSG00000128311,ENSG00000128340,ENSG00000166897,ENSG00000187045,ENSG00000027644,ENSG00000132702,ENSG00000143294,ENSG00000143320,ENSG00000143321,ENSG00000066322,ENSG00000117399,ENSG00000178922,ENSG00000013374,ENSG00000033100,ENSG00000164889,ENSG00000164896,ENSG00000285480,ENSG00000288608,ENSG00000196814,ENSG00000164626,ENSG00000162591,ENSG00000183255,ENSG00000184900,ENSG00000187766,ENSG00000188155,ENSG00000189169,ENSG00000205439,ENSG00000205445,ENSG00000212935,ENSG00000215454,ENSG00000215455,ENSG00000221837,ENSG00000221859,ENSG00000241123,ENSG00000243489,ENSG00000272804,ENSG00000123454,ENSG00000160293,ENSG00000196990,ENSG00000127415,ENSG00000185619,ENSG00000173918,ENSG00000054148,ENSG00000107223,ENSG00000148362,ENSG00000148400,ENSG00000159069,ENSG00000169583,ENSG00000169692,ENSG00000172889,ENSG00000176919,ENSG00000177943,ENSG00000177984,ENSG00000184925,ENSG00000187922,ENSG00000196642,ENSG00000232434,ENSG00000107719,ENSG00000138316,ENSG00000136295,ENSG00000146535,ENSG00000174945,ENSG00000198286,ENSG00000169021,ENSG00000063660,ENSG00000130414,ENSG00000178602,ENSG00000182083,ENSG00000143761,ENSG00000154342,ENSG00000162910,ENSG00000168159,ENSG00000181218,ENSG00000181873,ENSG00000196890,ENSG00000198835,ENSG00000103257,ENSG00000109062,ENSG00000109089,ENSG00000167850,ENSG00000167861,ENSG00000172782,ENSG00000148384,ENSG00000148396,ENSG00000148411,ENSG00000165661,ENSG00000213221,ENSG00000238227,ENSG00000103335,ENSG00000129993,ENSG00000141012,ENSG00000158717,ENSG00000167513,ENSG00000167515,ENSG00000174177,ENSG00000198931,ENSG00000107281,ENSG00000165802,ENSG00000176058,ENSG00000176101,ENSG00000176248,ENSG00000176978,ENSG00000177239,ENSG00000184709,ENSG00000186193,ENSG00000187609,ENSG00000187713,ENSG00000188229,ENSG00000188566,ENSG00000188747,ENSG00000188833,ENSG00000188986,ENSG00000197768,ENSG00000198113,ENSG00000198435,ENSG00000198569,ENSG00000212864,ENSG00000279073,ENSG00000284976,ENSG00000260851,ENSG00000075043,ENSG00000101197,ENSG00000101198,ENSG00000101204,ENSG00000149658,ENSG00000196581,ENSG00000097021,ENSG00000116237,ENSG00000116251,ENSG00000116254,ENSG00000158292,ENSG00000187017,ENSG00000102935,ENSG00000137486,ENSG00000149273,ENSG00000261594,ENSG00000148814,ENSG00000151640,ENSG00000171813,ENSG00000125089,ENSG00000163995,ENSG00000170801,ENSG00000160325,ENSG00000171102,ENSG00000138944,ENSG00000188636,ENSG00000188677,ENSG00000096395,ENSG00000137288,ENSG00000161904,ENSG00000114554,ENSG00000214324,ENSG00000239620,ENSG00000085117,ENSG00000157570,ENSG00000175274,ENSG00000112787,ENSG00000182870,ENSG00000184967,ENSG00000185163,ENSG00000131149,ENSG00000026036,ENSG00000101213,ENSG00000101246,ENSG00000125520,ENSG00000125531,ENSG00000125534,ENSG00000130584,ENSG00000130590,ENSG00000197114,ENSG00000198276,ENSG00000258366,ENSG00000273047,ENSG00000273154,ENSG00000129009,ENSG00000146540,ENSG00000164877,ENSG00000164880,ENSG00000178381,ENSG00000159674,ENSG00000235608,ENSG00000073350,ENSG00000092929,ENSG00000132470,ENSG00000132471,ENSG00000132475,ENSG00000182173,ENSG00000204316,ENSG00000204323,ENSG00000266714,ENSG00000267426,ENSG00000004660,ENSG00000040531,ENSG00000074370,ENSG00000083457,ENSG00000141255,ENSG00000197417,ENSG00000262304,ENSG00000165424,ENSG00000068831,ENSG00000068971,ENSG00000110076,ENSG00000149735,ENSG00000197891,ENSG00000004776,ENSG00000105290,ENSG00000105668,ENSG00000105679,ENSG00000126243,ENSG00000161249,ENSG00000161270,ENSG00000189001,ENSG00000205138,ENSG00000272333,ENSG00000075399,ENSG00000131165,ENSG00000141002,ENSG00000158805,ENSG00000187741,ENSG00000197912,ENSG00000258947,ENSG00000123358,ENSG00000123395,ENSG00000161835,ENSG00000161849
1	TF	Factor: TWIST; motif: CACCTGG	TF:M03582	FALSE	3.15e-16	15.5021	8542	838	485	20044	ENSG00000037637,ENSG00000142632,ENSG00000183888,ENSG00000184908,ENSG00000186510,ENSG00000187144,ENSG00000226490,ENSG00000111252,ENSG00000198324,ENSG00000204842,ENSG00000011021,ENSG00000083444,ENSG00000116670,ENSG00000116685,ENSG00000120937,ENSG00000162490,ENSG00000177000,ENSG00000215910,ENSG00000079313,ENSG00000129911,ENSG00000129968,ENSG00000133243,ENSG00000133275,ENSG00000185761,ENSG00000185988,ENSG00000205922,ENSG00000107147,ENSG00000122133,ENSG00000122136,ENSG00000122140,ENSG00000130559,ENSG00000130560,ENSG00000148386,ENSG00000160349,ENSG00000165643,ENSG00000236543,ENSG00000196363,ENSG00000132405,ENSG00000178597,ENSG00000140543,ENSG00000173867,ENSG00000104499,ENSG00000126233,ENSG00000130193,ENSG00000160882,ENSG00000167653,ENSG00000167656,ENSG00000179142,ENSG00000197353,ENSG00000283992,ENSG00000163874,ENSG00000163875,ENSG00000105426,ENSG00000105428,ENSG00000127663,ENSG00000091622,ENSG00000129221,ENSG00000013810,ENSG00000109685,ENSG00000163950,ENSG00000168924,ENSG00000168936,ENSG00000174137,ENSG00000095321,ENSG00000119383,ENSG00000066044,ENSG00000076826,ENSG00000076944,ENSG00000090659,ENSG00000090674,ENSG00000104921,ENSG00000104938,ENSG00000104980,ENSG00000171017,ENSG00000174788,ENSG00000178531,ENSG00000181029,ENSG00000183019,ENSG00000183248,ENSG00000260001,ENSG00000269711,ENSG00000288669,ENSG00000186654,ENSG00000241484,ENSG00000248405,ENSG00000062650,ENSG00000101182,ENSG00000130701,ENSG00000130702,ENSG00000130703,ENSG00000149657,ENSG00000149679,ENSG00000171858,ENSG00000100266,ENSG00000100290,ENSG00000100294,ENSG00000100300,ENSG00000100304,ENSG00000099992,ENSG00000100003,ENSG00000100012,ENSG00000128342,ENSG00000176635,ENSG00000239282,ENSG00000242114,ENSG00000248751,ENSG00000074211,ENSG00000109501,ENSG00000152969,ENSG00000181215,ENSG00000125337,ENSG00000040487,ENSG00000053371,ENSG00000053372,ENSG00000127463,ENSG00000162482,ENSG00000173436,ENSG00000167281,ENSG00000167291,ENSG00000182156,ENSG00000129455,ENSG00000142511,ENSG00000142513,ENSG00000161677,ENSG00000161681,ENSG00000167748,ENSG00000167749,ENSG00000167751,ENSG00000167754,ENSG00000167755,ENSG00000174562,ENSG00000204653,ENSG00000261341,ENSG00000269741,ENSG00000067606,ENSG00000116151,ENSG00000149527,ENSG00000157911,ENSG00000157916,ENSG00000162585,ENSG00000187730,ENSG00000130640,ENSG00000148832,ENSG00000151650,ENSG00000151651,ENSG00000171794,ENSG00000171798,ENSG00000198546,ENSG00000203772,ENSG00000214279,ENSG00000254536,ENSG00000283496,ENSG00000219438,ENSG00000167632,ENSG00000169427,ENSG00000124493,ENSG00000124614,ENSG00000270800,ENSG00000124198,ENSG00000162341,ENSG00000172927,ENSG00000284713,ENSG00000287725,ENSG00000100060,ENSG00000100065,ENSG00000100385,ENSG00000128309,ENSG00000128340,ENSG00000185264,ENSG00000187045,ENSG00000278195,ENSG00000027644,ENSG00000027869,ENSG00000116604,ENSG00000132688,ENSG00000143294,ENSG00000143303,ENSG00000143314,ENSG00000143319,ENSG00000143320,ENSG00000143321,ENSG00000160838,ENSG00000163382,ENSG00000183856,ENSG00000187800,ENSG00000187862,ENSG00000198400,ENSG00000066056,ENSG00000066322,ENSG00000082014,ENSG00000127377,ENSG00000164867,ENSG00000164900,ENSG00000181652,ENSG00000197150,ENSG00000213199,ENSG00000278685,ENSG00000285480,ENSG00000136828,ENSG00000136944,ENSG00000196814,ENSG00000095981,ENSG00000112164,ENSG00000112167,ENSG00000124721,ENSG00000124780,ENSG00000164627,ENSG00000100665,ENSG00000165953,ENSG00000188488,ENSG00000130762,ENSG00000142611,ENSG00000169717,ENSG00000221866,ENSG00000160255,ENSG00000160256,ENSG00000184900,ENSG00000188155,ENSG00000189169,ENSG00000205445,ENSG00000212933,ENSG00000221837,ENSG00000221859,ENSG00000221864,ENSG00000123453,ENSG00000123454,ENSG00000160293,ENSG00000187616,ENSG00000196990,ENSG00000197859,ENSG00000127415,ENSG00000133256,ENSG00000145214,ENSG00000145217,ENSG00000169026,ENSG00000174227,ENSG00000185619,ENSG00000173918,ENSG00000107317,ENSG00000127191,ENSG00000148362,ENSG00000159069,ENSG00000165716,ENSG00000169583,ENSG00000169692,ENSG00000172889,ENSG00000177943,ENSG00000177984,ENSG00000184925,ENSG00000187922,ENSG00000196642,ENSG00000204001,ENSG00000213213,ENSG00000214402,ENSG00000232434,ENSG00000244187,ENSG00000272896,ENSG00000284341,ENSG00000171621,ENSG00000180758,ENSG00000197241,ENSG00000138316,ENSG00000166220,ENSG00000166224,ENSG00000166228,ENSG00000180644,ENSG00000106009,ENSG00000146535,ENSG00000174945,ENSG00000198286,ENSG00000101474,ENSG00000144504,ENSG00000172428,ENSG00000178602,ENSG00000182083,ENSG00000143774,ENSG00000143793,ENSG00000154342,ENSG00000162931,ENSG00000168148,ENSG00000198835,ENSG00000154118,ENSG00000172530,ENSG00000109062,ENSG00000161509,ENSG00000167850,ENSG00000172794,ENSG00000182938,ENSG00000183034,ENSG00000186074,ENSG00000186407,ENSG00000204345,ENSG00000148411,ENSG00000160360,ENSG00000165661,ENSG00000165684,ENSG00000165688,ENSG00000165689,ENSG00000187796,ENSG00000213221,ENSG00000260220,ENSG00000289701,ENSG00000051523,ENSG00000124391,ENSG00000129993,ENSG00000141012,ENSG00000167513,ENSG00000185669,ENSG00000198931,ENSG00000205022,ENSG00000065154,ENSG00000107902,ENSG00000182022,ENSG00000054179,ENSG00000107281,ENSG00000107331,ENSG00000130653,ENSG00000176058,ENSG00000176101,ENSG00000176248,ENSG00000176884,ENSG00000177239,ENSG00000180549,ENSG00000184709,ENSG00000185863,ENSG00000186193,ENSG00000187609,ENSG00000187713,ENSG00000188163,ENSG00000188566,ENSG00000188747,ENSG00000188833,ENSG00000188986,ENSG00000197768,ENSG00000198113,ENSG00000198435,ENSG00000198569,ENSG00000233198,ENSG00000261793,ENSG00000284976,ENSG00000101197,ENSG00000101203,ENSG00000101210,ENSG00000125533,ENSG00000149658,ENSG00000069424,ENSG00000069812,ENSG00000116237,ENSG00000158286,ENSG00000171680,ENSG00000173673,ENSG00000187017,ENSG00000215788,ENSG00000179195,ENSG00000196498,ENSG00000137491,ENSG00000149243,ENSG00000149273,ENSG00000158555,ENSG00000188385,ENSG00000125089,ENSG00000163995,ENSG00000148248,ENSG00000148290,ENSG00000148291,ENSG00000148300,ENSG00000160271,ENSG00000160325,ENSG00000171102,ENSG00000198870,ENSG00000138964,ENSG00000188636,ENSG00000188677,ENSG00000096395,ENSG00000137288,ENSG00000114554,ENSG00000214324,ENSG00000085117,ENSG00000182870,ENSG00000131149,ENSG00000153786,ENSG00000153789,ENSG00000026036,ENSG00000101213,ENSG00000101246,ENSG00000125508,ENSG00000125531,ENSG00000125534,ENSG00000130589,ENSG00000183260,ENSG00000196700,ENSG00000197114,ENSG00000198276,ENSG00000203896,ENSG00000243509,ENSG00000273047,ENSG00000273154,ENSG00000137868,ENSG00000140464,ENSG00000159289,ENSG00000167178,ENSG00000164850,ENSG00000164853,ENSG00000164877,ENSG00000164880,ENSG00000090316,ENSG00000127418,ENSG00000159674,ENSG00000163945,ENSG00000178222,ENSG00000073350,ENSG00000108469,ENSG00000132478,ENSG00000132481,ENSG00000161526,ENSG00000161533,ENSG00000177303,ENSG00000182173,ENSG00000204323,ENSG00000257949,ENSG00000259120,ENSG00000261408,ENSG00000267426,ENSG00000040531,ENSG00000083454,ENSG00000083457,ENSG00000167723,ENSG00000177602,ENSG00000196689,ENSG00000197417,ENSG00000257950,ENSG00000262304,ENSG00000108179,ENSG00000068976,ENSG00000110046,ENSG00000149735,ENSG00000168062,ENSG00000168065,ENSG00000168067,ENSG00000168070,ENSG00000171219,ENSG00000197891,ENSG00000004776,ENSG00000105290,ENSG00000105668,ENSG00000105672,ENSG00000105677,ENSG00000126243,ENSG00000126246,ENSG00000126254,ENSG00000126259,ENSG00000126264,ENSG00000126267,ENSG00000161249,ENSG00000161265,ENSG00000161270,ENSG00000167595,ENSG00000167604,ENSG00000188223,ENSG00000205155,ENSG00000267120,ENSG00000267796,ENSG00000272333,ENSG00000283758,ENSG00000015413,ENSG00000131165,ENSG00000167523,ENSG00000185324,ENSG00000187741,ENSG00000198211,ENSG00000258839,ENSG00000258947,ENSG00000087116,ENSG00000177932,ENSG00000123358,ENSG00000123395,ENSG00000135443,ENSG00000135480,ENSG00000161835,ENSG00000161849,ENSG00000161850,ENSG00000170465,ENSG00000170523,ENSG00000205426,ENSG00000284791
1	TF	Factor: RNF96; motif: BCCCGCRGCC; match class: 1	TF:M01199_1	FALSE	3.68e-16	15.4337	4481	838	300	20044	ENSG00000132881,ENSG00000142627,ENSG00000185519,ENSG00000226807,ENSG00000111249,ENSG00000204842,ENSG00000116663,ENSG00000116685,ENSG00000071564,ENSG00000071655,ENSG00000079313,ENSG00000127540,ENSG00000129911,ENSG00000130270,ENSG00000133243,ENSG00000133275,ENSG00000181588,ENSG00000205922,ENSG00000267059,ENSG00000130559,ENSG00000130560,ENSG00000148386,ENSG00000169925,ENSG00000196363,ENSG00000173011,ENSG00000173013,ENSG00000184985,ENSG00000140538,ENSG00000104499,ENSG00000130193,ENSG00000180155,ENSG00000198576,ENSG00000234616,ENSG00000163873,ENSG00000105426,ENSG00000091622,ENSG00000129195,ENSG00000179314,ENSG00000013810,ENSG00000068078,ENSG00000109685,ENSG00000163950,ENSG00000168924,ENSG00000168936,ENSG00000174137,ENSG00000185049,ENSG00000066044,ENSG00000076826,ENSG00000076984,ENSG00000142459,ENSG00000178531,ENSG00000183248,ENSG00000198816,ENSG00000056487,ENSG00000186654,ENSG00000248405,ENSG00000062650,ENSG00000101182,ENSG00000130699,ENSG00000130702,ENSG00000130703,ENSG00000149657,ENSG00000149679,ENSG00000184402,ENSG00000100290,ENSG00000100300,ENSG00000100304,ENSG00000159307,ENSG00000186732,ENSG00000099992,ENSG00000099999,ENSG00000133488,ENSG00000239282,ENSG00000074211,ENSG00000152969,ENSG00000181215,ENSG00000040487,ENSG00000053371,ENSG00000053372,ENSG00000127463,ENSG00000141570,ENSG00000141582,ENSG00000173894,ENSG00000131409,ENSG00000161681,ENSG00000067606,ENSG00000116151,ENSG00000157911,ENSG00000157916,ENSG00000157933,ENSG00000127884,ENSG00000148824,ENSG00000151650,ENSG00000171794,ENSG00000171798,ENSG00000197177,ENSG00000203772,ENSG00000219438,ENSG00000167632,ENSG00000169427,ENSG00000124493,ENSG00000124507,ENSG00000137309,ENSG00000272325,ENSG00000100379,ENSG00000128309,ENSG00000128311,ENSG00000166897,ENSG00000132688,ENSG00000132694,ENSG00000163382,ENSG00000178922,ENSG00000013374,ENSG00000082014,ENSG00000106615,ENSG00000133612,ENSG00000164896,ENSG00000164897,ENSG00000164900,ENSG00000187260,ENSG00000136828,ENSG00000136944,ENSG00000196814,ENSG00000133937,ENSG00000162591,ENSG00000221866,ENSG00000160256,ENSG00000183255,ENSG00000160293,ENSG00000197859,ENSG00000127415,ENSG00000127419,ENSG00000133256,ENSG00000145214,ENSG00000168993,ENSG00000178950,ENSG00000185619,ENSG00000273238,ENSG00000167280,ENSG00000054148,ENSG00000148400,ENSG00000159069,ENSG00000165716,ENSG00000169692,ENSG00000172889,ENSG00000196642,ENSG00000166224,ENSG00000166228,ENSG00000106003,ENSG00000106009,ENSG00000106012,ENSG00000146535,ENSG00000101463,ENSG00000063660,ENSG00000130414,ENSG00000144504,ENSG00000172428,ENSG00000143761,ENSG00000143793,ENSG00000154342,ENSG00000154370,ENSG00000162931,ENSG00000168159,ENSG00000181873,ENSG00000103257,ENSG00000104731,ENSG00000154118,ENSG00000167861,ENSG00000172782,ENSG00000182040,ENSG00000110400,ENSG00000107187,ENSG00000148384,ENSG00000148396,ENSG00000148411,ENSG00000160360,ENSG00000165661,ENSG00000213221,ENSG00000238227,ENSG00000051523,ENSG00000103335,ENSG00000124391,ENSG00000141012,ENSG00000158545,ENSG00000158717,ENSG00000167508,ENSG00000167515,ENSG00000174177,ENSG00000179588,ENSG00000065154,ENSG00000107902,ENSG00000054179,ENSG00000107281,ENSG00000107331,ENSG00000176058,ENSG00000176884,ENSG00000176978,ENSG00000184709,ENSG00000186193,ENSG00000187609,ENSG00000188229,ENSG00000188747,ENSG00000188986,ENSG00000198113,ENSG00000198435,ENSG00000279073,ENSG00000166546,ENSG00000075043,ENSG00000101198,ENSG00000101199,ENSG00000101210,ENSG00000125533,ENSG00000149658,ENSG00000196581,ENSG00000116251,ENSG00000116254,ENSG00000158286,ENSG00000158292,ENSG00000187017,ENSG00000102935,ENSG00000178882,ENSG00000179195,ENSG00000137486,ENSG00000261594,ENSG00000151640,ENSG00000165752,ENSG00000171813,ENSG00000125089,ENSG00000148288,ENSG00000148290,ENSG00000148291,ENSG00000160271,ENSG00000160325,ENSG00000175164,ENSG00000285245,ENSG00000188636,ENSG00000096433,ENSG00000161904,ENSG00000114554,ENSG00000157570,ENSG00000175274,ENSG00000112787,ENSG00000182870,ENSG00000131149,ENSG00000101150,ENSG00000101152,ENSG00000101246,ENSG00000125520,ENSG00000130584,ENSG00000196700,ENSG00000197114,ENSG00000203896,ENSG00000273047,ENSG00000273154,ENSG00000138623,ENSG00000164880,ENSG00000178381,ENSG00000090316,ENSG00000127418,ENSG00000159674,ENSG00000159692,ENSG00000163945,ENSG00000178222,ENSG00000235608,ENSG00000073350,ENSG00000132475,ENSG00000132481,ENSG00000161533,ENSG00000177303,ENSG00000177728,ENSG00000182173,ENSG00000204316,ENSG00000257949,ENSG00000261408,ENSG00000004660,ENSG00000083454,ENSG00000167723,ENSG00000257950,ENSG00000108179,ENSG00000165424,ENSG00000068831,ENSG00000110076,ENSG00000168066,ENSG00000171219,ENSG00000004777,ENSG00000167604,ENSG00000272333,ENSG00000131165,ENSG00000141002,ENSG00000158792,ENSG00000158805,ENSG00000167523,ENSG00000167526,ENSG00000187741,ENSG00000204991,ENSG00000258947,ENSG00000087116,ENSG00000123358,ENSG00000161835,ENSG00000205426
1	TF	Factor: SP1; motif: RCCMCRCCCMC; match class: 1	TF:M03920_1	FALSE	4.1e-16	15.3876	3125	838	231	20044	ENSG00000111252,ENSG00000011021,ENSG00000083444,ENSG00000116661,ENSG00000132879,ENSG00000162490,ENSG00000177674,ENSG00000071564,ENSG00000129911,ENSG00000129968,ENSG00000130270,ENSG00000181588,ENSG00000185988,ENSG00000130559,ENSG00000130560,ENSG00000165643,ENSG00000236543,ENSG00000169925,ENSG00000109519,ENSG00000132405,ENSG00000173011,ENSG00000173013,ENSG00000140543,ENSG00000173867,ENSG00000130193,ENSG00000180155,ENSG00000197353,ENSG00000198576,ENSG00000234616,ENSG00000284505,ENSG00000163874,ENSG00000105426,ENSG00000091622,ENSG00000013810,ENSG00000068078,ENSG00000163950,ENSG00000168936,ENSG00000174137,ENSG00000148343,ENSG00000076826,ENSG00000076944,ENSG00000076984,ENSG00000104976,ENSG00000142459,ENSG00000171017,ENSG00000178531,ENSG00000267952,ENSG00000186654,ENSG00000241484,ENSG00000248405,ENSG00000130703,ENSG00000100300,ENSG00000100304,ENSG00000159307,ENSG00000099992,ENSG00000099999,ENSG00000100330,ENSG00000239282,ENSG00000109501,ENSG00000152969,ENSG00000181215,ENSG00000040487,ENSG00000053371,ENSG00000077549,ENSG00000141570,ENSG00000173894,ENSG00000131409,ENSG00000116151,ENSG00000157911,ENSG00000157916,ENSG00000157933,ENSG00000162585,ENSG00000130640,ENSG00000148803,ENSG00000148824,ENSG00000151651,ENSG00000171794,ENSG00000171798,ENSG00000198546,ENSG00000283496,ENSG00000100060,ENSG00000132688,ENSG00000132692,ENSG00000163382,ENSG00000117395,ENSG00000178922,ENSG00000179178,ENSG00000243710,ENSG00000253313,ENSG00000013374,ENSG00000106615,ENSG00000164896,ENSG00000136828,ENSG00000164627,ENSG00000130762,ENSG00000162591,ENSG00000183255,ENSG00000184900,ENSG00000160293,ENSG00000145214,ENSG00000169020,ENSG00000185619,ENSG00000215375,ENSG00000167280,ENSG00000054148,ENSG00000107317,ENSG00000148362,ENSG00000148400,ENSG00000165716,ENSG00000169692,ENSG00000172889,ENSG00000244187,ENSG00000272896,ENSG00000284341,ENSG00000049239,ENSG00000180758,ENSG00000138316,ENSG00000166228,ENSG00000180644,ENSG00000106003,ENSG00000106009,ENSG00000136295,ENSG00000063660,ENSG00000143761,ENSG00000143774,ENSG00000154370,ENSG00000168159,ENSG00000103257,ENSG00000109062,ENSG00000109065,ENSG00000109066,ENSG00000161513,ENSG00000167861,ENSG00000172782,ENSG00000172794,ENSG00000182040,ENSG00000183034,ENSG00000107187,ENSG00000148396,ENSG00000148411,ENSG00000165661,ENSG00000213221,ENSG00000051523,ENSG00000141012,ENSG00000167508,ENSG00000167513,ENSG00000167515,ENSG00000179588,ENSG00000205022,ENSG00000065154,ENSG00000107902,ENSG00000054179,ENSG00000165802,ENSG00000176978,ENSG00000177239,ENSG00000186193,ENSG00000188833,ENSG00000197191,ENSG00000197355,ENSG00000198435,ENSG00000284976,ENSG00000166546,ENSG00000101210,ENSG00000069812,ENSG00000158286,ENSG00000158292,ENSG00000187017,ENSG00000148814,ENSG00000151640,ENSG00000165752,ENSG00000148288,ENSG00000160271,ENSG00000160325,ENSG00000285245,ENSG00000188636,ENSG00000114554,ENSG00000214324,ENSG00000085117,ENSG00000157570,ENSG00000112787,ENSG00000182870,ENSG00000183495,ENSG00000131149,ENSG00000101161,ENSG00000125508,ENSG00000125520,ENSG00000125531,ENSG00000125534,ENSG00000130584,ENSG00000130590,ENSG00000273047,ENSG00000159289,ENSG00000164849,ENSG00000164877,ENSG00000127418,ENSG00000163945,ENSG00000073350,ENSG00000092929,ENSG00000108479,ENSG00000132471,ENSG00000141569,ENSG00000177303,ENSG00000182173,ENSG00000004660,ENSG00000040531,ENSG00000127774,ENSG00000197417,ENSG00000213977,ENSG00000262304,ENSG00000165424,ENSG00000068831,ENSG00000110047,ENSG00000110076,ENSG00000168067,ENSG00000004776,ENSG00000004777,ENSG00000105672,ENSG00000161265,ENSG00000188223,ENSG00000205155,ENSG00000267120,ENSG00000272333,ENSG00000075399,ENSG00000131165,ENSG00000141002,ENSG00000158792,ENSG00000158805,ENSG00000167523,ENSG00000178773,ENSG00000204991,ENSG00000161835
1	TF	Factor: BTEB2; motif: RGGGNGKGGN; match class: 1	TF:M07277_1	FALSE	4.45e-16	15.3517	4324	838	292	20044	ENSG00000185519,ENSG00000111249,ENSG00000111252,ENSG00000204842,ENSG00000011021,ENSG00000116661,ENSG00000116670,ENSG00000132879,ENSG00000177000,ENSG00000177674,ENSG00000071564,ENSG00000071655,ENSG00000129911,ENSG00000129968,ENSG00000130270,ENSG00000133275,ENSG00000181588,ENSG00000107147,ENSG00000122140,ENSG00000130559,ENSG00000130560,ENSG00000160345,ENSG00000169925,ENSG00000196363,ENSG00000132405,ENSG00000140543,ENSG00000173867,ENSG00000130193,ENSG00000180155,ENSG00000181790,ENSG00000284505,ENSG00000163874,ENSG00000091622,ENSG00000129195,ENSG00000013810,ENSG00000068078,ENSG00000163950,ENSG00000168924,ENSG00000168936,ENSG00000174137,ENSG00000185049,ENSG00000095321,ENSG00000119383,ENSG00000148341,ENSG00000032444,ENSG00000076826,ENSG00000076944,ENSG00000076984,ENSG00000104976,ENSG00000171017,ENSG00000174788,ENSG00000178531,ENSG00000181029,ENSG00000198816,ENSG00000267952,ENSG00000268614,ENSG00000056487,ENSG00000186654,ENSG00000241484,ENSG00000248405,ENSG00000101180,ENSG00000130699,ENSG00000130702,ENSG00000130703,ENSG00000100266,ENSG00000100290,ENSG00000100300,ENSG00000100304,ENSG00000159307,ENSG00000186732,ENSG00000099992,ENSG00000099995,ENSG00000099999,ENSG00000100330,ENSG00000187860,ENSG00000109501,ENSG00000152969,ENSG00000181215,ENSG00000125337,ENSG00000040487,ENSG00000053371,ENSG00000077549,ENSG00000167291,ENSG00000173894,ENSG00000131409,ENSG00000161681,ENSG00000067606,ENSG00000142609,ENSG00000157911,ENSG00000157933,ENSG00000162585,ENSG00000187730,ENSG00000127884,ENSG00000130640,ENSG00000130643,ENSG00000148803,ENSG00000148824,ENSG00000148832,ENSG00000151650,ENSG00000151651,ENSG00000171794,ENSG00000171798,ENSG00000198546,ENSG00000203772,ENSG00000254536,ENSG00000283496,ENSG00000169427,ENSG00000137309,ENSG00000124126,ENSG00000162341,ENSG00000100060,ENSG00000128309,ENSG00000132692,ENSG00000132694,ENSG00000163382,ENSG00000066322,ENSG00000117399,ENSG00000186973,ENSG00000013374,ENSG00000106615,ENSG00000127377,ENSG00000133612,ENSG00000164896,ENSG00000136828,ENSG00000177125,ENSG00000196814,ENSG00000164627,ENSG00000133937,ENSG00000188488,ENSG00000130762,ENSG00000162591,ENSG00000183255,ENSG00000184900,ENSG00000123453,ENSG00000160293,ENSG00000145214,ENSG00000168993,ENSG00000169026,ENSG00000185619,ENSG00000273238,ENSG00000167280,ENSG00000054148,ENSG00000107223,ENSG00000127191,ENSG00000148362,ENSG00000148400,ENSG00000165716,ENSG00000169692,ENSG00000172889,ENSG00000232434,ENSG00000244187,ENSG00000272896,ENSG00000284341,ENSG00000049239,ENSG00000180758,ENSG00000107719,ENSG00000138316,ENSG00000166224,ENSG00000166228,ENSG00000180644,ENSG00000106003,ENSG00000136295,ENSG00000169021,ENSG00000063660,ENSG00000143774,ENSG00000154342,ENSG00000154370,ENSG00000198835,ENSG00000103257,ENSG00000154118,ENSG00000109062,ENSG00000109065,ENSG00000109066,ENSG00000161509,ENSG00000161513,ENSG00000167861,ENSG00000172782,ENSG00000182040,ENSG00000107187,ENSG00000148384,ENSG00000148396,ENSG00000160360,ENSG00000165661,ENSG00000165688,ENSG00000165689,ENSG00000213221,ENSG00000051523,ENSG00000141012,ENSG00000167508,ENSG00000167513,ENSG00000167515,ENSG00000179588,ENSG00000185669,ENSG00000205022,ENSG00000065154,ENSG00000107902,ENSG00000229544,ENSG00000184709,ENSG00000186193,ENSG00000187609,ENSG00000188229,ENSG00000188747,ENSG00000188833,ENSG00000188986,ENSG00000197191,ENSG00000197355,ENSG00000198435,ENSG00000212864,ENSG00000166546,ENSG00000075043,ENSG00000101198,ENSG00000101199,ENSG00000101210,ENSG00000069812,ENSG00000116237,ENSG00000158286,ENSG00000158292,ENSG00000187017,ENSG00000261594,ENSG00000151640,ENSG00000165752,ENSG00000171813,ENSG00000160271,ENSG00000160325,ENSG00000188636,ENSG00000114554,ENSG00000214324,ENSG00000239620,ENSG00000085117,ENSG00000157570,ENSG00000112787,ENSG00000182870,ENSG00000183495,ENSG00000131149,ENSG00000101152,ENSG00000101161,ENSG00000101213,ENSG00000125520,ENSG00000125531,ENSG00000125534,ENSG00000130584,ENSG00000130589,ENSG00000130590,ENSG00000196700,ENSG00000197457,ENSG00000273047,ENSG00000138623,ENSG00000159289,ENSG00000164849,ENSG00000164853,ENSG00000164877,ENSG00000164880,ENSG00000127418,ENSG00000163945,ENSG00000073350,ENSG00000092929,ENSG00000108479,ENSG00000132471,ENSG00000141569,ENSG00000177303,ENSG00000182173,ENSG00000204316,ENSG00000004660,ENSG00000040531,ENSG00000197417,ENSG00000257950,ENSG00000262304,ENSG00000165424,ENSG00000068831,ENSG00000068971,ENSG00000110047,ENSG00000168066,ENSG00000168067,ENSG00000171219,ENSG00000004777,ENSG00000105290,ENSG00000105672,ENSG00000126254,ENSG00000167595,ENSG00000167604,ENSG00000272333,ENSG00000075399,ENSG00000131165,ENSG00000141002,ENSG00000158792,ENSG00000158805,ENSG00000167523,ENSG00000178773,ENSG00000204991,ENSG00000258947,ENSG00000123358,ENSG00000135480
1	TF	Factor: Sp2; motif: GYCCCGCCYCYNNNN	TF:M07129	FALSE	4.53e-16	15.3443	6482	838	394	20044	ENSG00000142632,ENSG00000185519,ENSG00000111252,ENSG00000198324,ENSG00000204842,ENSG00000011021,ENSG00000083444,ENSG00000116661,ENSG00000116670,ENSG00000116685,ENSG00000116688,ENSG00000132879,ENSG00000162490,ENSG00000177000,ENSG00000177674,ENSG00000071564,ENSG00000071655,ENSG00000129911,ENSG00000129968,ENSG00000130270,ENSG00000133275,ENSG00000181588,ENSG00000213638,ENSG00000227500,ENSG00000107147,ENSG00000122140,ENSG00000130559,ENSG00000130560,ENSG00000160345,ENSG00000165643,ENSG00000236543,ENSG00000169925,ENSG00000196363,ENSG00000109519,ENSG00000132405,ENSG00000173011,ENSG00000173013,ENSG00000140538,ENSG00000140543,ENSG00000173867,ENSG00000167656,ENSG00000180155,ENSG00000181790,ENSG00000198576,ENSG00000234616,ENSG00000284505,ENSG00000163873,ENSG00000163874,ENSG00000091622,ENSG00000129195,ENSG00000179314,ENSG00000013810,ENSG00000068078,ENSG00000109685,ENSG00000163950,ENSG00000168924,ENSG00000168936,ENSG00000174137,ENSG00000185049,ENSG00000095321,ENSG00000119383,ENSG00000148341,ENSG00000148343,ENSG00000032444,ENSG00000076826,ENSG00000076924,ENSG00000076944,ENSG00000076984,ENSG00000090674,ENSG00000104976,ENSG00000142459,ENSG00000171017,ENSG00000178531,ENSG00000183248,ENSG00000198816,ENSG00000229833,ENSG00000267952,ENSG00000268400,ENSG00000268614,ENSG00000269711,ENSG00000056487,ENSG00000186654,ENSG00000241484,ENSG00000248405,ENSG00000101180,ENSG00000101182,ENSG00000130699,ENSG00000130700,ENSG00000130702,ENSG00000130703,ENSG00000149657,ENSG00000184402,ENSG00000100290,ENSG00000100300,ENSG00000100304,ENSG00000159307,ENSG00000099992,ENSG00000099999,ENSG00000100330,ENSG00000133488,ENSG00000239282,ENSG00000109501,ENSG00000152969,ENSG00000181215,ENSG00000125337,ENSG00000153303,ENSG00000040487,ENSG00000053371,ENSG00000077549,ENSG00000141570,ENSG00000141582,ENSG00000167291,ENSG00000173894,ENSG00000131409,ENSG00000167755,ENSG00000261341,ENSG00000067606,ENSG00000142609,ENSG00000157911,ENSG00000157933,ENSG00000162585,ENSG00000187730,ENSG00000127884,ENSG00000130640,ENSG00000130643,ENSG00000148803,ENSG00000148824,ENSG00000148832,ENSG00000151650,ENSG00000151651,ENSG00000171794,ENSG00000171798,ENSG00000198546,ENSG00000203772,ENSG00000254536,ENSG00000283496,ENSG00000219438,ENSG00000169427,ENSG00000124614,ENSG00000137309,ENSG00000270800,ENSG00000124126,ENSG00000162341,ENSG00000100060,ENSG00000100379,ENSG00000100385,ENSG00000128309,ENSG00000278195,ENSG00000027644,ENSG00000132688,ENSG00000132692,ENSG00000132694,ENSG00000143303,ENSG00000143319,ENSG00000143321,ENSG00000163382,ENSG00000066322,ENSG00000117395,ENSG00000117399,ENSG00000178922,ENSG00000179178,ENSG00000186973,ENSG00000243710,ENSG00000013374,ENSG00000033050,ENSG00000033100,ENSG00000106615,ENSG00000127377,ENSG00000164897,ENSG00000197150,ENSG00000285292,ENSG00000288608,ENSG00000136828,ENSG00000136944,ENSG00000169155,ENSG00000177125,ENSG00000196814,ENSG00000164626,ENSG00000133937,ENSG00000130762,ENSG00000162591,ENSG00000183255,ENSG00000184900,ENSG00000123453,ENSG00000160293,ENSG00000127415,ENSG00000133256,ENSG00000145214,ENSG00000168993,ENSG00000169020,ENSG00000169026,ENSG00000215375,ENSG00000273238,ENSG00000167280,ENSG00000171302,ENSG00000054148,ENSG00000107317,ENSG00000127191,ENSG00000148362,ENSG00000148400,ENSG00000165716,ENSG00000169692,ENSG00000172889,ENSG00000176919,ENSG00000232434,ENSG00000244187,ENSG00000272896,ENSG00000284341,ENSG00000049239,ENSG00000180758,ENSG00000138316,ENSG00000166224,ENSG00000166228,ENSG00000180644,ENSG00000106003,ENSG00000106009,ENSG00000136295,ENSG00000077984,ENSG00000101463,ENSG00000169021,ENSG00000063660,ENSG00000130414,ENSG00000144504,ENSG00000178602,ENSG00000143761,ENSG00000154342,ENSG00000154358,ENSG00000154370,ENSG00000162910,ENSG00000103257,ENSG00000104731,ENSG00000154118,ENSG00000109062,ENSG00000109065,ENSG00000109066,ENSG00000109089,ENSG00000161509,ENSG00000161513,ENSG00000167861,ENSG00000172782,ENSG00000172794,ENSG00000182040,ENSG00000183034,ENSG00000107187,ENSG00000148396,ENSG00000148411,ENSG00000160360,ENSG00000165661,ENSG00000165684,ENSG00000213221,ENSG00000260220,ENSG00000051523,ENSG00000141012,ENSG00000158545,ENSG00000167508,ENSG00000167513,ENSG00000167515,ENSG00000179588,ENSG00000185669,ENSG00000198931,ENSG00000205022,ENSG00000065154,ENSG00000107902,ENSG00000229544,ENSG00000054179,ENSG00000107331,ENSG00000165802,ENSG00000180549,ENSG00000184709,ENSG00000186193,ENSG00000187609,ENSG00000188747,ENSG00000188833,ENSG00000197191,ENSG00000197355,ENSG00000198435,ENSG00000212864,ENSG00000233198,ENSG00000166546,ENSG00000101198,ENSG00000101199,ENSG00000101210,ENSG00000069812,ENSG00000097021,ENSG00000158286,ENSG00000158292,ENSG00000187017,ENSG00000102935,ENSG00000179195,ENSG00000137486,ENSG00000162139,ENSG00000148814,ENSG00000151640,ENSG00000165752,ENSG00000171813,ENSG00000148288,ENSG00000148290,ENSG00000148291,ENSG00000148296,ENSG00000148308,ENSG00000160271,ENSG00000160325,ENSG00000285245,ENSG00000188636,ENSG00000096433,ENSG00000137288,ENSG00000114554,ENSG00000239620,ENSG00000085117,ENSG00000157570,ENSG00000112787,ENSG00000182870,ENSG00000183495,ENSG00000131149,ENSG00000101152,ENSG00000101161,ENSG00000125520,ENSG00000125531,ENSG00000125534,ENSG00000130584,ENSG00000130589,ENSG00000130590,ENSG00000196700,ENSG00000197457,ENSG00000273047,ENSG00000138623,ENSG00000138629,ENSG00000159289,ENSG00000167178,ENSG00000164849,ENSG00000164853,ENSG00000164877,ENSG00000164880,ENSG00000178381,ENSG00000090316,ENSG00000127418,ENSG00000163945,ENSG00000178222,ENSG00000235608,ENSG00000073350,ENSG00000092929,ENSG00000108479,ENSG00000132471,ENSG00000141569,ENSG00000161533,ENSG00000177303,ENSG00000182173,ENSG00000204316,ENSG00000257949,ENSG00000261408,ENSG00000004660,ENSG00000040531,ENSG00000074356,ENSG00000074370,ENSG00000083454,ENSG00000127774,ENSG00000197417,ENSG00000213977,ENSG00000257950,ENSG00000262304,ENSG00000108179,ENSG00000165424,ENSG00000068831,ENSG00000110047,ENSG00000133895,ENSG00000168066,ENSG00000168067,ENSG00000171219,ENSG00000004776,ENSG00000004777,ENSG00000011590,ENSG00000105290,ENSG00000105672,ENSG00000126246,ENSG00000161265,ENSG00000167595,ENSG00000167604,ENSG00000188223,ENSG00000205155,ENSG00000267120,ENSG00000272333,ENSG00000075399,ENSG00000131165,ENSG00000141002,ENSG00000158792,ENSG00000158805,ENSG00000167523,ENSG00000178773,ENSG00000204991,ENSG00000258947,ENSG00000123358,ENSG00000135480,ENSG00000170442,ENSG00000170454
1	TF	Factor: ZSCAN21; motif: NSNGNSCNNGGTGCTG	TF:M13148	FALSE	5.55e-16	15.2553	7520	838	440	20044	ENSG00000173641,ENSG00000184908,ENSG00000185519,ENSG00000186510,ENSG00000187144,ENSG00000226490,ENSG00000226807,ENSG00000111245,ENSG00000111249,ENSG00000011021,ENSG00000083444,ENSG00000116685,ENSG00000120937,ENSG00000162490,ENSG00000175206,ENSG00000177000,ENSG00000177674,ENSG00000204624,ENSG00000071564,ENSG00000071655,ENSG00000181588,ENSG00000185761,ENSG00000205922,ENSG00000213638,ENSG00000227500,ENSG00000122133,ENSG00000122136,ENSG00000122140,ENSG00000130560,ENSG00000148386,ENSG00000160345,ENSG00000204007,ENSG00000236543,ENSG00000169925,ENSG00000186350,ENSG00000196363,ENSG00000109519,ENSG00000173011,ENSG00000173013,ENSG00000140538,ENSG00000126233,ENSG00000130193,ENSG00000160886,ENSG00000167653,ENSG00000167656,ENSG00000180155,ENSG00000197353,ENSG00000198576,ENSG00000283992,ENSG00000284505,ENSG00000163875,ENSG00000105426,ENSG00000105428,ENSG00000129195,ENSG00000179314,ENSG00000013810,ENSG00000168924,ENSG00000168936,ENSG00000095319,ENSG00000095321,ENSG00000119383,ENSG00000148341,ENSG00000188483,ENSG00000032444,ENSG00000066044,ENSG00000076944,ENSG00000104976,ENSG00000104980,ENSG00000142459,ENSG00000171017,ENSG00000174788,ENSG00000178531,ENSG00000182566,ENSG00000183019,ENSG00000183248,ENSG00000198816,ENSG00000260001,ENSG00000269711,ENSG00000056487,ENSG00000186654,ENSG00000241484,ENSG00000248405,ENSG00000101180,ENSG00000101181,ENSG00000101182,ENSG00000130699,ENSG00000130700,ENSG00000130701,ENSG00000130703,ENSG00000149679,ENSG00000171858,ENSG00000184402,ENSG00000100290,ENSG00000100294,ENSG00000100300,ENSG00000100304,ENSG00000099999,ENSG00000100003,ENSG00000100012,ENSG00000128342,ENSG00000133488,ENSG00000176635,ENSG00000239282,ENSG00000074211,ENSG00000109501,ENSG00000152969,ENSG00000181215,ENSG00000164488,ENSG00000040487,ENSG00000053371,ENSG00000077549,ENSG00000127481,ENSG00000162482,ENSG00000173436,ENSG00000211454,ENSG00000141582,ENSG00000167281,ENSG00000129455,ENSG00000142515,ENSG00000161677,ENSG00000167749,ENSG00000167755,ENSG00000169035,ENSG00000261341,ENSG00000074047,ENSG00000067606,ENSG00000116151,ENSG00000142609,ENSG00000149527,ENSG00000157916,ENSG00000157933,ENSG00000162585,ENSG00000187730,ENSG00000130640,ENSG00000130643,ENSG00000148832,ENSG00000165828,ENSG00000171794,ENSG00000171798,ENSG00000197177,ENSG00000198546,ENSG00000254536,ENSG00000283496,ENSG00000167632,ENSG00000137309,ENSG00000124126,ENSG00000172935,ENSG00000100060,ENSG00000128340,ENSG00000166897,ENSG00000027644,ENSG00000116604,ENSG00000132688,ENSG00000132692,ENSG00000143294,ENSG00000163382,ENSG00000183856,ENSG00000198400,ENSG00000159479,ENSG00000178922,ENSG00000198198,ENSG00000253313,ENSG00000033100,ENSG00000133612,ENSG00000164867,ENSG00000164896,ENSG00000164900,ENSG00000187260,ENSG00000278685,ENSG00000288608,ENSG00000095981,ENSG00000112164,ENSG00000124780,ENSG00000164626,ENSG00000165953,ENSG00000188488,ENSG00000130762,ENSG00000142611,ENSG00000162591,ENSG00000221866,ENSG00000183255,ENSG00000184787,ENSG00000188155,ENSG00000205439,ENSG00000205445,ENSG00000212935,ENSG00000215455,ENSG00000241123,ENSG00000123453,ENSG00000123454,ENSG00000160293,ENSG00000196990,ENSG00000197859,ENSG00000127415,ENSG00000127419,ENSG00000133256,ENSG00000145214,ENSG00000169020,ENSG00000169026,ENSG00000178950,ENSG00000215375,ENSG00000273238,ENSG00000171302,ENSG00000107317,ENSG00000127191,ENSG00000148362,ENSG00000148400,ENSG00000159069,ENSG00000169692,ENSG00000172889,ENSG00000176919,ENSG00000177984,ENSG00000184925,ENSG00000196642,ENSG00000213213,ENSG00000214402,ENSG00000232434,ENSG00000284341,ENSG00000049239,ENSG00000171621,ENSG00000180758,ENSG00000107719,ENSG00000180644,ENSG00000106003,ENSG00000106009,ENSG00000106012,ENSG00000136295,ENSG00000174945,ENSG00000077984,ENSG00000101463,ENSG00000063660,ENSG00000144504,ENSG00000178602,ENSG00000182083,ENSG00000143761,ENSG00000143774,ENSG00000143793,ENSG00000154342,ENSG00000154370,ENSG00000162910,ENSG00000162931,ENSG00000181218,ENSG00000181873,ENSG00000196890,ENSG00000198835,ENSG00000103257,ENSG00000104731,ENSG00000154118,ENSG00000109062,ENSG00000109065,ENSG00000109066,ENSG00000109089,ENSG00000167861,ENSG00000172782,ENSG00000182938,ENSG00000183034,ENSG00000186407,ENSG00000107187,ENSG00000148384,ENSG00000148411,ENSG00000160360,ENSG00000165688,ENSG00000165689,ENSG00000213221,ENSG00000238227,ENSG00000260220,ENSG00000051523,ENSG00000103335,ENSG00000124391,ENSG00000129993,ENSG00000141012,ENSG00000167508,ENSG00000167515,ENSG00000179588,ENSG00000185669,ENSG00000107902,ENSG00000229544,ENSG00000054179,ENSG00000107281,ENSG00000107331,ENSG00000176058,ENSG00000176101,ENSG00000176248,ENSG00000176884,ENSG00000176978,ENSG00000177239,ENSG00000180549,ENSG00000184709,ENSG00000186193,ENSG00000188229,ENSG00000188833,ENSG00000188986,ENSG00000197355,ENSG00000197768,ENSG00000198113,ENSG00000198435,ENSG00000212864,ENSG00000233198,ENSG00000284976,ENSG00000166546,ENSG00000075043,ENSG00000101203,ENSG00000101204,ENSG00000101210,ENSG00000069424,ENSG00000069812,ENSG00000097021,ENSG00000116254,ENSG00000158292,ENSG00000173673,ENSG00000215788,ENSG00000179195,ENSG00000137486,ENSG00000137491,ENSG00000149273,ENSG00000158555,ENSG00000162139,ENSG00000261594,ENSG00000165752,ENSG00000171813,ENSG00000188385,ENSG00000087008,ENSG00000125089,ENSG00000155275,ENSG00000163995,ENSG00000170801,ENSG00000148288,ENSG00000148290,ENSG00000148291,ENSG00000148297,ENSG00000148300,ENSG00000148303,ENSG00000160326,ENSG00000171102,ENSG00000285245,ENSG00000138964,ENSG00000030110,ENSG00000096433,ENSG00000114554,ENSG00000214324,ENSG00000239620,ENSG00000085117,ENSG00000157570,ENSG00000112787,ENSG00000182870,ENSG00000184967,ENSG00000185163,ENSG00000131149,ENSG00000135709,ENSG00000026036,ENSG00000101150,ENSG00000101152,ENSG00000101213,ENSG00000101246,ENSG00000125508,ENSG00000125520,ENSG00000125534,ENSG00000130584,ENSG00000130589,ENSG00000183260,ENSG00000196700,ENSG00000197114,ENSG00000197457,ENSG00000203896,ENSG00000243509,ENSG00000258366,ENSG00000273047,ENSG00000273154,ENSG00000146540,ENSG00000164849,ENSG00000164853,ENSG00000164880,ENSG00000178381,ENSG00000127418,ENSG00000159692,ENSG00000163945,ENSG00000178222,ENSG00000235608,ENSG00000073350,ENSG00000092929,ENSG00000108469,ENSG00000108479,ENSG00000132470,ENSG00000132471,ENSG00000132478,ENSG00000132481,ENSG00000177728,ENSG00000267426,ENSG00000040531,ENSG00000074370,ENSG00000083454,ENSG00000108405,ENSG00000177602,ENSG00000197417,ENSG00000257950,ENSG00000262304,ENSG00000108175,ENSG00000108179,ENSG00000165424,ENSG00000068831,ENSG00000068971,ENSG00000068976,ENSG00000110076,ENSG00000133895,ENSG00000168067,ENSG00000004776,ENSG00000004777,ENSG00000011600,ENSG00000105290,ENSG00000105672,ENSG00000105675,ENSG00000126254,ENSG00000126259,ENSG00000161265,ENSG00000161270,ENSG00000167595,ENSG00000167604,ENSG00000188223,ENSG00000205138,ENSG00000205155,ENSG00000267120,ENSG00000131165,ENSG00000140995,ENSG00000158792,ENSG00000167523,ENSG00000167526,ENSG00000185324,ENSG00000187741,ENSG00000198211,ENSG00000204991,ENSG00000258839,ENSG00000258947,ENSG00000087116,ENSG00000234284,ENSG00000123358,ENSG00000123395,ENSG00000135480,ENSG00000161835,ENSG00000167767,ENSG00000205426
1	TF	Factor: ctcf; motif: YGGCCACCAGRKGGCRSYN; match class: 1	TF:M09890_1	FALSE	5.7e-16	15.2443	2982	838	223	20044	ENSG00000111249,ENSG00000111252,ENSG00000116685,ENSG00000132879,ENSG00000162490,ENSG00000177674,ENSG00000071564,ENSG00000079313,ENSG00000129911,ENSG00000130270,ENSG00000133275,ENSG00000185761,ENSG00000160349,ENSG00000165643,ENSG00000169925,ENSG00000186350,ENSG00000196363,ENSG00000178597,ENSG00000140538,ENSG00000181991,ENSG00000259494,ENSG00000160886,ENSG00000198576,ENSG00000163875,ENSG00000127663,ENSG00000129221,ENSG00000013810,ENSG00000068078,ENSG00000168924,ENSG00000168936,ENSG00000185049,ENSG00000148343,ENSG00000076944,ENSG00000076984,ENSG00000104980,ENSG00000178531,ENSG00000056487,ENSG00000130699,ENSG00000130702,ENSG00000130706,ENSG00000100271,ENSG00000100290,ENSG00000099999,ENSG00000100012,ENSG00000100330,ENSG00000128342,ENSG00000242114,ENSG00000127481,ENSG00000141582,ENSG00000173894,ENSG00000167754,ENSG00000235034,ENSG00000067606,ENSG00000116151,ENSG00000149527,ENSG00000157916,ENSG00000162585,ENSG00000122965,ENSG00000130640,ENSG00000148824,ENSG00000148832,ENSG00000151651,ENSG00000254536,ENSG00000219438,ENSG00000169427,ENSG00000124493,ENSG00000124126,ENSG00000172927,ENSG00000172935,ENSG00000100385,ENSG00000128309,ENSG00000128311,ENSG00000166897,ENSG00000187045,ENSG00000132694,ENSG00000143321,ENSG00000160838,ENSG00000163382,ENSG00000164889,ENSG00000164896,ENSG00000164897,ENSG00000288608,ENSG00000136944,ENSG00000130762,ENSG00000162591,ENSG00000160256,ENSG00000184900,ENSG00000188155,ENSG00000127415,ENSG00000127419,ENSG00000133256,ENSG00000169020,ENSG00000169026,ENSG00000178950,ENSG00000215375,ENSG00000273238,ENSG00000107317,ENSG00000159069,ENSG00000165716,ENSG00000172889,ENSG00000176919,ENSG00000177943,ENSG00000187922,ENSG00000204001,ENSG00000204003,ENSG00000213213,ENSG00000232434,ENSG00000244187,ENSG00000267206,ENSG00000272896,ENSG00000284341,ENSG00000049239,ENSG00000180758,ENSG00000166220,ENSG00000166228,ENSG00000106003,ENSG00000106009,ENSG00000174945,ENSG00000198286,ENSG00000101463,ENSG00000144504,ENSG00000178602,ENSG00000143761,ENSG00000154358,ENSG00000168159,ENSG00000181873,ENSG00000198835,ENSG00000154118,ENSG00000109062,ENSG00000172794,ENSG00000182040,ENSG00000183034,ENSG00000110400,ENSG00000187796,ENSG00000213221,ENSG00000289701,ENSG00000103335,ENSG00000158717,ENSG00000174177,ENSG00000179588,ENSG00000198931,ENSG00000107902,ENSG00000182022,ENSG00000176058,ENSG00000185863,ENSG00000187609,ENSG00000188163,ENSG00000188747,ENSG00000188986,ENSG00000197768,ENSG00000198435,ENSG00000233198,ENSG00000261793,ENSG00000279073,ENSG00000284976,ENSG00000101198,ENSG00000101203,ENSG00000125533,ENSG00000069424,ENSG00000171680,ENSG00000137486,ENSG00000165752,ENSG00000171813,ENSG00000148290,ENSG00000148291,ENSG00000148308,ENSG00000160326,ENSG00000175164,ENSG00000114554,ENSG00000175274,ENSG00000112787,ENSG00000182870,ENSG00000184967,ENSG00000185163,ENSG00000101152,ENSG00000101161,ENSG00000101246,ENSG00000125520,ENSG00000125534,ENSG00000130584,ENSG00000130589,ENSG00000130590,ENSG00000197114,ENSG00000138623,ENSG00000146540,ENSG00000235608,ENSG00000092929,ENSG00000108479,ENSG00000132471,ENSG00000132481,ENSG00000177303,ENSG00000182173,ENSG00000204323,ENSG00000004660,ENSG00000040531,ENSG00000197417,ENSG00000262304,ENSG00000108175,ENSG00000108179,ENSG00000110047,ENSG00000168062,ENSG00000168065,ENSG00000197891,ENSG00000105677,ENSG00000126246,ENSG00000126259,ENSG00000161249,ENSG00000161265,ENSG00000188223,ENSG00000205138,ENSG00000205155,ENSG00000267120,ENSG00000272333,ENSG00000015413,ENSG00000158805,ENSG00000178773,ENSG00000204991,ENSG00000087116,ENSG00000123358,ENSG00000123395,ENSG00000135480,ENSG00000161850,ENSG00000170454
1	TF	Factor: ER-beta; motif: NRGGTCANKSTGACCTNN	TF:M09610	FALSE	5.86e-16	15.2323	5945	838	369	20044	ENSG00000037637,ENSG00000132881,ENSG00000142632,ENSG00000157191,ENSG00000184908,ENSG00000186510,ENSG00000187144,ENSG00000226807,ENSG00000204842,ENSG00000116661,ENSG00000116663,ENSG00000116688,ENSG00000120937,ENSG00000132879,ENSG00000162490,ENSG00000204624,ENSG00000071564,ENSG00000129968,ENSG00000133243,ENSG00000133275,ENSG00000185761,ENSG00000205922,ENSG00000122140,ENSG00000130560,ENSG00000148386,ENSG00000160345,ENSG00000160349,ENSG00000165643,ENSG00000236543,ENSG00000186350,ENSG00000235106,ENSG00000132405,ENSG00000178597,ENSG00000184985,ENSG00000140538,ENSG00000126233,ENSG00000160886,ENSG00000167656,ENSG00000181790,ENSG00000234616,ENSG00000283992,ENSG00000163873,ENSG00000163874,ENSG00000127663,ENSG00000091622,ENSG00000129195,ENSG00000013810,ENSG00000068078,ENSG00000168936,ENSG00000235007,ENSG00000076924,ENSG00000076984,ENSG00000104976,ENSG00000171017,ENSG00000174788,ENSG00000198816,ENSG00000288669,ENSG00000101180,ENSG00000101181,ENSG00000130699,ENSG00000130700,ENSG00000130706,ENSG00000171858,ENSG00000100266,ENSG00000100304,ENSG00000099985,ENSG00000099992,ENSG00000100003,ENSG00000249590,ENSG00000152969,ENSG00000181215,ENSG00000153303,ENSG00000164488,ENSG00000040487,ENSG00000053371,ENSG00000173436,ENSG00000211454,ENSG00000141570,ENSG00000141582,ENSG00000167281,ENSG00000182156,ENSG00000105472,ENSG00000129455,ENSG00000131409,ENSG00000142513,ENSG00000161681,ENSG00000213023,ENSG00000269741,ENSG00000067606,ENSG00000116151,ENSG00000142609,ENSG00000149527,ENSG00000157911,ENSG00000157916,ENSG00000157933,ENSG00000162585,ENSG00000187730,ENSG00000122965,ENSG00000148803,ENSG00000148824,ENSG00000151650,ENSG00000151651,ENSG00000165828,ENSG00000171798,ENSG00000197177,ENSG00000203772,ENSG00000214279,ENSG00000254536,ENSG00000169427,ENSG00000124614,ENSG00000270800,ENSG00000162341,ENSG00000172927,ENSG00000172935,ENSG00000284713,ENSG00000287725,ENSG00000100055,ENSG00000100060,ENSG00000128309,ENSG00000128311,ENSG00000187045,ENSG00000027644,ENSG00000027869,ENSG00000160818,ENSG00000160838,ENSG00000187800,ENSG00000198400,ENSG00000066322,ENSG00000117399,ENSG00000117400,ENSG00000179178,ENSG00000186973,ENSG00000253313,ENSG00000013374,ENSG00000146926,ENSG00000164867,ENSG00000288608,ENSG00000136828,ENSG00000112164,ENSG00000124780,ENSG00000164626,ENSG00000188488,ENSG00000130762,ENSG00000142611,ENSG00000160255,ENSG00000175894,ENSG00000183255,ENSG00000184900,ENSG00000187175,ENSG00000188155,ENSG00000212935,ENSG00000241123,ENSG00000123453,ENSG00000123454,ENSG00000160293,ENSG00000197859,ENSG00000145214,ENSG00000145217,ENSG00000168993,ENSG00000169026,ENSG00000107223,ENSG00000107317,ENSG00000159069,ENSG00000165716,ENSG00000169583,ENSG00000169692,ENSG00000172889,ENSG00000176919,ENSG00000177943,ENSG00000184925,ENSG00000187922,ENSG00000196642,ENSG00000204001,ENSG00000204003,ENSG00000214402,ENSG00000232434,ENSG00000244187,ENSG00000267206,ENSG00000272896,ENSG00000284341,ENSG00000049239,ENSG00000180758,ENSG00000107719,ENSG00000138316,ENSG00000166228,ENSG00000180644,ENSG00000106003,ENSG00000174945,ENSG00000198286,ENSG00000101463,ENSG00000169021,ENSG00000063660,ENSG00000130414,ENSG00000178586,ENSG00000178602,ENSG00000143761,ENSG00000154358,ENSG00000162910,ENSG00000181218,ENSG00000181873,ENSG00000196890,ENSG00000198835,ENSG00000161509,ENSG00000161513,ENSG00000172782,ENSG00000172794,ENSG00000178789,ENSG00000182040,ENSG00000183034,ENSG00000186074,ENSG00000160360,ENSG00000165661,ENSG00000187796,ENSG00000213221,ENSG00000238227,ENSG00000260220,ENSG00000289701,ENSG00000124391,ENSG00000129993,ENSG00000167508,ENSG00000167513,ENSG00000179588,ENSG00000185669,ENSG00000205022,ENSG00000107902,ENSG00000107281,ENSG00000107331,ENSG00000176101,ENSG00000176248,ENSG00000176978,ENSG00000185863,ENSG00000186193,ENSG00000187609,ENSG00000187713,ENSG00000188566,ENSG00000188833,ENSG00000188986,ENSG00000197191,ENSG00000197768,ENSG00000198113,ENSG00000198435,ENSG00000198569,ENSG00000212864,ENSG00000261793,ENSG00000284976,ENSG00000166546,ENSG00000260851,ENSG00000075043,ENSG00000101197,ENSG00000101203,ENSG00000101204,ENSG00000125533,ENSG00000149658,ENSG00000069424,ENSG00000069812,ENSG00000116237,ENSG00000173673,ENSG00000187017,ENSG00000179195,ENSG00000137486,ENSG00000137491,ENSG00000261594,ENSG00000151640,ENSG00000165752,ENSG00000171813,ENSG00000087008,ENSG00000125089,ENSG00000155275,ENSG00000163995,ENSG00000170801,ENSG00000148248,ENSG00000160271,ENSG00000160323,ENSG00000160326,ENSG00000175164,ENSG00000198870,ENSG00000138944,ENSG00000138964,ENSG00000188636,ENSG00000188677,ENSG00000137288,ENSG00000161896,ENSG00000114554,ENSG00000112787,ENSG00000182870,ENSG00000183495,ENSG00000184967,ENSG00000185163,ENSG00000153789,ENSG00000101150,ENSG00000101161,ENSG00000101213,ENSG00000101246,ENSG00000125508,ENSG00000125520,ENSG00000125531,ENSG00000130584,ENSG00000130589,ENSG00000130590,ENSG00000183260,ENSG00000196700,ENSG00000197114,ENSG00000203896,ENSG00000273047,ENSG00000273154,ENSG00000140459,ENSG00000140464,ENSG00000140481,ENSG00000167178,ENSG00000164849,ENSG00000164850,ENSG00000164877,ENSG00000164880,ENSG00000178381,ENSG00000127418,ENSG00000159692,ENSG00000178222,ENSG00000073350,ENSG00000092929,ENSG00000108479,ENSG00000141569,ENSG00000177303,ENSG00000188878,ENSG00000204316,ENSG00000074356,ENSG00000083454,ENSG00000108405,ENSG00000127774,ENSG00000167723,ENSG00000213977,ENSG00000257950,ENSG00000068831,ENSG00000068971,ENSG00000068976,ENSG00000110046,ENSG00000168065,ENSG00000171219,ENSG00000004776,ENSG00000011590,ENSG00000105290,ENSG00000105668,ENSG00000105675,ENSG00000105679,ENSG00000126254,ENSG00000126259,ENSG00000126264,ENSG00000161249,ENSG00000161265,ENSG00000188223,ENSG00000205155,ENSG00000267120,ENSG00000267796,ENSG00000272333,ENSG00000283758,ENSG00000140995,ENSG00000158805,ENSG00000187741,ENSG00000197912,ENSG00000198211,ENSG00000204991,ENSG00000258839,ENSG00000087116,ENSG00000135443,ENSG00000135480,ENSG00000161835,ENSG00000161850,ENSG00000167767,ENSG00000170442,ENSG00000170454
1	TF	Factor: SP1; motif: NRGKGGGCGGGGCN	TF:M09765	FALSE	5.89e-16	15.2297	7705	838	448	20044	ENSG00000142632,ENSG00000173641,ENSG00000185519,ENSG00000111249,ENSG00000111252,ENSG00000204842,ENSG00000011021,ENSG00000116661,ENSG00000116670,ENSG00000116685,ENSG00000116688,ENSG00000132879,ENSG00000177000,ENSG00000177674,ENSG00000204624,ENSG00000215910,ENSG00000071564,ENSG00000071655,ENSG00000129911,ENSG00000129968,ENSG00000130270,ENSG00000133275,ENSG00000181588,ENSG00000185988,ENSG00000205922,ENSG00000213638,ENSG00000227500,ENSG00000107147,ENSG00000122133,ENSG00000122140,ENSG00000130559,ENSG00000130560,ENSG00000160345,ENSG00000165643,ENSG00000236543,ENSG00000169925,ENSG00000186350,ENSG00000196363,ENSG00000109519,ENSG00000132405,ENSG00000140538,ENSG00000140543,ENSG00000173867,ENSG00000104499,ENSG00000130193,ENSG00000160886,ENSG00000167656,ENSG00000180155,ENSG00000181790,ENSG00000197353,ENSG00000198576,ENSG00000234616,ENSG00000284505,ENSG00000163873,ENSG00000163874,ENSG00000105426,ENSG00000091622,ENSG00000129195,ENSG00000179314,ENSG00000013810,ENSG00000068078,ENSG00000109685,ENSG00000163950,ENSG00000168924,ENSG00000168936,ENSG00000174137,ENSG00000185049,ENSG00000095319,ENSG00000095321,ENSG00000119383,ENSG00000148341,ENSG00000148343,ENSG00000188483,ENSG00000032444,ENSG00000076826,ENSG00000076924,ENSG00000076944,ENSG00000076984,ENSG00000090674,ENSG00000104976,ENSG00000104980,ENSG00000142459,ENSG00000171017,ENSG00000178531,ENSG00000181029,ENSG00000183019,ENSG00000198816,ENSG00000229833,ENSG00000267952,ENSG00000268400,ENSG00000268614,ENSG00000269711,ENSG00000056487,ENSG00000186654,ENSG00000241484,ENSG00000248405,ENSG00000182771,ENSG00000101180,ENSG00000101181,ENSG00000130699,ENSG00000130702,ENSG00000130703,ENSG00000149657,ENSG00000100266,ENSG00000100271,ENSG00000100290,ENSG00000100300,ENSG00000100304,ENSG00000159307,ENSG00000186732,ENSG00000099992,ENSG00000099999,ENSG00000100012,ENSG00000100330,ENSG00000128342,ENSG00000133488,ENSG00000176635,ENSG00000187860,ENSG00000239282,ENSG00000109501,ENSG00000152969,ENSG00000181215,ENSG00000125337,ENSG00000153303,ENSG00000040487,ENSG00000053371,ENSG00000077549,ENSG00000162482,ENSG00000141570,ENSG00000141582,ENSG00000167291,ENSG00000173894,ENSG00000129455,ENSG00000131409,ENSG00000161681,ENSG00000269741,ENSG00000067606,ENSG00000116151,ENSG00000142609,ENSG00000149527,ENSG00000157911,ENSG00000157916,ENSG00000157933,ENSG00000162585,ENSG00000187730,ENSG00000127884,ENSG00000130640,ENSG00000130643,ENSG00000148803,ENSG00000148824,ENSG00000148832,ENSG00000151650,ENSG00000151651,ENSG00000171794,ENSG00000171798,ENSG00000198546,ENSG00000203772,ENSG00000254536,ENSG00000283496,ENSG00000219438,ENSG00000169427,ENSG00000137309,ENSG00000124126,ENSG00000162341,ENSG00000284713,ENSG00000100060,ENSG00000100379,ENSG00000100385,ENSG00000128309,ENSG00000278195,ENSG00000027644,ENSG00000132688,ENSG00000132692,ENSG00000132694,ENSG00000143303,ENSG00000143319,ENSG00000143321,ENSG00000163382,ENSG00000198400,ENSG00000066322,ENSG00000117395,ENSG00000178922,ENSG00000179178,ENSG00000186973,ENSG00000243710,ENSG00000253313,ENSG00000013374,ENSG00000033100,ENSG00000106615,ENSG00000127377,ENSG00000164885,ENSG00000164896,ENSG00000164897,ENSG00000136828,ENSG00000169155,ENSG00000177125,ENSG00000196814,ENSG00000112164,ENSG00000164626,ENSG00000164627,ENSG00000133937,ENSG00000188488,ENSG00000130762,ENSG00000162591,ENSG00000183255,ENSG00000184900,ENSG00000188155,ENSG00000123453,ENSG00000160293,ENSG00000127415,ENSG00000145214,ENSG00000168993,ENSG00000169020,ENSG00000169026,ENSG00000185619,ENSG00000215375,ENSG00000273238,ENSG00000167280,ENSG00000171302,ENSG00000173918,ENSG00000054148,ENSG00000107223,ENSG00000107317,ENSG00000127191,ENSG00000148362,ENSG00000148400,ENSG00000165716,ENSG00000169583,ENSG00000169692,ENSG00000172889,ENSG00000176919,ENSG00000187922,ENSG00000232434,ENSG00000244187,ENSG00000272896,ENSG00000284341,ENSG00000049239,ENSG00000180758,ENSG00000138316,ENSG00000166224,ENSG00000166228,ENSG00000180644,ENSG00000106003,ENSG00000106009,ENSG00000136295,ENSG00000077984,ENSG00000101463,ENSG00000101474,ENSG00000169021,ENSG00000063660,ENSG00000130414,ENSG00000144504,ENSG00000178602,ENSG00000143761,ENSG00000143774,ENSG00000154342,ENSG00000154370,ENSG00000162910,ENSG00000181873,ENSG00000198835,ENSG00000103257,ENSG00000154118,ENSG00000109062,ENSG00000109065,ENSG00000109066,ENSG00000109089,ENSG00000161509,ENSG00000161513,ENSG00000167861,ENSG00000172782,ENSG00000172794,ENSG00000182040,ENSG00000182938,ENSG00000183034,ENSG00000110400,ENSG00000107187,ENSG00000148384,ENSG00000148396,ENSG00000148411,ENSG00000160360,ENSG00000165661,ENSG00000165684,ENSG00000213221,ENSG00000260220,ENSG00000051523,ENSG00000141012,ENSG00000158545,ENSG00000167508,ENSG00000167513,ENSG00000167515,ENSG00000179588,ENSG00000185669,ENSG00000198931,ENSG00000205022,ENSG00000065154,ENSG00000107902,ENSG00000229544,ENSG00000054179,ENSG00000107331,ENSG00000165802,ENSG00000176978,ENSG00000177239,ENSG00000180549,ENSG00000184709,ENSG00000186193,ENSG00000187609,ENSG00000188229,ENSG00000188747,ENSG00000188833,ENSG00000197191,ENSG00000197355,ENSG00000197768,ENSG00000198435,ENSG00000198569,ENSG00000212864,ENSG00000233198,ENSG00000166546,ENSG00000075043,ENSG00000101198,ENSG00000101199,ENSG00000101204,ENSG00000101210,ENSG00000069812,ENSG00000097021,ENSG00000116237,ENSG00000158286,ENSG00000158292,ENSG00000187017,ENSG00000102935,ENSG00000179195,ENSG00000137486,ENSG00000261594,ENSG00000148814,ENSG00000151640,ENSG00000165752,ENSG00000188385,ENSG00000148248,ENSG00000148288,ENSG00000148290,ENSG00000148291,ENSG00000148296,ENSG00000160271,ENSG00000160325,ENSG00000198870,ENSG00000285245,ENSG00000188636,ENSG00000096395,ENSG00000096433,ENSG00000137288,ENSG00000161904,ENSG00000114554,ENSG00000214324,ENSG00000239620,ENSG00000085117,ENSG00000157570,ENSG00000112787,ENSG00000182870,ENSG00000183495,ENSG00000131149,ENSG00000101152,ENSG00000101161,ENSG00000125520,ENSG00000125531,ENSG00000125534,ENSG00000130584,ENSG00000130589,ENSG00000130590,ENSG00000196700,ENSG00000197457,ENSG00000273047,ENSG00000138623,ENSG00000138629,ENSG00000159289,ENSG00000167178,ENSG00000146540,ENSG00000164849,ENSG00000164853,ENSG00000164877,ENSG00000164880,ENSG00000178381,ENSG00000127418,ENSG00000159692,ENSG00000163945,ENSG00000235608,ENSG00000073350,ENSG00000092929,ENSG00000108479,ENSG00000132471,ENSG00000132481,ENSG00000141569,ENSG00000177303,ENSG00000182173,ENSG00000204316,ENSG00000004660,ENSG00000040531,ENSG00000074356,ENSG00000074370,ENSG00000108405,ENSG00000127774,ENSG00000141255,ENSG00000197417,ENSG00000213977,ENSG00000257950,ENSG00000262304,ENSG00000108179,ENSG00000165424,ENSG00000068831,ENSG00000110047,ENSG00000110076,ENSG00000133895,ENSG00000168066,ENSG00000168067,ENSG00000171219,ENSG00000004776,ENSG00000004777,ENSG00000011590,ENSG00000105290,ENSG00000105672,ENSG00000105675,ENSG00000126243,ENSG00000126246,ENSG00000126254,ENSG00000126259,ENSG00000161265,ENSG00000167595,ENSG00000188223,ENSG00000205155,ENSG00000249115,ENSG00000267120,ENSG00000272333,ENSG00000075399,ENSG00000131165,ENSG00000140995,ENSG00000141002,ENSG00000158792,ENSG00000158805,ENSG00000167523,ENSG00000178773,ENSG00000185324,ENSG00000197912,ENSG00000204991,ENSG00000258947,ENSG00000087116,ENSG00000123358,ENSG00000135480,ENSG00000161835,ENSG00000170442,ENSG00000170454
1	TF	Factor: Sp3; motif: ASMCTTGGGSRGGG; match class: 1	TF:M00665_1	FALSE	6.22e-16	15.2061	2377	838	190	20044	ENSG00000055070,ENSG00000185519,ENSG00000186510,ENSG00000111252,ENSG00000120937,ENSG00000071564,ENSG00000079313,ENSG00000130270,ENSG00000133275,ENSG00000181588,ENSG00000185761,ENSG00000107147,ENSG00000122133,ENSG00000122136,ENSG00000236543,ENSG00000132405,ENSG00000184985,ENSG00000140543,ENSG00000173867,ENSG00000104499,ENSG00000126233,ENSG00000181790,ENSG00000197353,ENSG00000234616,ENSG00000129195,ENSG00000129221,ENSG00000163950,ENSG00000168924,ENSG00000188483,ENSG00000076984,ENSG00000104976,ENSG00000178531,ENSG00000181029,ENSG00000183248,ENSG00000198816,ENSG00000267952,ENSG00000269711,ENSG00000288669,ENSG00000186654,ENSG00000241484,ENSG00000248405,ENSG00000130703,ENSG00000149657,ENSG00000149679,ENSG00000133488,ENSG00000239282,ENSG00000074211,ENSG00000152969,ENSG00000181215,ENSG00000153303,ENSG00000173894,ENSG00000131409,ENSG00000167755,ENSG00000174562,ENSG00000204653,ENSG00000067606,ENSG00000157933,ENSG00000130643,ENSG00000148803,ENSG00000148832,ENSG00000151651,ENSG00000165828,ENSG00000171794,ENSG00000203772,ENSG00000254536,ENSG00000219438,ENSG00000169427,ENSG00000137309,ENSG00000100060,ENSG00000027644,ENSG00000187800,ENSG00000066056,ENSG00000179178,ENSG00000186973,ENSG00000106615,ENSG00000127377,ENSG00000133612,ENSG00000146926,ENSG00000187260,ENSG00000285480,ENSG00000288608,ENSG00000124780,ENSG00000130762,ENSG00000142611,ENSG00000160255,ENSG00000205445,ENSG00000212933,ENSG00000187616,ENSG00000133256,ENSG00000168993,ENSG00000169020,ENSG00000169026,ENSG00000215375,ENSG00000054148,ENSG00000107223,ENSG00000107317,ENSG00000169583,ENSG00000177943,ENSG00000196642,ENSG00000284341,ENSG00000171621,ENSG00000106009,ENSG00000136295,ENSG00000144504,ENSG00000154342,ENSG00000154358,ENSG00000109062,ENSG00000161509,ENSG00000167861,ENSG00000172782,ENSG00000182040,ENSG00000148384,ENSG00000148396,ENSG00000165661,ENSG00000260220,ENSG00000051523,ENSG00000141012,ENSG00000167508,ENSG00000167515,ENSG00000198931,ENSG00000229544,ENSG00000180549,ENSG00000185863,ENSG00000186193,ENSG00000188566,ENSG00000188833,ENSG00000197355,ENSG00000198113,ENSG00000198435,ENSG00000198569,ENSG00000212864,ENSG00000261793,ENSG00000279073,ENSG00000075043,ENSG00000101197,ENSG00000101198,ENSG00000101210,ENSG00000215788,ENSG00000178882,ENSG00000179195,ENSG00000165752,ENSG00000148288,ENSG00000171102,ENSG00000285245,ENSG00000096433,ENSG00000161896,ENSG00000085117,ENSG00000101152,ENSG00000101246,ENSG00000125531,ENSG00000130584,ENSG00000130589,ENSG00000197114,ENSG00000197457,ENSG00000198276,ENSG00000203896,ENSG00000273047,ENSG00000159289,ENSG00000164853,ENSG00000164877,ENSG00000090316,ENSG00000073350,ENSG00000092929,ENSG00000182173,ENSG00000266714,ENSG00000074370,ENSG00000083454,ENSG00000257950,ENSG00000108175,ENSG00000068831,ENSG00000133895,ENSG00000149735,ENSG00000168066,ENSG00000197891,ENSG00000004776,ENSG00000011600,ENSG00000105672,ENSG00000161270,ENSG00000167604,ENSG00000075399,ENSG00000131165,ENSG00000140995,ENSG00000158805,ENSG00000167523,ENSG00000178773,ENSG00000204991,ENSG00000087116,ENSG00000161835,ENSG00000167767,ENSG00000170523
1	TF	Factor: FXR; motif: NRGGKCANTGRCCNNNNGG; match class: 1	TF:M10014_1	FALSE	7.31e-16	15.1363	1536	838	141	20044	ENSG00000133275,ENSG00000107147,ENSG00000122136,ENSG00000122140,ENSG00000160345,ENSG00000169925,ENSG00000186350,ENSG00000235106,ENSG00000178597,ENSG00000181991,ENSG00000259494,ENSG00000167656,ENSG00000197353,ENSG00000105426,ENSG00000091622,ENSG00000068078,ENSG00000109685,ENSG00000095321,ENSG00000119383,ENSG00000167130,ENSG00000076944,ENSG00000104918,ENSG00000104976,ENSG00000260001,ENSG00000101180,ENSG00000149657,ENSG00000184402,ENSG00000100266,ENSG00000159307,ENSG00000099999,ENSG00000152969,ENSG00000181215,ENSG00000112562,ENSG00000153303,ENSG00000141582,ENSG00000167291,ENSG00000182156,ENSG00000161677,ENSG00000204653,ENSG00000116151,ENSG00000142609,ENSG00000149527,ENSG00000157916,ENSG00000162585,ENSG00000187730,ENSG00000197177,ENSG00000214279,ENSG00000219438,ENSG00000162341,ENSG00000128309,ENSG00000128311,ENSG00000183856,ENSG00000117400,ENSG00000164897,ENSG00000181652,ENSG00000187260,ENSG00000197150,ENSG00000136828,ENSG00000112164,ENSG00000164626,ENSG00000188155,ENSG00000205445,ENSG00000212935,ENSG00000215454,ENSG00000221859,ENSG00000272804,ENSG00000160293,ENSG00000133256,ENSG00000169020,ENSG00000185619,ENSG00000215375,ENSG00000159069,ENSG00000165716,ENSG00000169692,ENSG00000172889,ENSG00000187922,ENSG00000196642,ENSG00000166224,ENSG00000130414,ENSG00000154342,ENSG00000154358,ENSG00000107187,ENSG00000160360,ENSG00000051523,ENSG00000141012,ENSG00000167508,ENSG00000167515,ENSG00000179588,ENSG00000198931,ENSG00000205022,ENSG00000054179,ENSG00000107331,ENSG00000165802,ENSG00000176978,ENSG00000185863,ENSG00000187609,ENSG00000187713,ENSG00000188229,ENSG00000188566,ENSG00000188747,ENSG00000197355,ENSG00000198113,ENSG00000198435,ENSG00000212864,ENSG00000233198,ENSG00000261793,ENSG00000075043,ENSG00000101199,ENSG00000101203,ENSG00000101204,ENSG00000101210,ENSG00000069424,ENSG00000215788,ENSG00000179195,ENSG00000261594,ENSG00000151640,ENSG00000148248,ENSG00000148300,ENSG00000160325,ENSG00000171102,ENSG00000161896,ENSG00000101150,ENSG00000125534,ENSG00000130584,ENSG00000196700,ENSG00000197457,ENSG00000243509,ENSG00000273047,ENSG00000140464,ENSG00000178222,ENSG00000073350,ENSG00000108175,ENSG00000068831,ENSG00000068976,ENSG00000004777,ENSG00000011590,ENSG00000141002,ENSG00000158792,ENSG00000178773,ENSG00000185324,ENSG00000258947
1	TF	Factor: E2F-1:HES-7; motif: GGCRCGTGSYNNWNGGCGCSM	TF:M08525	FALSE	1.17e-15	14.9336	17480	838	805	20044	ENSG00000037637,ENSG00000055070,ENSG00000132881,ENSG00000142627,ENSG00000142632,ENSG00000157191,ENSG00000173641,ENSG00000183888,ENSG00000184908,ENSG00000185519,ENSG00000186510,ENSG00000226490,ENSG00000226807,ENSG00000111245,ENSG00000111249,ENSG00000111252,ENSG00000198324,ENSG00000204842,ENSG00000011021,ENSG00000083444,ENSG00000116661,ENSG00000116663,ENSG00000116670,ENSG00000116685,ENSG00000116688,ENSG00000120937,ENSG00000132879,ENSG00000162490,ENSG00000175206,ENSG00000177000,ENSG00000177674,ENSG00000204624,ENSG00000215910,ENSG00000071564,ENSG00000071655,ENSG00000079313,ENSG00000127540,ENSG00000129911,ENSG00000129968,ENSG00000130270,ENSG00000133243,ENSG00000133275,ENSG00000181588,ENSG00000185761,ENSG00000185988,ENSG00000205922,ENSG00000213638,ENSG00000227500,ENSG00000267059,ENSG00000107147,ENSG00000122133,ENSG00000122136,ENSG00000122140,ENSG00000130559,ENSG00000130560,ENSG00000148386,ENSG00000160345,ENSG00000160349,ENSG00000165643,ENSG00000204007,ENSG00000236543,ENSG00000169925,ENSG00000186350,ENSG00000196363,ENSG00000235106,ENSG00000109519,ENSG00000132405,ENSG00000173011,ENSG00000173013,ENSG00000178597,ENSG00000184985,ENSG00000140538,ENSG00000140543,ENSG00000173867,ENSG00000181991,ENSG00000259494,ENSG00000104499,ENSG00000126233,ENSG00000130193,ENSG00000160882,ENSG00000160886,ENSG00000167653,ENSG00000167656,ENSG00000179142,ENSG00000180155,ENSG00000181790,ENSG00000197353,ENSG00000198576,ENSG00000234616,ENSG00000283992,ENSG00000284505,ENSG00000163873,ENSG00000163874,ENSG00000163875,ENSG00000105426,ENSG00000105428,ENSG00000127663,ENSG00000091622,ENSG00000129195,ENSG00000129221,ENSG00000179314,ENSG00000285471,ENSG00000013810,ENSG00000068078,ENSG00000109685,ENSG00000163950,ENSG00000168924,ENSG00000168936,ENSG00000174137,ENSG00000185049,ENSG00000095319,ENSG00000095321,ENSG00000119383,ENSG00000148341,ENSG00000148343,ENSG00000167130,ENSG00000188483,ENSG00000235007,ENSG00000032444,ENSG00000066044,ENSG00000076826,ENSG00000076924,ENSG00000076944,ENSG00000076984,ENSG00000090674,ENSG00000104918,ENSG00000104976,ENSG00000104980,ENSG00000142459,ENSG00000171017,ENSG00000174788,ENSG00000178531,ENSG00000181029,ENSG00000182566,ENSG00000183019,ENSG00000183248,ENSG00000198723,ENSG00000198816,ENSG00000229833,ENSG00000260001,ENSG00000267952,ENSG00000268400,ENSG00000268614,ENSG00000269711,ENSG00000056487,ENSG00000186654,ENSG00000241484,ENSG00000248405,ENSG00000062650,ENSG00000182771,ENSG00000101180,ENSG00000101181,ENSG00000101182,ENSG00000130699,ENSG00000130700,ENSG00000130701,ENSG00000130702,ENSG00000130703,ENSG00000130706,ENSG00000149657,ENSG00000149679,ENSG00000171858,ENSG00000184402,ENSG00000100266,ENSG00000100271,ENSG00000100290,ENSG00000100294,ENSG00000100300,ENSG00000100304,ENSG00000159307,ENSG00000186732,ENSG00000099985,ENSG00000099992,ENSG00000099995,ENSG00000099999,ENSG00000100003,ENSG00000100012,ENSG00000100330,ENSG00000128342,ENSG00000133488,ENSG00000176635,ENSG00000187860,ENSG00000239282,ENSG00000242114,ENSG00000248751,ENSG00000074211,ENSG00000109501,ENSG00000152969,ENSG00000181215,ENSG00000284684,ENSG00000112562,ENSG00000153303,ENSG00000164488,ENSG00000040487,ENSG00000053371,ENSG00000053372,ENSG00000077549,ENSG00000127463,ENSG00000127481,ENSG00000162482,ENSG00000173436,ENSG00000211454,ENSG00000141570,ENSG00000141582,ENSG00000167281,ENSG00000167291,ENSG00000173894,ENSG00000182156,ENSG00000105472,ENSG00000129455,ENSG00000131409,ENSG00000142511,ENSG00000142513,ENSG00000142515,ENSG00000161677,ENSG00000161681,ENSG00000167748,ENSG00000167749,ENSG00000167754,ENSG00000167755,ENSG00000169035,ENSG00000174562,ENSG00000204653,ENSG00000235034,ENSG00000261341,ENSG00000269741,ENSG00000074047,ENSG00000067606,ENSG00000116151,ENSG00000142609,ENSG00000149527,ENSG00000157911,ENSG00000157916,ENSG00000157933,ENSG00000162585,ENSG00000187730,ENSG00000122965,ENSG00000127884,ENSG00000130640,ENSG00000130643,ENSG00000148803,ENSG00000148824,ENSG00000148832,ENSG00000151650,ENSG00000151651,ENSG00000165828,ENSG00000171794,ENSG00000171798,ENSG00000197177,ENSG00000198546,ENSG00000203772,ENSG00000214279,ENSG00000254536,ENSG00000283496,ENSG00000219438,ENSG00000167632,ENSG00000169427,ENSG00000124493,ENSG00000124507,ENSG00000124614,ENSG00000137309,ENSG00000186577,ENSG00000270800,ENSG00000272325,ENSG00000124126,ENSG00000124198,ENSG00000162341,ENSG00000172927,ENSG00000172935,ENSG00000284713,ENSG00000287725,ENSG00000100055,ENSG00000100060,ENSG00000100065,ENSG00000100379,ENSG00000100385,ENSG00000128309,ENSG00000128311,ENSG00000128340,ENSG00000166897,ENSG00000187045,ENSG00000278195,ENSG00000027644,ENSG00000116604,ENSG00000132688,ENSG00000132692,ENSG00000132694,ENSG00000132702,ENSG00000143294,ENSG00000143303,ENSG00000143319,ENSG00000143320,ENSG00000143321,ENSG00000160818,ENSG00000160838,ENSG00000163382,ENSG00000187800,ENSG00000187862,ENSG00000198400,ENSG00000066056,ENSG00000066322,ENSG00000117395,ENSG00000117399,ENSG00000117400,ENSG00000159479,ENSG00000178922,ENSG00000179178,ENSG00000186973,ENSG00000198198,ENSG00000243710,ENSG00000253313,ENSG00000013374,ENSG00000033050,ENSG00000033100,ENSG00000082014,ENSG00000106615,ENSG00000127377,ENSG00000133612,ENSG00000146926,ENSG00000164885,ENSG00000164889,ENSG00000164896,ENSG00000164897,ENSG00000164900,ENSG00000181652,ENSG00000187260,ENSG00000197150,ENSG00000213199,ENSG00000278685,ENSG00000285292,ENSG00000288608,ENSG00000136828,ENSG00000136944,ENSG00000169155,ENSG00000177125,ENSG00000196814,ENSG00000112164,ENSG00000112167,ENSG00000124780,ENSG00000164626,ENSG00000164627,ENSG00000133937,ENSG00000165953,ENSG00000188488,ENSG00000196136,ENSG00000130762,ENSG00000142611,ENSG00000162591,ENSG00000169717,ENSG00000221866,ENSG00000160255,ENSG00000160256,ENSG00000175894,ENSG00000183255,ENSG00000184787,ENSG00000184900,ENSG00000187175,ENSG00000187766,ENSG00000188155,ENSG00000189169,ENSG00000205439,ENSG00000205445,ENSG00000212933,ENSG00000212935,ENSG00000215454,ENSG00000215455,ENSG00000221837,ENSG00000221859,ENSG00000241123,ENSG00000243489,ENSG00000272804,ENSG00000123453,ENSG00000123454,ENSG00000160293,ENSG00000187616,ENSG00000196990,ENSG00000197859,ENSG00000127415,ENSG00000127419,ENSG00000133256,ENSG00000145214,ENSG00000145217,ENSG00000168993,ENSG00000169020,ENSG00000169026,ENSG00000174227,ENSG00000178950,ENSG00000185619,ENSG00000215375,ENSG00000273238,ENSG00000167280,ENSG00000171302,ENSG00000173918,ENSG00000054148,ENSG00000107223,ENSG00000107317,ENSG00000127191,ENSG00000148362,ENSG00000148400,ENSG00000159069,ENSG00000165716,ENSG00000169583,ENSG00000169692,ENSG00000172889,ENSG00000176919,ENSG00000177943,ENSG00000177984,ENSG00000184925,ENSG00000187922,ENSG00000196642,ENSG00000204001,ENSG00000204003,ENSG00000213213,ENSG00000214402,ENSG00000232434,ENSG00000244187,ENSG00000267206,ENSG00000272896,ENSG00000284341,ENSG00000049239,ENSG00000142583,ENSG00000171621,ENSG00000180758,ENSG00000197241,ENSG00000107719,ENSG00000138316,ENSG00000166224,ENSG00000166228,ENSG00000180644,ENSG00000106003,ENSG00000106009,ENSG00000106012,ENSG00000136295,ENSG00000146535,ENSG00000174945,ENSG00000198286,ENSG00000077984,ENSG00000101463,ENSG00000101474,ENSG00000169021,ENSG00000063660,ENSG00000130414,ENSG00000144504,ENSG00000172428,ENSG00000178586,ENSG00000178602,ENSG00000182083,ENSG00000143761,ENSG00000143774,ENSG00000143793,ENSG00000154342,ENSG00000154358,ENSG00000154370,ENSG00000162910,ENSG00000162931,ENSG00000168148,ENSG00000168159,ENSG00000181218,ENSG00000181873,ENSG00000196890,ENSG00000198835,ENSG00000103257,ENSG00000104731,ENSG00000154118,ENSG00000172530,ENSG00000174990,ENSG00000109062,ENSG00000109065,ENSG00000109066,ENSG00000109089,ENSG00000161509,ENSG00000161513,ENSG00000167850,ENSG00000167861,ENSG00000172782,ENSG00000172794,ENSG00000178789,ENSG00000182040,ENSG00000182938,ENSG00000183034,ENSG00000186407,ENSG00000204345,ENSG00000110400,ENSG00000107187,ENSG00000148384,ENSG00000148396,ENSG00000148411,ENSG00000160360,ENSG00000165661,ENSG00000165684,ENSG00000165688,ENSG00000165689,ENSG00000187796,ENSG00000213221,ENSG00000238227,ENSG00000260220,ENSG00000289701,ENSG00000051523,ENSG00000103335,ENSG00000124391,ENSG00000129993,ENSG00000141012,ENSG00000158545,ENSG00000158717,ENSG00000167508,ENSG00000167513,ENSG00000167515,ENSG00000174177,ENSG00000179588,ENSG00000185669,ENSG00000198931,ENSG00000205022,ENSG00000065154,ENSG00000107902,ENSG00000182022,ENSG00000229544,ENSG00000054179,ENSG00000107281,ENSG00000107331,ENSG00000130653,ENSG00000165802,ENSG00000176058,ENSG00000176101,ENSG00000176248,ENSG00000176884,ENSG00000176978,ENSG00000177239,ENSG00000180549,ENSG00000184709,ENSG00000185863,ENSG00000186193,ENSG00000187609,ENSG00000187713,ENSG00000188163,ENSG00000188229,ENSG00000188566,ENSG00000188747,ENSG00000188833,ENSG00000188986,ENSG00000197191,ENSG00000197355,ENSG00000197768,ENSG00000198113,ENSG00000198435,ENSG00000198569,ENSG00000212864,ENSG00000233198,ENSG00000261793,ENSG00000279073,ENSG00000284976,ENSG00000166546,ENSG00000179776,ENSG00000260851,ENSG00000075043,ENSG00000101197,ENSG00000101198,ENSG00000101199,ENSG00000101203,ENSG00000101204,ENSG00000101210,ENSG00000125533,ENSG00000149658,ENSG00000196581,ENSG00000069424,ENSG00000069812,ENSG00000097021,ENSG00000116237,ENSG00000116251,ENSG00000116254,ENSG00000158286,ENSG00000158292,ENSG00000171680,ENSG00000173673,ENSG00000187017,ENSG00000215788,ENSG00000285629,ENSG00000102935,ENSG00000178882,ENSG00000179195,ENSG00000196498,ENSG00000137486,ENSG00000137491,ENSG00000149243,ENSG00000149273,ENSG00000158555,ENSG00000162139,ENSG00000261594,ENSG00000148814,ENSG00000151640,ENSG00000165752,ENSG00000171813,ENSG00000188385,ENSG00000087008,ENSG00000125089,ENSG00000155275,ENSG00000163995,ENSG00000170801,ENSG00000148248,ENSG00000148288,ENSG00000148290,ENSG00000148291,ENSG00000148296,ENSG00000148297,ENSG00000148300,ENSG00000148303,ENSG00000148308,ENSG00000160271,ENSG00000160323,ENSG00000160325,ENSG00000160326,ENSG00000170835,ENSG00000171102,ENSG00000175164,ENSG00000198870,ENSG00000285245,ENSG00000100347,ENSG00000138944,ENSG00000138964,ENSG00000188636,ENSG00000188677,ENSG00000030110,ENSG00000096395,ENSG00000096433,ENSG00000137288,ENSG00000161904,ENSG00000114554,ENSG00000239620,ENSG00000085117,ENSG00000157570,ENSG00000175274,ENSG00000112787,ENSG00000182870,ENSG00000183495,ENSG00000184967,ENSG00000185163,ENSG00000131149,ENSG00000135709,ENSG00000153786,ENSG00000153789,ENSG00000026036,ENSG00000101150,ENSG00000101152,ENSG00000101161,ENSG00000101213,ENSG00000101216,ENSG00000101246,ENSG00000125508,ENSG00000125520,ENSG00000125531,ENSG00000125534,ENSG00000130584,ENSG00000130589,ENSG00000130590,ENSG00000183260,ENSG00000196700,ENSG00000197114,ENSG00000197457,ENSG00000198276,ENSG00000203896,ENSG00000243509,ENSG00000258366,ENSG00000273047,ENSG00000273154,ENSG00000129009,ENSG00000137868,ENSG00000138623,ENSG00000138629,ENSG00000140459,ENSG00000140464,ENSG00000140481,ENSG00000159289,ENSG00000167178,ENSG00000146540,ENSG00000164849,ENSG00000164850,ENSG00000164853,ENSG00000164877,ENSG00000164880,ENSG00000178381,ENSG00000090316,ENSG00000127418,ENSG00000159674,ENSG00000159692,ENSG00000163945,ENSG00000178222,ENSG00000235608,ENSG00000073350,ENSG00000092929,ENSG00000108469,ENSG00000108479,ENSG00000132470,ENSG00000132471,ENSG00000132475,ENSG00000132478,ENSG00000132481,ENSG00000141569,ENSG00000161526,ENSG00000161533,ENSG00000177303,ENSG00000177728,ENSG00000182173,ENSG00000188878,ENSG00000204316,ENSG00000204323,ENSG00000257949,ENSG00000259120,ENSG00000261408,ENSG00000266714,ENSG00000267426,ENSG00000004660,ENSG00000040531,ENSG00000074356,ENSG00000074370,ENSG00000083454,ENSG00000083457,ENSG00000108405,ENSG00000127774,ENSG00000141255,ENSG00000167723,ENSG00000177602,ENSG00000196689,ENSG00000197417,ENSG00000213977,ENSG00000257950,ENSG00000262304,ENSG00000108175,ENSG00000108179,ENSG00000165424,ENSG00000068831,ENSG00000068971,ENSG00000068976,ENSG00000110046,ENSG00000110047,ENSG00000110076,ENSG00000133895,ENSG00000149735,ENSG00000168062,ENSG00000168065,ENSG00000168066,ENSG00000168067,ENSG00000168070,ENSG00000171219,ENSG00000197891,ENSG00000004776,ENSG00000004777,ENSG00000011590,ENSG00000011600,ENSG00000105290,ENSG00000105668,ENSG00000105672,ENSG00000105675,ENSG00000105677,ENSG00000105679,ENSG00000126243,ENSG00000126246,ENSG00000126254,ENSG00000126259,ENSG00000126264,ENSG00000126267,ENSG00000161265,ENSG00000161270,ENSG00000167595,ENSG00000167604,ENSG00000188223,ENSG00000189001,ENSG00000205138,ENSG00000205155,ENSG00000249115,ENSG00000250799,ENSG00000267120,ENSG00000267796,ENSG00000272333,ENSG00000283758,ENSG00000015413,ENSG00000075399,ENSG00000131165,ENSG00000140995,ENSG00000141002,ENSG00000158792,ENSG00000158805,ENSG00000167523,ENSG00000167526,ENSG00000178773,ENSG00000185324,ENSG00000187741,ENSG00000197912,ENSG00000198211,ENSG00000204991,ENSG00000258839,ENSG00000258947,ENSG00000087116,ENSG00000177932,ENSG00000234284,ENSG00000123358,ENSG00000123395,ENSG00000135480,ENSG00000161835,ENSG00000167767,ENSG00000170442,ENSG00000170454,ENSG00000170465,ENSG00000170523,ENSG00000185479,ENSG00000205420,ENSG00000284791
1	TF	Factor: ZBTB10; motif: TGGGGTGCNS	TF:M12686	FALSE	1.2e-15	14.9219	3498	838	249	20044	ENSG00000142627,ENSG00000226807,ENSG00000204842,ENSG00000011021,ENSG00000132879,ENSG00000177000,ENSG00000204624,ENSG00000215910,ENSG00000133243,ENSG00000133275,ENSG00000107147,ENSG00000122136,ENSG00000122140,ENSG00000160345,ENSG00000160349,ENSG00000165643,ENSG00000236543,ENSG00000196363,ENSG00000132405,ENSG00000173011,ENSG00000173013,ENSG00000184985,ENSG00000140538,ENSG00000104499,ENSG00000105426,ENSG00000091622,ENSG00000129221,ENSG00000179314,ENSG00000013810,ENSG00000168924,ENSG00000174137,ENSG00000185049,ENSG00000148341,ENSG00000076826,ENSG00000076984,ENSG00000090659,ENSG00000104980,ENSG00000142459,ENSG00000171017,ENSG00000178531,ENSG00000182566,ENSG00000198723,ENSG00000056487,ENSG00000186654,ENSG00000248405,ENSG00000130699,ENSG00000130700,ENSG00000130701,ENSG00000130706,ENSG00000171858,ENSG00000100300,ENSG00000100304,ENSG00000099999,ENSG00000074211,ENSG00000152969,ENSG00000181215,ENSG00000164488,ENSG00000053372,ENSG00000077549,ENSG00000127463,ENSG00000167291,ENSG00000129455,ENSG00000131409,ENSG00000142513,ENSG00000142515,ENSG00000161677,ENSG00000167748,ENSG00000167749,ENSG00000167751,ENSG00000167755,ENSG00000169035,ENSG00000204653,ENSG00000213023,ENSG00000269741,ENSG00000116151,ENSG00000142609,ENSG00000149527,ENSG00000157916,ENSG00000127884,ENSG00000130643,ENSG00000171794,ENSG00000171798,ENSG00000167632,ENSG00000169427,ENSG00000272325,ENSG00000162341,ENSG00000172935,ENSG00000128340,ENSG00000166897,ENSG00000187045,ENSG00000278195,ENSG00000132688,ENSG00000187862,ENSG00000178922,ENSG00000186973,ENSG00000013374,ENSG00000127377,ENSG00000187260,ENSG00000136828,ENSG00000136944,ENSG00000196814,ENSG00000142611,ENSG00000184787,ENSG00000188155,ENSG00000189169,ENSG00000205439,ENSG00000205445,ENSG00000212935,ENSG00000215454,ENSG00000215455,ENSG00000221837,ENSG00000221859,ENSG00000241123,ENSG00000243489,ENSG00000272804,ENSG00000123454,ENSG00000127415,ENSG00000127419,ENSG00000178950,ENSG00000185619,ENSG00000273238,ENSG00000107223,ENSG00000107317,ENSG00000148400,ENSG00000165716,ENSG00000169583,ENSG00000169692,ENSG00000172889,ENSG00000177943,ENSG00000184925,ENSG00000196642,ENSG00000204003,ENSG00000213213,ENSG00000214402,ENSG00000232434,ENSG00000267206,ENSG00000284341,ENSG00000049239,ENSG00000171621,ENSG00000106003,ENSG00000106009,ENSG00000136295,ENSG00000146535,ENSG00000063660,ENSG00000172428,ENSG00000178586,ENSG00000154342,ENSG00000154358,ENSG00000198835,ENSG00000104731,ENSG00000154118,ENSG00000172782,ENSG00000182938,ENSG00000213221,ENSG00000238227,ENSG00000103335,ENSG00000129993,ENSG00000167513,ENSG00000107902,ENSG00000054179,ENSG00000107281,ENSG00000130653,ENSG00000165802,ENSG00000176101,ENSG00000176248,ENSG00000176978,ENSG00000180549,ENSG00000186193,ENSG00000197191,ENSG00000197355,ENSG00000198113,ENSG00000198569,ENSG00000212864,ENSG00000179776,ENSG00000101199,ENSG00000101204,ENSG00000101210,ENSG00000149658,ENSG00000069424,ENSG00000069812,ENSG00000171680,ENSG00000173673,ENSG00000179195,ENSG00000151640,ENSG00000087008,ENSG00000155275,ENSG00000163995,ENSG00000148288,ENSG00000148290,ENSG00000148291,ENSG00000160325,ENSG00000170835,ENSG00000171102,ENSG00000175164,ENSG00000285245,ENSG00000188636,ENSG00000030110,ENSG00000114554,ENSG00000157570,ENSG00000153789,ENSG00000101213,ENSG00000101246,ENSG00000125508,ENSG00000125520,ENSG00000125534,ENSG00000130584,ENSG00000130589,ENSG00000183260,ENSG00000196700,ENSG00000197114,ENSG00000198276,ENSG00000203896,ENSG00000243509,ENSG00000138623,ENSG00000140481,ENSG00000167178,ENSG00000164850,ENSG00000090316,ENSG00000159674,ENSG00000073350,ENSG00000092929,ENSG00000267426,ENSG00000004660,ENSG00000108179,ENSG00000165424,ENSG00000133895,ENSG00000168067,ENSG00000171219,ENSG00000105672,ENSG00000105675,ENSG00000161265,ENSG00000167604,ENSG00000188223,ENSG00000205155,ENSG00000267120,ENSG00000283758,ENSG00000015413,ENSG00000158792,ENSG00000158805,ENSG00000178773,ENSG00000187741,ENSG00000197912,ENSG00000198211,ENSG00000204991,ENSG00000258947,ENSG00000087116,ENSG00000161835,ENSG00000170442,ENSG00000284791
1	TF	Factor: PURBETA; motif: NCWGRGGCTGGGG	TF:M12726	FALSE	1.25e-15	14.9036	7893	838	455	20044	ENSG00000037637,ENSG00000173641,ENSG00000183888,ENSG00000184908,ENSG00000185519,ENSG00000186510,ENSG00000226490,ENSG00000226807,ENSG00000111249,ENSG00000111252,ENSG00000204842,ENSG00000116661,ENSG00000116663,ENSG00000132879,ENSG00000177674,ENSG00000204624,ENSG00000215910,ENSG00000071655,ENSG00000129911,ENSG00000130270,ENSG00000181588,ENSG00000185988,ENSG00000205922,ENSG00000213638,ENSG00000227500,ENSG00000107147,ENSG00000122133,ENSG00000130559,ENSG00000148386,ENSG00000160349,ENSG00000165643,ENSG00000186350,ENSG00000196363,ENSG00000235106,ENSG00000178597,ENSG00000104499,ENSG00000126233,ENSG00000130193,ENSG00000167653,ENSG00000167656,ENSG00000179142,ENSG00000180155,ENSG00000181790,ENSG00000197353,ENSG00000198576,ENSG00000234616,ENSG00000283992,ENSG00000284505,ENSG00000163873,ENSG00000163874,ENSG00000105426,ENSG00000105428,ENSG00000091622,ENSG00000129195,ENSG00000013810,ENSG00000068078,ENSG00000109685,ENSG00000148341,ENSG00000188483,ENSG00000076826,ENSG00000076924,ENSG00000076944,ENSG00000076984,ENSG00000090659,ENSG00000104918,ENSG00000104921,ENSG00000104980,ENSG00000142459,ENSG00000174788,ENSG00000178531,ENSG00000181029,ENSG00000182566,ENSG00000183019,ENSG00000183248,ENSG00000198723,ENSG00000198816,ENSG00000260001,ENSG00000186654,ENSG00000248405,ENSG00000062650,ENSG00000182771,ENSG00000101180,ENSG00000101182,ENSG00000130699,ENSG00000130701,ENSG00000130702,ENSG00000130703,ENSG00000149679,ENSG00000171858,ENSG00000184402,ENSG00000100266,ENSG00000100300,ENSG00000100304,ENSG00000186732,ENSG00000099985,ENSG00000099999,ENSG00000100003,ENSG00000128342,ENSG00000176635,ENSG00000239282,ENSG00000248751,ENSG00000249590,ENSG00000284684,ENSG00000112562,ENSG00000125337,ENSG00000153303,ENSG00000077549,ENSG00000167281,ENSG00000167291,ENSG00000173894,ENSG00000182156,ENSG00000105472,ENSG00000129455,ENSG00000131409,ENSG00000142515,ENSG00000161677,ENSG00000167749,ENSG00000167751,ENSG00000167755,ENSG00000169035,ENSG00000174562,ENSG00000204653,ENSG00000235034,ENSG00000269741,ENSG00000142609,ENSG00000149527,ENSG00000157911,ENSG00000162585,ENSG00000187730,ENSG00000122965,ENSG00000127884,ENSG00000130640,ENSG00000130643,ENSG00000148832,ENSG00000165828,ENSG00000171794,ENSG00000197177,ENSG00000198546,ENSG00000214279,ENSG00000254536,ENSG00000283496,ENSG00000219438,ENSG00000124507,ENSG00000272325,ENSG00000162341,ENSG00000172927,ENSG00000172935,ENSG00000287725,ENSG00000100060,ENSG00000100065,ENSG00000100385,ENSG00000133466,ENSG00000166897,ENSG00000278195,ENSG00000027869,ENSG00000132692,ENSG00000160818,ENSG00000160838,ENSG00000198400,ENSG00000066056,ENSG00000117395,ENSG00000117399,ENSG00000178922,ENSG00000179178,ENSG00000186973,ENSG00000243710,ENSG00000013374,ENSG00000033100,ENSG00000082014,ENSG00000133612,ENSG00000146926,ENSG00000164885,ENSG00000164889,ENSG00000187260,ENSG00000197150,ENSG00000213199,ENSG00000278685,ENSG00000285480,ENSG00000288608,ENSG00000136828,ENSG00000136944,ENSG00000177125,ENSG00000196814,ENSG00000095981,ENSG00000112164,ENSG00000124721,ENSG00000124780,ENSG00000164626,ENSG00000130762,ENSG00000142611,ENSG00000162591,ENSG00000169717,ENSG00000221866,ENSG00000160255,ENSG00000160256,ENSG00000175894,ENSG00000183255,ENSG00000184787,ENSG00000184900,ENSG00000187175,ENSG00000187766,ENSG00000188155,ENSG00000189169,ENSG00000205445,ENSG00000212933,ENSG00000212935,ENSG00000215454,ENSG00000215455,ENSG00000221837,ENSG00000221859,ENSG00000221864,ENSG00000241123,ENSG00000243489,ENSG00000272804,ENSG00000160293,ENSG00000197859,ENSG00000145214,ENSG00000169020,ENSG00000169026,ENSG00000215375,ENSG00000167280,ENSG00000171302,ENSG00000107223,ENSG00000107317,ENSG00000127191,ENSG00000159069,ENSG00000165716,ENSG00000172889,ENSG00000176919,ENSG00000177943,ENSG00000177984,ENSG00000187922,ENSG00000196642,ENSG00000204001,ENSG00000204003,ENSG00000213213,ENSG00000214402,ENSG00000244187,ENSG00000267206,ENSG00000272896,ENSG00000284341,ENSG00000049239,ENSG00000171621,ENSG00000107719,ENSG00000166220,ENSG00000106009,ENSG00000136295,ENSG00000174945,ENSG00000198286,ENSG00000101463,ENSG00000101474,ENSG00000063660,ENSG00000144504,ENSG00000178602,ENSG00000143761,ENSG00000143793,ENSG00000154358,ENSG00000162910,ENSG00000162931,ENSG00000198835,ENSG00000103257,ENSG00000109062,ENSG00000109065,ENSG00000109066,ENSG00000109089,ENSG00000161513,ENSG00000167850,ENSG00000178789,ENSG00000182040,ENSG00000182938,ENSG00000110400,ENSG00000148411,ENSG00000160360,ENSG00000165684,ENSG00000165688,ENSG00000165689,ENSG00000187796,ENSG00000213221,ENSG00000238227,ENSG00000260220,ENSG00000289701,ENSG00000051523,ENSG00000103335,ENSG00000129993,ENSG00000158717,ENSG00000167513,ENSG00000174177,ENSG00000179588,ENSG00000185669,ENSG00000205022,ENSG00000065154,ENSG00000182022,ENSG00000054179,ENSG00000107281,ENSG00000130653,ENSG00000165802,ENSG00000176058,ENSG00000176101,ENSG00000176248,ENSG00000176884,ENSG00000180549,ENSG00000185863,ENSG00000186193,ENSG00000187713,ENSG00000188163,ENSG00000188566,ENSG00000188833,ENSG00000197355,ENSG00000197768,ENSG00000198569,ENSG00000212864,ENSG00000233198,ENSG00000261793,ENSG00000279073,ENSG00000284976,ENSG00000166546,ENSG00000179776,ENSG00000075043,ENSG00000101198,ENSG00000101199,ENSG00000101203,ENSG00000101204,ENSG00000149658,ENSG00000069812,ENSG00000097021,ENSG00000116237,ENSG00000116254,ENSG00000158292,ENSG00000171680,ENSG00000187017,ENSG00000215788,ENSG00000102935,ENSG00000178882,ENSG00000179195,ENSG00000137491,ENSG00000158555,ENSG00000162139,ENSG00000148814,ENSG00000188385,ENSG00000125089,ENSG00000170801,ENSG00000148288,ENSG00000148290,ENSG00000148291,ENSG00000148308,ENSG00000160271,ENSG00000175164,ENSG00000285245,ENSG00000138944,ENSG00000188677,ENSG00000030110,ENSG00000096395,ENSG00000161896,ENSG00000114554,ENSG00000214324,ENSG00000239620,ENSG00000085117,ENSG00000157570,ENSG00000175274,ENSG00000182870,ENSG00000131149,ENSG00000135709,ENSG00000153786,ENSG00000153789,ENSG00000026036,ENSG00000101150,ENSG00000101161,ENSG00000101213,ENSG00000101246,ENSG00000125508,ENSG00000125520,ENSG00000125534,ENSG00000130589,ENSG00000130590,ENSG00000183260,ENSG00000196700,ENSG00000197114,ENSG00000197457,ENSG00000198276,ENSG00000243509,ENSG00000258366,ENSG00000273047,ENSG00000273154,ENSG00000129009,ENSG00000137868,ENSG00000140459,ENSG00000140464,ENSG00000140481,ENSG00000159289,ENSG00000167178,ENSG00000164850,ENSG00000164853,ENSG00000164877,ENSG00000090316,ENSG00000127418,ENSG00000163945,ENSG00000073350,ENSG00000092929,ENSG00000108479,ENSG00000132470,ENSG00000132478,ENSG00000132481,ENSG00000177728,ENSG00000204323,ENSG00000259120,ENSG00000266714,ENSG00000267426,ENSG00000004660,ENSG00000074370,ENSG00000083454,ENSG00000083457,ENSG00000108405,ENSG00000141255,ENSG00000167723,ENSG00000177602,ENSG00000257950,ENSG00000108175,ENSG00000108179,ENSG00000068831,ENSG00000068971,ENSG00000068976,ENSG00000110046,ENSG00000110076,ENSG00000168065,ENSG00000168066,ENSG00000197891,ENSG00000004776,ENSG00000004777,ENSG00000105668,ENSG00000105672,ENSG00000105679,ENSG00000126246,ENSG00000126259,ENSG00000126267,ENSG00000161249,ENSG00000161270,ENSG00000167595,ENSG00000189001,ENSG00000250799,ENSG00000272333,ENSG00000131165,ENSG00000140995,ENSG00000141002,ENSG00000158792,ENSG00000167523,ENSG00000178773,ENSG00000187741,ENSG00000197912,ENSG00000198211,ENSG00000204991,ENSG00000258839,ENSG00000087116,ENSG00000135480,ENSG00000167767,ENSG00000205420
1	TF	Factor: KLF14; motif: NRCCACRCCCMCN; match class: 1	TF:M12183_1	FALSE	1.32e-15	14.8794	2575	838	200	20044	ENSG00000142627,ENSG00000185519,ENSG00000111252,ENSG00000116661,ENSG00000116670,ENSG00000132879,ENSG00000177000,ENSG00000071564,ENSG00000071655,ENSG00000129911,ENSG00000129968,ENSG00000133275,ENSG00000181588,ENSG00000107147,ENSG00000122140,ENSG00000130559,ENSG00000169925,ENSG00000109519,ENSG00000173011,ENSG00000173013,ENSG00000167656,ENSG00000181790,ENSG00000198576,ENSG00000163873,ENSG00000163874,ENSG00000163875,ENSG00000105426,ENSG00000091622,ENSG00000129195,ENSG00000068078,ENSG00000174137,ENSG00000148341,ENSG00000032444,ENSG00000076826,ENSG00000076944,ENSG00000076984,ENSG00000104976,ENSG00000142459,ENSG00000178531,ENSG00000267952,ENSG00000268614,ENSG00000056487,ENSG00000186654,ENSG00000241484,ENSG00000248405,ENSG00000101180,ENSG00000130699,ENSG00000130703,ENSG00000100304,ENSG00000159307,ENSG00000099992,ENSG00000109501,ENSG00000152969,ENSG00000181215,ENSG00000125337,ENSG00000040487,ENSG00000053371,ENSG00000141570,ENSG00000173894,ENSG00000131409,ENSG00000204653,ENSG00000067606,ENSG00000157911,ENSG00000162585,ENSG00000187730,ENSG00000127884,ENSG00000130640,ENSG00000148832,ENSG00000151650,ENSG00000171794,ENSG00000171798,ENSG00000198546,ENSG00000203772,ENSG00000254536,ENSG00000283496,ENSG00000169427,ENSG00000137309,ENSG00000163382,ENSG00000179178,ENSG00000253313,ENSG00000013374,ENSG00000106615,ENSG00000164897,ENSG00000136828,ENSG00000177125,ENSG00000130762,ENSG00000162591,ENSG00000123453,ENSG00000160293,ENSG00000168993,ENSG00000169020,ENSG00000185619,ENSG00000215375,ENSG00000054148,ENSG00000107317,ENSG00000148362,ENSG00000165716,ENSG00000172889,ENSG00000176919,ENSG00000196642,ENSG00000244187,ENSG00000272896,ENSG00000284341,ENSG00000049239,ENSG00000180758,ENSG00000166228,ENSG00000106003,ENSG00000106009,ENSG00000136295,ENSG00000101463,ENSG00000063660,ENSG00000144504,ENSG00000178602,ENSG00000154370,ENSG00000103257,ENSG00000154118,ENSG00000109065,ENSG00000109066,ENSG00000109089,ENSG00000167861,ENSG00000172782,ENSG00000182040,ENSG00000183034,ENSG00000148411,ENSG00000160360,ENSG00000165661,ENSG00000213221,ENSG00000167513,ENSG00000179588,ENSG00000065154,ENSG00000107902,ENSG00000229544,ENSG00000054179,ENSG00000165802,ENSG00000176058,ENSG00000187609,ENSG00000188747,ENSG00000188833,ENSG00000198435,ENSG00000212864,ENSG00000101198,ENSG00000101210,ENSG00000069812,ENSG00000097021,ENSG00000158292,ENSG00000179195,ENSG00000148814,ENSG00000151640,ENSG00000165752,ENSG00000148248,ENSG00000148290,ENSG00000148291,ENSG00000160325,ENSG00000198870,ENSG00000114554,ENSG00000085117,ENSG00000112787,ENSG00000182870,ENSG00000183495,ENSG00000131149,ENSG00000101152,ENSG00000101161,ENSG00000125520,ENSG00000130584,ENSG00000196700,ENSG00000273047,ENSG00000138623,ENSG00000167178,ENSG00000164849,ENSG00000164853,ENSG00000164877,ENSG00000178381,ENSG00000127418,ENSG00000163945,ENSG00000178222,ENSG00000132471,ENSG00000177303,ENSG00000182173,ENSG00000004660,ENSG00000040531,ENSG00000197417,ENSG00000262304,ENSG00000108175,ENSG00000165424,ENSG00000068831,ENSG00000110047,ENSG00000110076,ENSG00000168067,ENSG00000171219,ENSG00000004777,ENSG00000105672,ENSG00000272333,ENSG00000075399,ENSG00000141002,ENSG00000158792,ENSG00000158805,ENSG00000187741,ENSG00000204991,ENSG00000258947,ENSG00000161835
1	TF	Factor: Sp1; motif: GGGGCGGGGT	TF:M00008	FALSE	1.38e-15	14.8594	10364	838	558	20044	ENSG00000037637,ENSG00000055070,ENSG00000142632,ENSG00000173641,ENSG00000185519,ENSG00000186510,ENSG00000226490,ENSG00000111249,ENSG00000111252,ENSG00000204842,ENSG00000011021,ENSG00000083444,ENSG00000116661,ENSG00000116670,ENSG00000116688,ENSG00000120937,ENSG00000132879,ENSG00000162490,ENSG00000177000,ENSG00000177674,ENSG00000204624,ENSG00000215910,ENSG00000071564,ENSG00000071655,ENSG00000079313,ENSG00000129911,ENSG00000129968,ENSG00000130270,ENSG00000133275,ENSG00000181588,ENSG00000185761,ENSG00000213638,ENSG00000227500,ENSG00000107147,ENSG00000122133,ENSG00000122136,ENSG00000122140,ENSG00000130559,ENSG00000130560,ENSG00000160345,ENSG00000165643,ENSG00000236543,ENSG00000169925,ENSG00000186350,ENSG00000196363,ENSG00000109519,ENSG00000132405,ENSG00000173011,ENSG00000173013,ENSG00000184985,ENSG00000140543,ENSG00000173867,ENSG00000104499,ENSG00000126233,ENSG00000130193,ENSG00000160886,ENSG00000180155,ENSG00000181790,ENSG00000197353,ENSG00000198576,ENSG00000234616,ENSG00000283992,ENSG00000284505,ENSG00000163873,ENSG00000163874,ENSG00000105426,ENSG00000091622,ENSG00000129195,ENSG00000129221,ENSG00000179314,ENSG00000013810,ENSG00000068078,ENSG00000109685,ENSG00000163950,ENSG00000168924,ENSG00000168936,ENSG00000174137,ENSG00000185049,ENSG00000095319,ENSG00000095321,ENSG00000119383,ENSG00000148341,ENSG00000148343,ENSG00000167130,ENSG00000188483,ENSG00000032444,ENSG00000076826,ENSG00000076924,ENSG00000076944,ENSG00000076984,ENSG00000104918,ENSG00000104976,ENSG00000104980,ENSG00000142459,ENSG00000171017,ENSG00000178531,ENSG00000181029,ENSG00000182566,ENSG00000183019,ENSG00000198816,ENSG00000229833,ENSG00000267952,ENSG00000268400,ENSG00000268614,ENSG00000269711,ENSG00000056487,ENSG00000186654,ENSG00000241484,ENSG00000248405,ENSG00000062650,ENSG00000182771,ENSG00000101180,ENSG00000101182,ENSG00000130699,ENSG00000130700,ENSG00000130701,ENSG00000130702,ENSG00000130703,ENSG00000149657,ENSG00000184402,ENSG00000100266,ENSG00000100271,ENSG00000100290,ENSG00000100300,ENSG00000100304,ENSG00000159307,ENSG00000186732,ENSG00000099985,ENSG00000099992,ENSG00000099995,ENSG00000099999,ENSG00000100003,ENSG00000100330,ENSG00000128342,ENSG00000133488,ENSG00000176635,ENSG00000187860,ENSG00000239282,ENSG00000074211,ENSG00000109501,ENSG00000152969,ENSG00000181215,ENSG00000284684,ENSG00000112562,ENSG00000153303,ENSG00000164488,ENSG00000040487,ENSG00000053371,ENSG00000077549,ENSG00000141570,ENSG00000141582,ENSG00000167291,ENSG00000173894,ENSG00000105472,ENSG00000131409,ENSG00000142513,ENSG00000161677,ENSG00000161681,ENSG00000167748,ENSG00000167751,ENSG00000167755,ENSG00000261341,ENSG00000067606,ENSG00000116151,ENSG00000142609,ENSG00000149527,ENSG00000157911,ENSG00000157916,ENSG00000157933,ENSG00000162585,ENSG00000187730,ENSG00000122965,ENSG00000127884,ENSG00000130640,ENSG00000130643,ENSG00000148803,ENSG00000148824,ENSG00000148832,ENSG00000151650,ENSG00000151651,ENSG00000171794,ENSG00000171798,ENSG00000198546,ENSG00000214279,ENSG00000254536,ENSG00000283496,ENSG00000167632,ENSG00000169427,ENSG00000124507,ENSG00000137309,ENSG00000124126,ENSG00000162341,ENSG00000172935,ENSG00000100060,ENSG00000100065,ENSG00000100379,ENSG00000100385,ENSG00000128309,ENSG00000133466,ENSG00000166897,ENSG00000278195,ENSG00000027644,ENSG00000132688,ENSG00000132692,ENSG00000132694,ENSG00000132702,ENSG00000143294,ENSG00000143303,ENSG00000143319,ENSG00000143320,ENSG00000163382,ENSG00000187800,ENSG00000198400,ENSG00000117395,ENSG00000117400,ENSG00000178922,ENSG00000179178,ENSG00000186973,ENSG00000243710,ENSG00000013374,ENSG00000033050,ENSG00000033100,ENSG00000082014,ENSG00000106615,ENSG00000127377,ENSG00000133612,ENSG00000164885,ENSG00000164896,ENSG00000164897,ENSG00000164900,ENSG00000187260,ENSG00000285292,ENSG00000288608,ENSG00000136828,ENSG00000169155,ENSG00000177125,ENSG00000196814,ENSG00000124780,ENSG00000164626,ENSG00000164627,ENSG00000133937,ENSG00000188488,ENSG00000130762,ENSG00000142611,ENSG00000162591,ENSG00000221866,ENSG00000160255,ENSG00000183255,ENSG00000184787,ENSG00000184900,ENSG00000187766,ENSG00000189169,ENSG00000123453,ENSG00000123454,ENSG00000160293,ENSG00000187616,ENSG00000197859,ENSG00000127415,ENSG00000133256,ENSG00000145214,ENSG00000168993,ENSG00000169020,ENSG00000169026,ENSG00000185619,ENSG00000215375,ENSG00000273238,ENSG00000167280,ENSG00000173918,ENSG00000054148,ENSG00000107223,ENSG00000107317,ENSG00000127191,ENSG00000148362,ENSG00000148400,ENSG00000159069,ENSG00000165716,ENSG00000169583,ENSG00000169692,ENSG00000172889,ENSG00000176919,ENSG00000177943,ENSG00000177984,ENSG00000184925,ENSG00000187922,ENSG00000196642,ENSG00000204001,ENSG00000232434,ENSG00000244187,ENSG00000272896,ENSG00000284341,ENSG00000049239,ENSG00000180758,ENSG00000197241,ENSG00000138316,ENSG00000166224,ENSG00000166228,ENSG00000180644,ENSG00000106003,ENSG00000106009,ENSG00000136295,ENSG00000146535,ENSG00000198286,ENSG00000077984,ENSG00000101463,ENSG00000101474,ENSG00000169021,ENSG00000063660,ENSG00000130414,ENSG00000144504,ENSG00000178602,ENSG00000143761,ENSG00000143774,ENSG00000143793,ENSG00000154342,ENSG00000154358,ENSG00000154370,ENSG00000162931,ENSG00000168159,ENSG00000181873,ENSG00000198835,ENSG00000103257,ENSG00000104731,ENSG00000154118,ENSG00000109062,ENSG00000109065,ENSG00000109066,ENSG00000161509,ENSG00000161513,ENSG00000167861,ENSG00000172782,ENSG00000172794,ENSG00000182040,ENSG00000183034,ENSG00000110400,ENSG00000107187,ENSG00000148384,ENSG00000148396,ENSG00000148411,ENSG00000160360,ENSG00000165661,ENSG00000165684,ENSG00000165688,ENSG00000213221,ENSG00000238227,ENSG00000260220,ENSG00000051523,ENSG00000129993,ENSG00000141012,ENSG00000158545,ENSG00000167508,ENSG00000167513,ENSG00000167515,ENSG00000179588,ENSG00000185669,ENSG00000198931,ENSG00000205022,ENSG00000065154,ENSG00000107902,ENSG00000182022,ENSG00000229544,ENSG00000107281,ENSG00000107331,ENSG00000165802,ENSG00000176058,ENSG00000176101,ENSG00000176248,ENSG00000176978,ENSG00000177239,ENSG00000180549,ENSG00000184709,ENSG00000186193,ENSG00000187609,ENSG00000188229,ENSG00000188747,ENSG00000188833,ENSG00000188986,ENSG00000197191,ENSG00000197355,ENSG00000198113,ENSG00000198435,ENSG00000198569,ENSG00000212864,ENSG00000284976,ENSG00000166546,ENSG00000075043,ENSG00000101198,ENSG00000101199,ENSG00000101203,ENSG00000101210,ENSG00000125533,ENSG00000149658,ENSG00000196581,ENSG00000069424,ENSG00000069812,ENSG00000097021,ENSG00000116237,ENSG00000116251,ENSG00000116254,ENSG00000158286,ENSG00000158292,ENSG00000171680,ENSG00000173673,ENSG00000187017,ENSG00000215788,ENSG00000178882,ENSG00000196498,ENSG00000137486,ENSG00000137491,ENSG00000261594,ENSG00000148814,ENSG00000151640,ENSG00000165752,ENSG00000171813,ENSG00000087008,ENSG00000155275,ENSG00000148248,ENSG00000148288,ENSG00000148290,ENSG00000148291,ENSG00000148296,ENSG00000148297,ENSG00000148300,ENSG00000148303,ENSG00000148308,ENSG00000160271,ENSG00000160325,ENSG00000170835,ENSG00000171102,ENSG00000175164,ENSG00000198870,ENSG00000285245,ENSG00000138944,ENSG00000188636,ENSG00000096433,ENSG00000137288,ENSG00000114554,ENSG00000214324,ENSG00000239620,ENSG00000085117,ENSG00000157570,ENSG00000112787,ENSG00000182870,ENSG00000183495,ENSG00000131149,ENSG00000153786,ENSG00000101152,ENSG00000101161,ENSG00000101213,ENSG00000125508,ENSG00000125520,ENSG00000125531,ENSG00000125534,ENSG00000130584,ENSG00000130589,ENSG00000130590,ENSG00000183260,ENSG00000196700,ENSG00000197457,ENSG00000198276,ENSG00000243509,ENSG00000258366,ENSG00000273047,ENSG00000138623,ENSG00000140464,ENSG00000159289,ENSG00000146540,ENSG00000164849,ENSG00000164853,ENSG00000164877,ENSG00000164880,ENSG00000178381,ENSG00000127418,ENSG00000159674,ENSG00000159692,ENSG00000163945,ENSG00000235608,ENSG00000073350,ENSG00000092929,ENSG00000108479,ENSG00000132471,ENSG00000132481,ENSG00000141569,ENSG00000161533,ENSG00000177303,ENSG00000177728,ENSG00000182173,ENSG00000204316,ENSG00000204323,ENSG00000257949,ENSG00000261408,ENSG00000267426,ENSG00000004660,ENSG00000040531,ENSG00000074356,ENSG00000074370,ENSG00000083454,ENSG00000083457,ENSG00000108405,ENSG00000127774,ENSG00000141255,ENSG00000197417,ENSG00000213977,ENSG00000257950,ENSG00000262304,ENSG00000108179,ENSG00000165424,ENSG00000068831,ENSG00000110046,ENSG00000110047,ENSG00000133895,ENSG00000168066,ENSG00000168067,ENSG00000171219,ENSG00000004776,ENSG00000004777,ENSG00000011590,ENSG00000011600,ENSG00000105290,ENSG00000105668,ENSG00000105672,ENSG00000105675,ENSG00000126246,ENSG00000126254,ENSG00000126259,ENSG00000161265,ENSG00000167595,ENSG00000167604,ENSG00000188223,ENSG00000205155,ENSG00000250799,ENSG00000267120,ENSG00000272333,ENSG00000075399,ENSG00000131165,ENSG00000140995,ENSG00000141002,ENSG00000158792,ENSG00000158805,ENSG00000167523,ENSG00000178773,ENSG00000185324,ENSG00000187741,ENSG00000197912,ENSG00000204991,ENSG00000258947,ENSG00000087116,ENSG00000177932,ENSG00000123358,ENSG00000135443,ENSG00000135480,ENSG00000161835,ENSG00000167767,ENSG00000170442,ENSG00000170454,ENSG00000170465,ENSG00000170523,ENSG00000185479,ENSG00000284791
1	TF	Factor: E2F-3:HES-7; motif: NNNSGCGCSNNNNNCRCGYGNN	TF:M08526	FALSE	1.41e-15	14.8519	17225	838	798	20044	ENSG00000037637,ENSG00000055070,ENSG00000132881,ENSG00000142627,ENSG00000157191,ENSG00000173641,ENSG00000184908,ENSG00000185519,ENSG00000186510,ENSG00000187144,ENSG00000226807,ENSG00000111245,ENSG00000111249,ENSG00000111252,ENSG00000198324,ENSG00000204842,ENSG00000011021,ENSG00000083444,ENSG00000116661,ENSG00000116663,ENSG00000116670,ENSG00000116685,ENSG00000116688,ENSG00000120937,ENSG00000132879,ENSG00000162490,ENSG00000175206,ENSG00000177000,ENSG00000177674,ENSG00000204624,ENSG00000215910,ENSG00000071564,ENSG00000071655,ENSG00000079313,ENSG00000127540,ENSG00000129911,ENSG00000129968,ENSG00000130270,ENSG00000133243,ENSG00000133275,ENSG00000181588,ENSG00000185761,ENSG00000185988,ENSG00000205922,ENSG00000213638,ENSG00000227500,ENSG00000267059,ENSG00000107147,ENSG00000122133,ENSG00000122136,ENSG00000122140,ENSG00000130559,ENSG00000130560,ENSG00000148386,ENSG00000160345,ENSG00000160349,ENSG00000165643,ENSG00000204007,ENSG00000236543,ENSG00000169925,ENSG00000186350,ENSG00000196363,ENSG00000235106,ENSG00000109519,ENSG00000132405,ENSG00000173011,ENSG00000173013,ENSG00000178597,ENSG00000184985,ENSG00000140538,ENSG00000140543,ENSG00000173867,ENSG00000181991,ENSG00000259494,ENSG00000104499,ENSG00000126233,ENSG00000130193,ENSG00000160882,ENSG00000160886,ENSG00000167656,ENSG00000179142,ENSG00000180155,ENSG00000181790,ENSG00000197353,ENSG00000198576,ENSG00000234616,ENSG00000283992,ENSG00000284505,ENSG00000163873,ENSG00000163874,ENSG00000163875,ENSG00000105426,ENSG00000105428,ENSG00000127663,ENSG00000091622,ENSG00000129195,ENSG00000129221,ENSG00000179314,ENSG00000013810,ENSG00000068078,ENSG00000109685,ENSG00000163950,ENSG00000168924,ENSG00000168936,ENSG00000174137,ENSG00000185049,ENSG00000095319,ENSG00000095321,ENSG00000119383,ENSG00000148341,ENSG00000148343,ENSG00000167130,ENSG00000188483,ENSG00000235007,ENSG00000032444,ENSG00000066044,ENSG00000076826,ENSG00000076924,ENSG00000076944,ENSG00000076984,ENSG00000090659,ENSG00000090674,ENSG00000104918,ENSG00000104976,ENSG00000104980,ENSG00000142459,ENSG00000171017,ENSG00000174788,ENSG00000178531,ENSG00000181029,ENSG00000182566,ENSG00000183019,ENSG00000183248,ENSG00000198723,ENSG00000198816,ENSG00000229833,ENSG00000260001,ENSG00000267952,ENSG00000268400,ENSG00000268614,ENSG00000288669,ENSG00000056487,ENSG00000186654,ENSG00000241484,ENSG00000248405,ENSG00000062650,ENSG00000182771,ENSG00000101180,ENSG00000101181,ENSG00000101182,ENSG00000130699,ENSG00000130700,ENSG00000130701,ENSG00000130702,ENSG00000130703,ENSG00000130706,ENSG00000149657,ENSG00000149679,ENSG00000171858,ENSG00000184402,ENSG00000100266,ENSG00000100271,ENSG00000100290,ENSG00000100294,ENSG00000100300,ENSG00000100304,ENSG00000159307,ENSG00000186732,ENSG00000099985,ENSG00000099992,ENSG00000099995,ENSG00000099999,ENSG00000100003,ENSG00000100012,ENSG00000100330,ENSG00000128342,ENSG00000133488,ENSG00000176635,ENSG00000187860,ENSG00000239282,ENSG00000242114,ENSG00000248751,ENSG00000249590,ENSG00000074211,ENSG00000109501,ENSG00000152969,ENSG00000181215,ENSG00000284684,ENSG00000112562,ENSG00000125337,ENSG00000153303,ENSG00000164488,ENSG00000040487,ENSG00000053371,ENSG00000053372,ENSG00000077549,ENSG00000127463,ENSG00000127481,ENSG00000162482,ENSG00000173436,ENSG00000211454,ENSG00000141570,ENSG00000141582,ENSG00000167291,ENSG00000173894,ENSG00000182156,ENSG00000105472,ENSG00000129455,ENSG00000131409,ENSG00000142511,ENSG00000142513,ENSG00000161677,ENSG00000161681,ENSG00000167749,ENSG00000167754,ENSG00000167755,ENSG00000169035,ENSG00000174562,ENSG00000204653,ENSG00000213023,ENSG00000261341,ENSG00000269741,ENSG00000074047,ENSG00000067606,ENSG00000116151,ENSG00000142609,ENSG00000149527,ENSG00000157911,ENSG00000157916,ENSG00000157933,ENSG00000162585,ENSG00000187730,ENSG00000122965,ENSG00000127884,ENSG00000130640,ENSG00000130643,ENSG00000148803,ENSG00000148824,ENSG00000148832,ENSG00000151650,ENSG00000151651,ENSG00000165828,ENSG00000171794,ENSG00000171798,ENSG00000197177,ENSG00000198546,ENSG00000203772,ENSG00000214279,ENSG00000254536,ENSG00000283496,ENSG00000219438,ENSG00000167632,ENSG00000169427,ENSG00000124493,ENSG00000124507,ENSG00000124614,ENSG00000137309,ENSG00000186577,ENSG00000270800,ENSG00000272325,ENSG00000124126,ENSG00000124198,ENSG00000162341,ENSG00000172927,ENSG00000172935,ENSG00000284713,ENSG00000287725,ENSG00000100055,ENSG00000100060,ENSG00000100065,ENSG00000100379,ENSG00000100385,ENSG00000128309,ENSG00000128311,ENSG00000128340,ENSG00000166897,ENSG00000185264,ENSG00000187045,ENSG00000278195,ENSG00000027644,ENSG00000027869,ENSG00000132688,ENSG00000132692,ENSG00000132694,ENSG00000132702,ENSG00000143294,ENSG00000143303,ENSG00000143314,ENSG00000143319,ENSG00000143320,ENSG00000143321,ENSG00000160818,ENSG00000160838,ENSG00000163382,ENSG00000183856,ENSG00000187800,ENSG00000198400,ENSG00000066322,ENSG00000117395,ENSG00000117399,ENSG00000159479,ENSG00000178922,ENSG00000186973,ENSG00000198198,ENSG00000243710,ENSG00000253313,ENSG00000013374,ENSG00000033050,ENSG00000033100,ENSG00000082014,ENSG00000106615,ENSG00000127377,ENSG00000133612,ENSG00000146926,ENSG00000164885,ENSG00000164889,ENSG00000164896,ENSG00000164897,ENSG00000164900,ENSG00000181652,ENSG00000187260,ENSG00000197150,ENSG00000213199,ENSG00000278685,ENSG00000285292,ENSG00000285480,ENSG00000288608,ENSG00000136828,ENSG00000136944,ENSG00000169155,ENSG00000177125,ENSG00000196814,ENSG00000112164,ENSG00000112167,ENSG00000124780,ENSG00000164626,ENSG00000164627,ENSG00000133937,ENSG00000165953,ENSG00000188488,ENSG00000196136,ENSG00000273259,ENSG00000130762,ENSG00000142611,ENSG00000162591,ENSG00000169717,ENSG00000221866,ENSG00000160255,ENSG00000160256,ENSG00000175894,ENSG00000183255,ENSG00000184787,ENSG00000184900,ENSG00000187175,ENSG00000187766,ENSG00000188155,ENSG00000189169,ENSG00000205439,ENSG00000205445,ENSG00000212933,ENSG00000212935,ENSG00000215454,ENSG00000215455,ENSG00000221837,ENSG00000221859,ENSG00000221864,ENSG00000241123,ENSG00000243489,ENSG00000272804,ENSG00000123453,ENSG00000123454,ENSG00000160293,ENSG00000187616,ENSG00000196990,ENSG00000197859,ENSG00000127415,ENSG00000127419,ENSG00000133256,ENSG00000145214,ENSG00000145217,ENSG00000168993,ENSG00000169020,ENSG00000169026,ENSG00000174227,ENSG00000178950,ENSG00000185619,ENSG00000215375,ENSG00000273238,ENSG00000167280,ENSG00000171302,ENSG00000173918,ENSG00000054148,ENSG00000107223,ENSG00000107317,ENSG00000127191,ENSG00000148362,ENSG00000148400,ENSG00000159069,ENSG00000165716,ENSG00000169583,ENSG00000169692,ENSG00000172889,ENSG00000176919,ENSG00000177943,ENSG00000177984,ENSG00000184925,ENSG00000187922,ENSG00000196642,ENSG00000204001,ENSG00000204003,ENSG00000213213,ENSG00000214402,ENSG00000232434,ENSG00000244187,ENSG00000267206,ENSG00000272896,ENSG00000284341,ENSG00000049239,ENSG00000142583,ENSG00000171621,ENSG00000180758,ENSG00000197241,ENSG00000107719,ENSG00000138316,ENSG00000166224,ENSG00000166228,ENSG00000180644,ENSG00000106003,ENSG00000106009,ENSG00000106012,ENSG00000136295,ENSG00000146535,ENSG00000174945,ENSG00000198286,ENSG00000077984,ENSG00000101463,ENSG00000101474,ENSG00000169021,ENSG00000063660,ENSG00000130414,ENSG00000144504,ENSG00000172428,ENSG00000178586,ENSG00000178602,ENSG00000182083,ENSG00000143761,ENSG00000143774,ENSG00000143793,ENSG00000154342,ENSG00000154358,ENSG00000154370,ENSG00000162910,ENSG00000162931,ENSG00000168148,ENSG00000168159,ENSG00000181218,ENSG00000181873,ENSG00000196890,ENSG00000198835,ENSG00000103257,ENSG00000104731,ENSG00000154118,ENSG00000172530,ENSG00000174990,ENSG00000109062,ENSG00000109065,ENSG00000109066,ENSG00000109089,ENSG00000161509,ENSG00000161513,ENSG00000167850,ENSG00000167861,ENSG00000172782,ENSG00000172794,ENSG00000178789,ENSG00000182040,ENSG00000182938,ENSG00000183034,ENSG00000284690,ENSG00000110400,ENSG00000107187,ENSG00000148384,ENSG00000148396,ENSG00000148411,ENSG00000160360,ENSG00000165661,ENSG00000165684,ENSG00000165688,ENSG00000165689,ENSG00000187796,ENSG00000213221,ENSG00000238227,ENSG00000260220,ENSG00000289701,ENSG00000051523,ENSG00000103335,ENSG00000124391,ENSG00000129993,ENSG00000141012,ENSG00000158545,ENSG00000158717,ENSG00000167508,ENSG00000167513,ENSG00000167515,ENSG00000174177,ENSG00000179588,ENSG00000185669,ENSG00000198931,ENSG00000205022,ENSG00000065154,ENSG00000107902,ENSG00000182022,ENSG00000229544,ENSG00000054179,ENSG00000107281,ENSG00000107331,ENSG00000130653,ENSG00000165802,ENSG00000176058,ENSG00000176101,ENSG00000176248,ENSG00000176884,ENSG00000176978,ENSG00000177239,ENSG00000180549,ENSG00000184709,ENSG00000185863,ENSG00000186193,ENSG00000187609,ENSG00000187713,ENSG00000188229,ENSG00000188566,ENSG00000188747,ENSG00000188833,ENSG00000188986,ENSG00000197191,ENSG00000197355,ENSG00000197768,ENSG00000198113,ENSG00000198435,ENSG00000198569,ENSG00000212864,ENSG00000233198,ENSG00000261793,ENSG00000279073,ENSG00000284976,ENSG00000166546,ENSG00000260851,ENSG00000075043,ENSG00000101197,ENSG00000101198,ENSG00000101199,ENSG00000101203,ENSG00000101204,ENSG00000101210,ENSG00000125533,ENSG00000149658,ENSG00000196581,ENSG00000069424,ENSG00000069812,ENSG00000097021,ENSG00000116237,ENSG00000116251,ENSG00000116254,ENSG00000158286,ENSG00000158292,ENSG00000171680,ENSG00000173673,ENSG00000187017,ENSG00000215788,ENSG00000102935,ENSG00000178882,ENSG00000179195,ENSG00000196498,ENSG00000137486,ENSG00000149243,ENSG00000149273,ENSG00000162139,ENSG00000171561,ENSG00000261594,ENSG00000148814,ENSG00000151640,ENSG00000165752,ENSG00000171813,ENSG00000188385,ENSG00000087008,ENSG00000125089,ENSG00000155275,ENSG00000163995,ENSG00000170801,ENSG00000148248,ENSG00000148288,ENSG00000148290,ENSG00000148291,ENSG00000148296,ENSG00000148297,ENSG00000148300,ENSG00000148303,ENSG00000148308,ENSG00000160271,ENSG00000160323,ENSG00000160325,ENSG00000160326,ENSG00000170835,ENSG00000171102,ENSG00000175164,ENSG00000198870,ENSG00000285245,ENSG00000100347,ENSG00000138944,ENSG00000188636,ENSG00000188677,ENSG00000030110,ENSG00000096395,ENSG00000096433,ENSG00000137288,ENSG00000161896,ENSG00000161904,ENSG00000114554,ENSG00000214324,ENSG00000239620,ENSG00000085117,ENSG00000157570,ENSG00000175274,ENSG00000112787,ENSG00000182870,ENSG00000183495,ENSG00000184967,ENSG00000185163,ENSG00000131149,ENSG00000135709,ENSG00000153786,ENSG00000153789,ENSG00000026036,ENSG00000101150,ENSG00000101152,ENSG00000101161,ENSG00000101213,ENSG00000101216,ENSG00000101246,ENSG00000125508,ENSG00000125520,ENSG00000125531,ENSG00000125534,ENSG00000130584,ENSG00000130589,ENSG00000130590,ENSG00000183260,ENSG00000196700,ENSG00000197114,ENSG00000197457,ENSG00000198276,ENSG00000203896,ENSG00000243509,ENSG00000258366,ENSG00000273047,ENSG00000273154,ENSG00000129009,ENSG00000137868,ENSG00000138623,ENSG00000138629,ENSG00000140459,ENSG00000159289,ENSG00000167178,ENSG00000146540,ENSG00000164849,ENSG00000164850,ENSG00000164853,ENSG00000164877,ENSG00000164880,ENSG00000178381,ENSG00000090316,ENSG00000127418,ENSG00000159674,ENSG00000159692,ENSG00000163945,ENSG00000178222,ENSG00000235608,ENSG00000073350,ENSG00000092929,ENSG00000108469,ENSG00000108479,ENSG00000132470,ENSG00000132471,ENSG00000132475,ENSG00000132478,ENSG00000132481,ENSG00000141569,ENSG00000161526,ENSG00000161533,ENSG00000177303,ENSG00000177728,ENSG00000182173,ENSG00000188878,ENSG00000204316,ENSG00000204323,ENSG00000257949,ENSG00000259120,ENSG00000261408,ENSG00000266714,ENSG00000267426,ENSG00000004660,ENSG00000040531,ENSG00000074356,ENSG00000074370,ENSG00000083454,ENSG00000083457,ENSG00000108405,ENSG00000127774,ENSG00000141255,ENSG00000167723,ENSG00000177602,ENSG00000196689,ENSG00000197417,ENSG00000213977,ENSG00000257950,ENSG00000262304,ENSG00000108175,ENSG00000108179,ENSG00000165424,ENSG00000068831,ENSG00000068971,ENSG00000068976,ENSG00000110046,ENSG00000110047,ENSG00000110076,ENSG00000133895,ENSG00000149735,ENSG00000168062,ENSG00000168065,ENSG00000168066,ENSG00000168067,ENSG00000168070,ENSG00000171219,ENSG00000197891,ENSG00000004776,ENSG00000004777,ENSG00000011600,ENSG00000105290,ENSG00000105668,ENSG00000105672,ENSG00000105675,ENSG00000105677,ENSG00000105679,ENSG00000126243,ENSG00000126246,ENSG00000126254,ENSG00000126259,ENSG00000126267,ENSG00000161249,ENSG00000161265,ENSG00000161270,ENSG00000167595,ENSG00000167604,ENSG00000188223,ENSG00000189001,ENSG00000205138,ENSG00000205155,ENSG00000249115,ENSG00000250799,ENSG00000267120,ENSG00000267796,ENSG00000272333,ENSG00000283758,ENSG00000015413,ENSG00000075399,ENSG00000131165,ENSG00000140995,ENSG00000141002,ENSG00000158792,ENSG00000158805,ENSG00000167523,ENSG00000167526,ENSG00000178773,ENSG00000185324,ENSG00000187741,ENSG00000197912,ENSG00000198211,ENSG00000204991,ENSG00000258839,ENSG00000258947,ENSG00000087116,ENSG00000177932,ENSG00000234284,ENSG00000123358,ENSG00000123395,ENSG00000135443,ENSG00000135480,ENSG00000161835,ENSG00000161849,ENSG00000161850,ENSG00000167767,ENSG00000170442,ENSG00000170454,ENSG00000170465,ENSG00000170523,ENSG00000205426,ENSG00000284791
1	TF	Factor: BTEB1; motif: GGGGGCGGGGCNGSGGGNGS	TF:M09723	FALSE	1.45e-15	14.8397	10316	838	556	20044	ENSG00000055070,ENSG00000142632,ENSG00000184908,ENSG00000185519,ENSG00000111249,ENSG00000111252,ENSG00000204842,ENSG00000011021,ENSG00000083444,ENSG00000116661,ENSG00000116663,ENSG00000116670,ENSG00000116685,ENSG00000116688,ENSG00000132879,ENSG00000162490,ENSG00000175206,ENSG00000177000,ENSG00000177674,ENSG00000204624,ENSG00000215910,ENSG00000071564,ENSG00000071655,ENSG00000127540,ENSG00000129911,ENSG00000129968,ENSG00000130270,ENSG00000133243,ENSG00000133275,ENSG00000181588,ENSG00000185761,ENSG00000185988,ENSG00000205922,ENSG00000213638,ENSG00000227500,ENSG00000267059,ENSG00000107147,ENSG00000122133,ENSG00000122136,ENSG00000122140,ENSG00000130559,ENSG00000130560,ENSG00000148386,ENSG00000160345,ENSG00000165643,ENSG00000236543,ENSG00000169925,ENSG00000186350,ENSG00000196363,ENSG00000235106,ENSG00000109519,ENSG00000132405,ENSG00000173011,ENSG00000173013,ENSG00000140538,ENSG00000140543,ENSG00000173867,ENSG00000104499,ENSG00000130193,ENSG00000167656,ENSG00000180155,ENSG00000181790,ENSG00000198576,ENSG00000234616,ENSG00000284505,ENSG00000163873,ENSG00000163874,ENSG00000163875,ENSG00000105426,ENSG00000105428,ENSG00000091622,ENSG00000129195,ENSG00000129221,ENSG00000179314,ENSG00000013810,ENSG00000068078,ENSG00000109685,ENSG00000163950,ENSG00000168924,ENSG00000168936,ENSG00000174137,ENSG00000185049,ENSG00000095319,ENSG00000095321,ENSG00000119383,ENSG00000148341,ENSG00000148343,ENSG00000167130,ENSG00000188483,ENSG00000235007,ENSG00000032444,ENSG00000066044,ENSG00000076826,ENSG00000076924,ENSG00000076944,ENSG00000076984,ENSG00000104976,ENSG00000104980,ENSG00000142459,ENSG00000171017,ENSG00000174788,ENSG00000178531,ENSG00000181029,ENSG00000183019,ENSG00000183248,ENSG00000198816,ENSG00000229833,ENSG00000260001,ENSG00000267952,ENSG00000268400,ENSG00000268614,ENSG00000269711,ENSG00000056487,ENSG00000186654,ENSG00000241484,ENSG00000248405,ENSG00000182771,ENSG00000101180,ENSG00000130699,ENSG00000130700,ENSG00000130701,ENSG00000130702,ENSG00000130703,ENSG00000149657,ENSG00000149679,ENSG00000100266,ENSG00000100271,ENSG00000100290,ENSG00000100300,ENSG00000100304,ENSG00000159307,ENSG00000186732,ENSG00000099985,ENSG00000099992,ENSG00000099999,ENSG00000100330,ENSG00000133488,ENSG00000176635,ENSG00000187860,ENSG00000239282,ENSG00000074211,ENSG00000109501,ENSG00000152969,ENSG00000181215,ENSG00000112562,ENSG00000125337,ENSG00000153303,ENSG00000164488,ENSG00000040487,ENSG00000053371,ENSG00000077549,ENSG00000127481,ENSG00000162482,ENSG00000141570,ENSG00000141582,ENSG00000167291,ENSG00000173894,ENSG00000105472,ENSG00000129455,ENSG00000131409,ENSG00000142513,ENSG00000161681,ENSG00000167748,ENSG00000167755,ENSG00000174562,ENSG00000204653,ENSG00000235034,ENSG00000269741,ENSG00000067606,ENSG00000116151,ENSG00000149527,ENSG00000157911,ENSG00000157916,ENSG00000157933,ENSG00000162585,ENSG00000187730,ENSG00000127884,ENSG00000130640,ENSG00000130643,ENSG00000148803,ENSG00000148824,ENSG00000148832,ENSG00000151650,ENSG00000151651,ENSG00000165828,ENSG00000171794,ENSG00000171798,ENSG00000198546,ENSG00000203772,ENSG00000254536,ENSG00000283496,ENSG00000219438,ENSG00000167632,ENSG00000169427,ENSG00000124614,ENSG00000137309,ENSG00000270800,ENSG00000272325,ENSG00000124126,ENSG00000124198,ENSG00000162341,ENSG00000172935,ENSG00000284713,ENSG00000287725,ENSG00000100060,ENSG00000100065,ENSG00000100379,ENSG00000128309,ENSG00000128311,ENSG00000166897,ENSG00000278195,ENSG00000027644,ENSG00000132688,ENSG00000132692,ENSG00000132694,ENSG00000143303,ENSG00000143314,ENSG00000143319,ENSG00000143320,ENSG00000143321,ENSG00000163382,ENSG00000183856,ENSG00000187800,ENSG00000198400,ENSG00000066322,ENSG00000117395,ENSG00000117399,ENSG00000178922,ENSG00000179178,ENSG00000186973,ENSG00000243710,ENSG00000253313,ENSG00000013374,ENSG00000033100,ENSG00000082014,ENSG00000106615,ENSG00000133612,ENSG00000164885,ENSG00000164896,ENSG00000164897,ENSG00000181652,ENSG00000187260,ENSG00000285480,ENSG00000288608,ENSG00000136828,ENSG00000136944,ENSG00000177125,ENSG00000196814,ENSG00000112164,ENSG00000164626,ENSG00000164627,ENSG00000133937,ENSG00000188488,ENSG00000130762,ENSG00000142611,ENSG00000162591,ENSG00000169717,ENSG00000221866,ENSG00000160256,ENSG00000175894,ENSG00000183255,ENSG00000184900,ENSG00000241123,ENSG00000123453,ENSG00000160293,ENSG00000197859,ENSG00000127415,ENSG00000127419,ENSG00000145214,ENSG00000145217,ENSG00000168993,ENSG00000169020,ENSG00000169026,ENSG00000178950,ENSG00000185619,ENSG00000215375,ENSG00000273238,ENSG00000167280,ENSG00000171302,ENSG00000173918,ENSG00000054148,ENSG00000107223,ENSG00000107317,ENSG00000127191,ENSG00000148362,ENSG00000148400,ENSG00000159069,ENSG00000165716,ENSG00000169583,ENSG00000169692,ENSG00000172889,ENSG00000176919,ENSG00000177984,ENSG00000184925,ENSG00000187922,ENSG00000196642,ENSG00000213213,ENSG00000232434,ENSG00000244187,ENSG00000272896,ENSG00000284341,ENSG00000049239,ENSG00000180758,ENSG00000107719,ENSG00000138316,ENSG00000166224,ENSG00000166228,ENSG00000180644,ENSG00000106003,ENSG00000106009,ENSG00000106012,ENSG00000136295,ENSG00000146535,ENSG00000198286,ENSG00000077984,ENSG00000101463,ENSG00000169021,ENSG00000063660,ENSG00000130414,ENSG00000144504,ENSG00000178602,ENSG00000143761,ENSG00000143774,ENSG00000154342,ENSG00000154358,ENSG00000154370,ENSG00000162910,ENSG00000162931,ENSG00000168159,ENSG00000181873,ENSG00000198835,ENSG00000103257,ENSG00000154118,ENSG00000172530,ENSG00000109062,ENSG00000109065,ENSG00000109066,ENSG00000109089,ENSG00000161509,ENSG00000161513,ENSG00000167861,ENSG00000172782,ENSG00000172794,ENSG00000182040,ENSG00000182938,ENSG00000183034,ENSG00000110400,ENSG00000107187,ENSG00000148384,ENSG00000148396,ENSG00000148411,ENSG00000160360,ENSG00000165661,ENSG00000165684,ENSG00000165688,ENSG00000165689,ENSG00000213221,ENSG00000238227,ENSG00000260220,ENSG00000051523,ENSG00000141012,ENSG00000158545,ENSG00000167508,ENSG00000167513,ENSG00000167515,ENSG00000179588,ENSG00000185669,ENSG00000198931,ENSG00000205022,ENSG00000065154,ENSG00000107902,ENSG00000182022,ENSG00000229544,ENSG00000054179,ENSG00000107331,ENSG00000165802,ENSG00000176058,ENSG00000176978,ENSG00000177239,ENSG00000180549,ENSG00000184709,ENSG00000186193,ENSG00000187609,ENSG00000188229,ENSG00000188747,ENSG00000188833,ENSG00000197191,ENSG00000197355,ENSG00000197768,ENSG00000198113,ENSG00000198435,ENSG00000198569,ENSG00000212864,ENSG00000233198,ENSG00000261793,ENSG00000279073,ENSG00000284976,ENSG00000166546,ENSG00000260851,ENSG00000075043,ENSG00000101198,ENSG00000101199,ENSG00000101203,ENSG00000101204,ENSG00000101210,ENSG00000149658,ENSG00000196581,ENSG00000069424,ENSG00000069812,ENSG00000097021,ENSG00000116237,ENSG00000116254,ENSG00000158292,ENSG00000171680,ENSG00000173673,ENSG00000187017,ENSG00000215788,ENSG00000178882,ENSG00000179195,ENSG00000137486,ENSG00000149243,ENSG00000162139,ENSG00000261594,ENSG00000148814,ENSG00000151640,ENSG00000165752,ENSG00000171813,ENSG00000188385,ENSG00000170801,ENSG00000148248,ENSG00000148288,ENSG00000148290,ENSG00000148291,ENSG00000148297,ENSG00000148303,ENSG00000160271,ENSG00000160325,ENSG00000160326,ENSG00000170835,ENSG00000198870,ENSG00000285245,ENSG00000100347,ENSG00000188636,ENSG00000096433,ENSG00000161896,ENSG00000161904,ENSG00000114554,ENSG00000214324,ENSG00000239620,ENSG00000085117,ENSG00000157570,ENSG00000175274,ENSG00000112787,ENSG00000182870,ENSG00000183495,ENSG00000131149,ENSG00000101152,ENSG00000101161,ENSG00000101213,ENSG00000101246,ENSG00000125508,ENSG00000125520,ENSG00000125531,ENSG00000125534,ENSG00000130584,ENSG00000130589,ENSG00000130590,ENSG00000196700,ENSG00000197114,ENSG00000197457,ENSG00000198276,ENSG00000243509,ENSG00000273047,ENSG00000273154,ENSG00000129009,ENSG00000138623,ENSG00000138629,ENSG00000159289,ENSG00000146540,ENSG00000164849,ENSG00000164850,ENSG00000164853,ENSG00000164877,ENSG00000164880,ENSG00000178381,ENSG00000127418,ENSG00000163945,ENSG00000178222,ENSG00000235608,ENSG00000073350,ENSG00000092929,ENSG00000108479,ENSG00000132470,ENSG00000132471,ENSG00000132481,ENSG00000141569,ENSG00000177303,ENSG00000182173,ENSG00000204316,ENSG00000004660,ENSG00000040531,ENSG00000074356,ENSG00000074370,ENSG00000083454,ENSG00000108405,ENSG00000127774,ENSG00000197417,ENSG00000213977,ENSG00000257950,ENSG00000262304,ENSG00000108175,ENSG00000108179,ENSG00000165424,ENSG00000068831,ENSG00000068976,ENSG00000110046,ENSG00000110047,ENSG00000110076,ENSG00000133895,ENSG00000168066,ENSG00000168067,ENSG00000171219,ENSG00000004776,ENSG00000004777,ENSG00000011590,ENSG00000105290,ENSG00000105672,ENSG00000105675,ENSG00000126243,ENSG00000126246,ENSG00000126254,ENSG00000167595,ENSG00000167604,ENSG00000272333,ENSG00000283758,ENSG00000075399,ENSG00000131165,ENSG00000140995,ENSG00000141002,ENSG00000158792,ENSG00000158805,ENSG00000167523,ENSG00000178773,ENSG00000185324,ENSG00000187741,ENSG00000197912,ENSG00000204991,ENSG00000258947,ENSG00000087116,ENSG00000234284,ENSG00000123358,ENSG00000135480,ENSG00000161835,ENSG00000167767,ENSG00000170442,ENSG00000170454
1	TF	Factor: Sp2; motif: NYSGCCCCGCCCCCY	TF:M03567	FALSE	1.73e-15	14.7624	7951	838	457	20044	ENSG00000142632,ENSG00000185519,ENSG00000111249,ENSG00000111252,ENSG00000204842,ENSG00000011021,ENSG00000116661,ENSG00000116670,ENSG00000116685,ENSG00000116688,ENSG00000132879,ENSG00000162490,ENSG00000177000,ENSG00000177674,ENSG00000215910,ENSG00000071564,ENSG00000071655,ENSG00000127540,ENSG00000129911,ENSG00000129968,ENSG00000130270,ENSG00000133275,ENSG00000181588,ENSG00000185988,ENSG00000205922,ENSG00000213638,ENSG00000227500,ENSG00000267059,ENSG00000107147,ENSG00000122140,ENSG00000130559,ENSG00000130560,ENSG00000160345,ENSG00000165643,ENSG00000169925,ENSG00000196363,ENSG00000235106,ENSG00000109519,ENSG00000132405,ENSG00000140538,ENSG00000140543,ENSG00000173867,ENSG00000104499,ENSG00000130193,ENSG00000160886,ENSG00000167656,ENSG00000180155,ENSG00000181790,ENSG00000197353,ENSG00000198576,ENSG00000234616,ENSG00000284505,ENSG00000163873,ENSG00000163874,ENSG00000105426,ENSG00000091622,ENSG00000129195,ENSG00000179314,ENSG00000013810,ENSG00000068078,ENSG00000109685,ENSG00000163950,ENSG00000168924,ENSG00000168936,ENSG00000174137,ENSG00000185049,ENSG00000095321,ENSG00000119383,ENSG00000148341,ENSG00000148343,ENSG00000167130,ENSG00000188483,ENSG00000032444,ENSG00000076826,ENSG00000076924,ENSG00000076944,ENSG00000076984,ENSG00000104976,ENSG00000142459,ENSG00000171017,ENSG00000178531,ENSG00000181029,ENSG00000198816,ENSG00000229833,ENSG00000267952,ENSG00000268400,ENSG00000268614,ENSG00000269711,ENSG00000056487,ENSG00000186654,ENSG00000241484,ENSG00000248405,ENSG00000182771,ENSG00000101180,ENSG00000130699,ENSG00000130701,ENSG00000130702,ENSG00000130703,ENSG00000149657,ENSG00000100266,ENSG00000100271,ENSG00000100290,ENSG00000100300,ENSG00000100304,ENSG00000159307,ENSG00000186732,ENSG00000099992,ENSG00000099995,ENSG00000099999,ENSG00000100330,ENSG00000128342,ENSG00000133488,ENSG00000176635,ENSG00000187860,ENSG00000239282,ENSG00000074211,ENSG00000109501,ENSG00000152969,ENSG00000181215,ENSG00000125337,ENSG00000153303,ENSG00000040487,ENSG00000053371,ENSG00000077549,ENSG00000162482,ENSG00000141570,ENSG00000141582,ENSG00000167291,ENSG00000173894,ENSG00000105472,ENSG00000129455,ENSG00000131409,ENSG00000161681,ENSG00000167755,ENSG00000067606,ENSG00000116151,ENSG00000142609,ENSG00000149527,ENSG00000157911,ENSG00000157916,ENSG00000157933,ENSG00000162585,ENSG00000187730,ENSG00000127884,ENSG00000130640,ENSG00000130643,ENSG00000148803,ENSG00000148824,ENSG00000148832,ENSG00000151650,ENSG00000151651,ENSG00000171794,ENSG00000171798,ENSG00000197177,ENSG00000198546,ENSG00000203772,ENSG00000254536,ENSG00000283496,ENSG00000219438,ENSG00000169427,ENSG00000137309,ENSG00000186577,ENSG00000124126,ENSG00000162341,ENSG00000287725,ENSG00000100055,ENSG00000100060,ENSG00000100065,ENSG00000100379,ENSG00000100385,ENSG00000128309,ENSG00000128311,ENSG00000187045,ENSG00000027644,ENSG00000132688,ENSG00000132692,ENSG00000132694,ENSG00000143303,ENSG00000143319,ENSG00000143320,ENSG00000143321,ENSG00000163382,ENSG00000187800,ENSG00000198400,ENSG00000066322,ENSG00000117395,ENSG00000117399,ENSG00000178922,ENSG00000179178,ENSG00000186973,ENSG00000243710,ENSG00000253313,ENSG00000013374,ENSG00000033100,ENSG00000106615,ENSG00000127377,ENSG00000133612,ENSG00000164885,ENSG00000164889,ENSG00000164896,ENSG00000164897,ENSG00000136828,ENSG00000177125,ENSG00000196814,ENSG00000112164,ENSG00000124780,ENSG00000164626,ENSG00000164627,ENSG00000133937,ENSG00000188488,ENSG00000130762,ENSG00000162591,ENSG00000183255,ENSG00000188155,ENSG00000123453,ENSG00000160293,ENSG00000127415,ENSG00000145214,ENSG00000168993,ENSG00000169020,ENSG00000169026,ENSG00000185619,ENSG00000215375,ENSG00000167280,ENSG00000171302,ENSG00000173918,ENSG00000054148,ENSG00000107223,ENSG00000107317,ENSG00000127191,ENSG00000148362,ENSG00000148400,ENSG00000159069,ENSG00000165716,ENSG00000169583,ENSG00000169692,ENSG00000172889,ENSG00000176919,ENSG00000177984,ENSG00000196642,ENSG00000232434,ENSG00000244187,ENSG00000272896,ENSG00000284341,ENSG00000049239,ENSG00000180758,ENSG00000138316,ENSG00000166224,ENSG00000166228,ENSG00000180644,ENSG00000106003,ENSG00000106009,ENSG00000136295,ENSG00000198286,ENSG00000077984,ENSG00000101463,ENSG00000101474,ENSG00000169021,ENSG00000063660,ENSG00000130414,ENSG00000144504,ENSG00000178602,ENSG00000143761,ENSG00000143774,ENSG00000154342,ENSG00000154370,ENSG00000162910,ENSG00000168159,ENSG00000181873,ENSG00000198835,ENSG00000103257,ENSG00000154118,ENSG00000109062,ENSG00000109065,ENSG00000109066,ENSG00000109089,ENSG00000161509,ENSG00000161513,ENSG00000167861,ENSG00000172782,ENSG00000172794,ENSG00000182040,ENSG00000182938,ENSG00000183034,ENSG00000107187,ENSG00000148384,ENSG00000148396,ENSG00000148411,ENSG00000160360,ENSG00000165661,ENSG00000165684,ENSG00000165688,ENSG00000165689,ENSG00000213221,ENSG00000260220,ENSG00000051523,ENSG00000141012,ENSG00000158545,ENSG00000167508,ENSG00000167513,ENSG00000167515,ENSG00000179588,ENSG00000185669,ENSG00000198931,ENSG00000205022,ENSG00000065154,ENSG00000107902,ENSG00000182022,ENSG00000229544,ENSG00000054179,ENSG00000107331,ENSG00000165802,ENSG00000176978,ENSG00000177239,ENSG00000180549,ENSG00000184709,ENSG00000186193,ENSG00000187609,ENSG00000188229,ENSG00000188747,ENSG00000188833,ENSG00000188986,ENSG00000197191,ENSG00000197355,ENSG00000198435,ENSG00000198569,ENSG00000212864,ENSG00000233198,ENSG00000166546,ENSG00000075043,ENSG00000101198,ENSG00000101199,ENSG00000101204,ENSG00000101210,ENSG00000069812,ENSG00000097021,ENSG00000116237,ENSG00000158286,ENSG00000158292,ENSG00000187017,ENSG00000215788,ENSG00000102935,ENSG00000179195,ENSG00000137486,ENSG00000149243,ENSG00000261594,ENSG00000148814,ENSG00000151640,ENSG00000165752,ENSG00000171813,ENSG00000148248,ENSG00000148288,ENSG00000148290,ENSG00000148291,ENSG00000148296,ENSG00000160271,ENSG00000160325,ENSG00000198870,ENSG00000285245,ENSG00000188636,ENSG00000096395,ENSG00000096433,ENSG00000137288,ENSG00000161904,ENSG00000114554,ENSG00000214324,ENSG00000239620,ENSG00000085117,ENSG00000157570,ENSG00000112787,ENSG00000182870,ENSG00000183495,ENSG00000131149,ENSG00000101152,ENSG00000101161,ENSG00000101213,ENSG00000125508,ENSG00000125520,ENSG00000125531,ENSG00000125534,ENSG00000130584,ENSG00000130589,ENSG00000130590,ENSG00000196700,ENSG00000197457,ENSG00000273047,ENSG00000138623,ENSG00000138629,ENSG00000159289,ENSG00000167178,ENSG00000164849,ENSG00000164853,ENSG00000164877,ENSG00000164880,ENSG00000178381,ENSG00000127418,ENSG00000163945,ENSG00000235608,ENSG00000073350,ENSG00000092929,ENSG00000108479,ENSG00000132471,ENSG00000132481,ENSG00000141569,ENSG00000177303,ENSG00000182173,ENSG00000204316,ENSG00000004660,ENSG00000040531,ENSG00000074356,ENSG00000074370,ENSG00000108405,ENSG00000127774,ENSG00000197417,ENSG00000213977,ENSG00000257950,ENSG00000262304,ENSG00000108179,ENSG00000165424,ENSG00000068831,ENSG00000110047,ENSG00000110076,ENSG00000133895,ENSG00000168066,ENSG00000168067,ENSG00000171219,ENSG00000004776,ENSG00000004777,ENSG00000011590,ENSG00000105290,ENSG00000105672,ENSG00000126246,ENSG00000126254,ENSG00000161265,ENSG00000167595,ENSG00000167604,ENSG00000188223,ENSG00000205155,ENSG00000249115,ENSG00000267120,ENSG00000272333,ENSG00000075399,ENSG00000131165,ENSG00000141002,ENSG00000158792,ENSG00000158805,ENSG00000167523,ENSG00000178773,ENSG00000185324,ENSG00000204991,ENSG00000258947,ENSG00000087116,ENSG00000123358,ENSG00000135480,ENSG00000170442,ENSG00000170454,ENSG00000284791
1	TF	Factor: E2F-4; motif: SNGGGCGGGAANN; match class: 1	TF:M09894_1	FALSE	1.87e-15	14.7285	14345	838	707	20044	ENSG00000037637,ENSG00000055070,ENSG00000132881,ENSG00000142627,ENSG00000142632,ENSG00000157191,ENSG00000173641,ENSG00000183888,ENSG00000184908,ENSG00000185519,ENSG00000226807,ENSG00000111245,ENSG00000111249,ENSG00000111252,ENSG00000198324,ENSG00000204842,ENSG00000011021,ENSG00000083444,ENSG00000116661,ENSG00000116663,ENSG00000116670,ENSG00000116685,ENSG00000116688,ENSG00000120937,ENSG00000132879,ENSG00000162490,ENSG00000175206,ENSG00000177000,ENSG00000177674,ENSG00000204624,ENSG00000215910,ENSG00000071564,ENSG00000071655,ENSG00000079313,ENSG00000127540,ENSG00000129911,ENSG00000129968,ENSG00000130270,ENSG00000133243,ENSG00000133275,ENSG00000181588,ENSG00000185761,ENSG00000185988,ENSG00000205922,ENSG00000213638,ENSG00000227500,ENSG00000267059,ENSG00000107147,ENSG00000122133,ENSG00000122136,ENSG00000122140,ENSG00000130559,ENSG00000130560,ENSG00000148386,ENSG00000160345,ENSG00000165643,ENSG00000236543,ENSG00000169925,ENSG00000196363,ENSG00000235106,ENSG00000109519,ENSG00000132405,ENSG00000173011,ENSG00000173013,ENSG00000184985,ENSG00000140538,ENSG00000140543,ENSG00000173867,ENSG00000181991,ENSG00000259494,ENSG00000104499,ENSG00000130193,ENSG00000160886,ENSG00000167656,ENSG00000180155,ENSG00000181790,ENSG00000197353,ENSG00000198576,ENSG00000234616,ENSG00000283992,ENSG00000284505,ENSG00000163873,ENSG00000163874,ENSG00000163875,ENSG00000105426,ENSG00000127663,ENSG00000091622,ENSG00000129195,ENSG00000129221,ENSG00000179314,ENSG00000013810,ENSG00000068078,ENSG00000109685,ENSG00000163950,ENSG00000168924,ENSG00000168936,ENSG00000174137,ENSG00000185049,ENSG00000095319,ENSG00000095321,ENSG00000119383,ENSG00000148341,ENSG00000148343,ENSG00000167130,ENSG00000188483,ENSG00000032444,ENSG00000066044,ENSG00000076826,ENSG00000076924,ENSG00000076944,ENSG00000076984,ENSG00000090674,ENSG00000104976,ENSG00000104980,ENSG00000142459,ENSG00000171017,ENSG00000174788,ENSG00000178531,ENSG00000181029,ENSG00000182566,ENSG00000183019,ENSG00000183248,ENSG00000198816,ENSG00000229833,ENSG00000267952,ENSG00000268400,ENSG00000268614,ENSG00000269711,ENSG00000056487,ENSG00000186654,ENSG00000241484,ENSG00000248405,ENSG00000062650,ENSG00000182771,ENSG00000101180,ENSG00000101181,ENSG00000101182,ENSG00000130699,ENSG00000130700,ENSG00000130701,ENSG00000130702,ENSG00000130703,ENSG00000130706,ENSG00000149657,ENSG00000149679,ENSG00000171858,ENSG00000184402,ENSG00000100266,ENSG00000100271,ENSG00000100290,ENSG00000100294,ENSG00000100300,ENSG00000100304,ENSG00000159307,ENSG00000186732,ENSG00000099985,ENSG00000099992,ENSG00000099995,ENSG00000099999,ENSG00000100003,ENSG00000100012,ENSG00000100330,ENSG00000128342,ENSG00000133488,ENSG00000176635,ENSG00000187860,ENSG00000239282,ENSG00000242114,ENSG00000074211,ENSG00000109501,ENSG00000152969,ENSG00000181215,ENSG00000112562,ENSG00000125337,ENSG00000153303,ENSG00000164488,ENSG00000040487,ENSG00000053371,ENSG00000053372,ENSG00000077549,ENSG00000127463,ENSG00000127481,ENSG00000162482,ENSG00000173436,ENSG00000141570,ENSG00000141582,ENSG00000167291,ENSG00000173894,ENSG00000182156,ENSG00000105472,ENSG00000129455,ENSG00000131409,ENSG00000142513,ENSG00000161677,ENSG00000161681,ENSG00000167749,ENSG00000167751,ENSG00000167755,ENSG00000169035,ENSG00000204653,ENSG00000213023,ENSG00000261341,ENSG00000074047,ENSG00000067606,ENSG00000116151,ENSG00000142609,ENSG00000149527,ENSG00000157911,ENSG00000157916,ENSG00000157933,ENSG00000162585,ENSG00000187730,ENSG00000127884,ENSG00000130640,ENSG00000130643,ENSG00000148803,ENSG00000148824,ENSG00000148832,ENSG00000151650,ENSG00000151651,ENSG00000165828,ENSG00000171794,ENSG00000171798,ENSG00000197177,ENSG00000198546,ENSG00000203772,ENSG00000254536,ENSG00000283496,ENSG00000219438,ENSG00000167632,ENSG00000169427,ENSG00000124493,ENSG00000124507,ENSG00000124614,ENSG00000137309,ENSG00000186577,ENSG00000270800,ENSG00000272325,ENSG00000124126,ENSG00000124198,ENSG00000162341,ENSG00000172927,ENSG00000172935,ENSG00000287725,ENSG00000100060,ENSG00000100065,ENSG00000100379,ENSG00000128309,ENSG00000128311,ENSG00000128340,ENSG00000166897,ENSG00000187045,ENSG00000027644,ENSG00000132688,ENSG00000132692,ENSG00000132694,ENSG00000143294,ENSG00000143303,ENSG00000143314,ENSG00000143319,ENSG00000143320,ENSG00000143321,ENSG00000160838,ENSG00000163382,ENSG00000183856,ENSG00000187800,ENSG00000198400,ENSG00000066322,ENSG00000117395,ENSG00000117399,ENSG00000159479,ENSG00000178922,ENSG00000179178,ENSG00000186973,ENSG00000198198,ENSG00000243710,ENSG00000253313,ENSG00000013374,ENSG00000033050,ENSG00000033100,ENSG00000082014,ENSG00000106615,ENSG00000127377,ENSG00000133612,ENSG00000146926,ENSG00000164885,ENSG00000164889,ENSG00000164896,ENSG00000164897,ENSG00000164900,ENSG00000187260,ENSG00000197150,ENSG00000278685,ENSG00000285292,ENSG00000288608,ENSG00000136828,ENSG00000136944,ENSG00000169155,ENSG00000177125,ENSG00000196814,ENSG00000112164,ENSG00000124780,ENSG00000164626,ENSG00000164627,ENSG00000133937,ENSG00000188488,ENSG00000130762,ENSG00000142611,ENSG00000162591,ENSG00000221866,ENSG00000160255,ENSG00000160256,ENSG00000175894,ENSG00000183255,ENSG00000184787,ENSG00000184900,ENSG00000188155,ENSG00000189169,ENSG00000205439,ENSG00000205445,ENSG00000215455,ENSG00000221837,ENSG00000221859,ENSG00000243489,ENSG00000123453,ENSG00000123454,ENSG00000160293,ENSG00000196990,ENSG00000197859,ENSG00000127415,ENSG00000127419,ENSG00000133256,ENSG00000145214,ENSG00000145217,ENSG00000168993,ENSG00000169020,ENSG00000169026,ENSG00000174227,ENSG00000178950,ENSG00000185619,ENSG00000215375,ENSG00000273238,ENSG00000167280,ENSG00000171302,ENSG00000173918,ENSG00000054148,ENSG00000107223,ENSG00000107317,ENSG00000127191,ENSG00000148362,ENSG00000148400,ENSG00000159069,ENSG00000165716,ENSG00000169583,ENSG00000169692,ENSG00000172889,ENSG00000176919,ENSG00000177943,ENSG00000177984,ENSG00000184925,ENSG00000187922,ENSG00000196642,ENSG00000232434,ENSG00000244187,ENSG00000272896,ENSG00000284341,ENSG00000049239,ENSG00000180758,ENSG00000197241,ENSG00000107719,ENSG00000138316,ENSG00000166224,ENSG00000166228,ENSG00000180644,ENSG00000106003,ENSG00000106009,ENSG00000106012,ENSG00000136295,ENSG00000146535,ENSG00000174945,ENSG00000198286,ENSG00000077984,ENSG00000101463,ENSG00000101474,ENSG00000169021,ENSG00000063660,ENSG00000130414,ENSG00000144504,ENSG00000172428,ENSG00000178602,ENSG00000143761,ENSG00000143774,ENSG00000143793,ENSG00000154342,ENSG00000154358,ENSG00000154370,ENSG00000162910,ENSG00000162931,ENSG00000168159,ENSG00000181218,ENSG00000181873,ENSG00000196890,ENSG00000198835,ENSG00000103257,ENSG00000104731,ENSG00000154118,ENSG00000174990,ENSG00000109062,ENSG00000109065,ENSG00000109066,ENSG00000109089,ENSG00000161509,ENSG00000161513,ENSG00000167861,ENSG00000172782,ENSG00000172794,ENSG00000182040,ENSG00000182938,ENSG00000183034,ENSG00000110400,ENSG00000107187,ENSG00000148384,ENSG00000148396,ENSG00000148411,ENSG00000160360,ENSG00000165661,ENSG00000165684,ENSG00000165688,ENSG00000165689,ENSG00000187796,ENSG00000213221,ENSG00000238227,ENSG00000260220,ENSG00000289701,ENSG00000051523,ENSG00000103335,ENSG00000124391,ENSG00000129993,ENSG00000141012,ENSG00000158545,ENSG00000158717,ENSG00000167508,ENSG00000167513,ENSG00000167515,ENSG00000174177,ENSG00000179588,ENSG00000185669,ENSG00000198931,ENSG00000205022,ENSG00000065154,ENSG00000107902,ENSG00000182022,ENSG00000229544,ENSG00000054179,ENSG00000107281,ENSG00000107331,ENSG00000130653,ENSG00000165802,ENSG00000176058,ENSG00000176101,ENSG00000176248,ENSG00000176884,ENSG00000176978,ENSG00000177239,ENSG00000180549,ENSG00000184709,ENSG00000185863,ENSG00000186193,ENSG00000187609,ENSG00000187713,ENSG00000188229,ENSG00000188566,ENSG00000188747,ENSG00000188833,ENSG00000188986,ENSG00000197191,ENSG00000197355,ENSG00000198113,ENSG00000198435,ENSG00000198569,ENSG00000212864,ENSG00000233198,ENSG00000261793,ENSG00000279073,ENSG00000284976,ENSG00000166546,ENSG00000075043,ENSG00000101197,ENSG00000101198,ENSG00000101199,ENSG00000101203,ENSG00000101204,ENSG00000101210,ENSG00000125533,ENSG00000149658,ENSG00000196581,ENSG00000069812,ENSG00000097021,ENSG00000116237,ENSG00000116254,ENSG00000158286,ENSG00000158292,ENSG00000171680,ENSG00000187017,ENSG00000215788,ENSG00000102935,ENSG00000178882,ENSG00000179195,ENSG00000196498,ENSG00000137486,ENSG00000137491,ENSG00000149243,ENSG00000261594,ENSG00000148814,ENSG00000151640,ENSG00000165752,ENSG00000171813,ENSG00000087008,ENSG00000125089,ENSG00000155275,ENSG00000163995,ENSG00000170801,ENSG00000148248,ENSG00000148288,ENSG00000148290,ENSG00000148291,ENSG00000148296,ENSG00000148297,ENSG00000148300,ENSG00000148303,ENSG00000148308,ENSG00000160271,ENSG00000160323,ENSG00000160325,ENSG00000160326,ENSG00000171102,ENSG00000175164,ENSG00000198870,ENSG00000285245,ENSG00000100347,ENSG00000138944,ENSG00000138964,ENSG00000188636,ENSG00000188677,ENSG00000096433,ENSG00000137288,ENSG00000161896,ENSG00000161904,ENSG00000114554,ENSG00000214324,ENSG00000239620,ENSG00000085117,ENSG00000157570,ENSG00000175274,ENSG00000112787,ENSG00000182870,ENSG00000183495,ENSG00000184967,ENSG00000185163,ENSG00000131149,ENSG00000153786,ENSG00000153789,ENSG00000026036,ENSG00000101150,ENSG00000101152,ENSG00000101161,ENSG00000101213,ENSG00000101246,ENSG00000125508,ENSG00000125520,ENSG00000125531,ENSG00000125534,ENSG00000130584,ENSG00000130589,ENSG00000130590,ENSG00000183260,ENSG00000196700,ENSG00000197114,ENSG00000197457,ENSG00000198276,ENSG00000203896,ENSG00000243509,ENSG00000258366,ENSG00000273047,ENSG00000273154,ENSG00000129009,ENSG00000138623,ENSG00000138629,ENSG00000140464,ENSG00000159289,ENSG00000167178,ENSG00000146540,ENSG00000164849,ENSG00000164850,ENSG00000164853,ENSG00000164877,ENSG00000164880,ENSG00000178381,ENSG00000090316,ENSG00000127418,ENSG00000159674,ENSG00000159692,ENSG00000163945,ENSG00000178222,ENSG00000235608,ENSG00000073350,ENSG00000092929,ENSG00000108469,ENSG00000108479,ENSG00000132470,ENSG00000132471,ENSG00000132475,ENSG00000132478,ENSG00000132481,ENSG00000141569,ENSG00000161526,ENSG00000161533,ENSG00000177303,ENSG00000177728,ENSG00000182173,ENSG00000188878,ENSG00000204316,ENSG00000257949,ENSG00000261408,ENSG00000266714,ENSG00000004660,ENSG00000040531,ENSG00000074356,ENSG00000074370,ENSG00000083454,ENSG00000083457,ENSG00000108405,ENSG00000127774,ENSG00000141255,ENSG00000167723,ENSG00000177602,ENSG00000197417,ENSG00000213977,ENSG00000257950,ENSG00000262304,ENSG00000108175,ENSG00000108179,ENSG00000165424,ENSG00000068831,ENSG00000068971,ENSG00000068976,ENSG00000110046,ENSG00000110047,ENSG00000110076,ENSG00000133895,ENSG00000168062,ENSG00000168065,ENSG00000168066,ENSG00000168067,ENSG00000171219,ENSG00000197891,ENSG00000004776,ENSG00000004777,ENSG00000105290,ENSG00000105672,ENSG00000105675,ENSG00000105677,ENSG00000105679,ENSG00000126243,ENSG00000126246,ENSG00000126254,ENSG00000126259,ENSG00000161249,ENSG00000161265,ENSG00000167595,ENSG00000167604,ENSG00000188223,ENSG00000205138,ENSG00000205155,ENSG00000249115,ENSG00000250799,ENSG00000267120,ENSG00000267796,ENSG00000272333,ENSG00000075399,ENSG00000131165,ENSG00000140995,ENSG00000141002,ENSG00000158792,ENSG00000158805,ENSG00000167523,ENSG00000167526,ENSG00000178773,ENSG00000185324,ENSG00000187741,ENSG00000197912,ENSG00000204991,ENSG00000258839,ENSG00000258947,ENSG00000087116,ENSG00000177932,ENSG00000234284,ENSG00000123358,ENSG00000123395,ENSG00000135480,ENSG00000161835,ENSG00000167767,ENSG00000170442,ENSG00000170454,ENSG00000170465,ENSG00000185479,ENSG00000284791
1	TF	Factor: E2F-2; motif: GCGCGCGCNCS	TF:M11529	FALSE	1.99e-15	14.7015	16673	838	782	20044	ENSG00000037637,ENSG00000055070,ENSG00000132881,ENSG00000142627,ENSG00000142632,ENSG00000157191,ENSG00000173641,ENSG00000184908,ENSG00000185519,ENSG00000186510,ENSG00000226807,ENSG00000111245,ENSG00000111249,ENSG00000111252,ENSG00000198324,ENSG00000204842,ENSG00000011021,ENSG00000083444,ENSG00000116661,ENSG00000116663,ENSG00000116670,ENSG00000116685,ENSG00000116688,ENSG00000120937,ENSG00000132879,ENSG00000162490,ENSG00000175206,ENSG00000177000,ENSG00000177674,ENSG00000204624,ENSG00000215910,ENSG00000071564,ENSG00000071655,ENSG00000079313,ENSG00000127540,ENSG00000129911,ENSG00000129968,ENSG00000130270,ENSG00000133243,ENSG00000133275,ENSG00000181588,ENSG00000185761,ENSG00000185988,ENSG00000205922,ENSG00000213638,ENSG00000227500,ENSG00000267059,ENSG00000107147,ENSG00000122133,ENSG00000122136,ENSG00000122140,ENSG00000130559,ENSG00000130560,ENSG00000148386,ENSG00000160345,ENSG00000165643,ENSG00000236543,ENSG00000169925,ENSG00000186350,ENSG00000196363,ENSG00000235106,ENSG00000109519,ENSG00000132405,ENSG00000173011,ENSG00000173013,ENSG00000184985,ENSG00000140538,ENSG00000140543,ENSG00000173867,ENSG00000181991,ENSG00000259494,ENSG00000104499,ENSG00000126233,ENSG00000130193,ENSG00000160886,ENSG00000167653,ENSG00000167656,ENSG00000179142,ENSG00000180155,ENSG00000181790,ENSG00000197353,ENSG00000198576,ENSG00000234616,ENSG00000283992,ENSG00000284505,ENSG00000163873,ENSG00000163874,ENSG00000163875,ENSG00000105426,ENSG00000105428,ENSG00000091622,ENSG00000129195,ENSG00000129221,ENSG00000179314,ENSG00000285471,ENSG00000013810,ENSG00000068078,ENSG00000109685,ENSG00000163950,ENSG00000168924,ENSG00000168936,ENSG00000174137,ENSG00000185049,ENSG00000095319,ENSG00000095321,ENSG00000119383,ENSG00000148341,ENSG00000148343,ENSG00000167130,ENSG00000188483,ENSG00000235007,ENSG00000032444,ENSG00000066044,ENSG00000076826,ENSG00000076924,ENSG00000076944,ENSG00000076984,ENSG00000090674,ENSG00000104918,ENSG00000104976,ENSG00000104980,ENSG00000142459,ENSG00000171017,ENSG00000174788,ENSG00000178531,ENSG00000181029,ENSG00000182566,ENSG00000183019,ENSG00000183248,ENSG00000198816,ENSG00000229833,ENSG00000260001,ENSG00000267952,ENSG00000268400,ENSG00000268614,ENSG00000269711,ENSG00000056487,ENSG00000186654,ENSG00000241484,ENSG00000248405,ENSG00000062650,ENSG00000182771,ENSG00000101180,ENSG00000101181,ENSG00000101182,ENSG00000130699,ENSG00000130700,ENSG00000130701,ENSG00000130702,ENSG00000130703,ENSG00000130706,ENSG00000149657,ENSG00000149679,ENSG00000171858,ENSG00000184402,ENSG00000100266,ENSG00000100271,ENSG00000100290,ENSG00000100294,ENSG00000100300,ENSG00000100304,ENSG00000159307,ENSG00000186732,ENSG00000099985,ENSG00000099992,ENSG00000099995,ENSG00000099999,ENSG00000100003,ENSG00000100012,ENSG00000100330,ENSG00000128342,ENSG00000133488,ENSG00000176635,ENSG00000187860,ENSG00000239282,ENSG00000242114,ENSG00000248751,ENSG00000074211,ENSG00000109501,ENSG00000152969,ENSG00000181215,ENSG00000284684,ENSG00000112562,ENSG00000125337,ENSG00000153303,ENSG00000164488,ENSG00000040487,ENSG00000053371,ENSG00000053372,ENSG00000077549,ENSG00000127463,ENSG00000127481,ENSG00000162482,ENSG00000173436,ENSG00000211454,ENSG00000141570,ENSG00000141582,ENSG00000167281,ENSG00000167291,ENSG00000173894,ENSG00000182156,ENSG00000105472,ENSG00000129455,ENSG00000131409,ENSG00000142511,ENSG00000142513,ENSG00000142515,ENSG00000161677,ENSG00000161681,ENSG00000167748,ENSG00000167751,ENSG00000167755,ENSG00000169035,ENSG00000204653,ENSG00000213023,ENSG00000235034,ENSG00000261341,ENSG00000269741,ENSG00000074047,ENSG00000067606,ENSG00000116151,ENSG00000142609,ENSG00000149527,ENSG00000157911,ENSG00000157916,ENSG00000157933,ENSG00000162585,ENSG00000187730,ENSG00000122965,ENSG00000127884,ENSG00000130640,ENSG00000130643,ENSG00000148803,ENSG00000148824,ENSG00000148832,ENSG00000151650,ENSG00000151651,ENSG00000165828,ENSG00000171794,ENSG00000171798,ENSG00000197177,ENSG00000198546,ENSG00000203772,ENSG00000214279,ENSG00000254536,ENSG00000283496,ENSG00000219438,ENSG00000167632,ENSG00000169427,ENSG00000124493,ENSG00000124507,ENSG00000124614,ENSG00000137309,ENSG00000186577,ENSG00000270800,ENSG00000272325,ENSG00000124126,ENSG00000124198,ENSG00000162341,ENSG00000172927,ENSG00000172935,ENSG00000284713,ENSG00000287725,ENSG00000100065,ENSG00000100379,ENSG00000100385,ENSG00000128309,ENSG00000128311,ENSG00000128340,ENSG00000133466,ENSG00000166897,ENSG00000187045,ENSG00000278195,ENSG00000027644,ENSG00000027869,ENSG00000116604,ENSG00000132688,ENSG00000132692,ENSG00000132694,ENSG00000132702,ENSG00000143294,ENSG00000143303,ENSG00000143314,ENSG00000143319,ENSG00000143320,ENSG00000143321,ENSG00000160838,ENSG00000163382,ENSG00000183856,ENSG00000187800,ENSG00000198400,ENSG00000066056,ENSG00000066322,ENSG00000117395,ENSG00000117399,ENSG00000117400,ENSG00000159479,ENSG00000178922,ENSG00000179178,ENSG00000186973,ENSG00000198198,ENSG00000243710,ENSG00000253313,ENSG00000013374,ENSG00000033050,ENSG00000033100,ENSG00000082014,ENSG00000106615,ENSG00000127377,ENSG00000133612,ENSG00000146926,ENSG00000164885,ENSG00000164889,ENSG00000164896,ENSG00000164897,ENSG00000164900,ENSG00000181652,ENSG00000187260,ENSG00000197150,ENSG00000213199,ENSG00000278685,ENSG00000285292,ENSG00000285480,ENSG00000288608,ENSG00000136828,ENSG00000136944,ENSG00000169155,ENSG00000177125,ENSG00000196814,ENSG00000112164,ENSG00000112167,ENSG00000124721,ENSG00000124780,ENSG00000164626,ENSG00000164627,ENSG00000100665,ENSG00000133937,ENSG00000165953,ENSG00000130762,ENSG00000142611,ENSG00000162591,ENSG00000169717,ENSG00000221866,ENSG00000160255,ENSG00000160256,ENSG00000175894,ENSG00000183255,ENSG00000184787,ENSG00000184900,ENSG00000187175,ENSG00000187766,ENSG00000188155,ENSG00000189169,ENSG00000205439,ENSG00000205445,ENSG00000212935,ENSG00000215454,ENSG00000215455,ENSG00000221837,ENSG00000221859,ENSG00000221864,ENSG00000241123,ENSG00000272804,ENSG00000123453,ENSG00000123454,ENSG00000160293,ENSG00000187616,ENSG00000196990,ENSG00000197859,ENSG00000127415,ENSG00000127419,ENSG00000133256,ENSG00000145214,ENSG00000145217,ENSG00000168993,ENSG00000169020,ENSG00000169026,ENSG00000174227,ENSG00000178950,ENSG00000185619,ENSG00000215375,ENSG00000273238,ENSG00000167280,ENSG00000171302,ENSG00000054148,ENSG00000107223,ENSG00000107317,ENSG00000127191,ENSG00000148362,ENSG00000148400,ENSG00000159069,ENSG00000165716,ENSG00000169583,ENSG00000169692,ENSG00000172889,ENSG00000176919,ENSG00000177943,ENSG00000177984,ENSG00000184925,ENSG00000187922,ENSG00000196642,ENSG00000204001,ENSG00000204003,ENSG00000213213,ENSG00000232434,ENSG00000244187,ENSG00000267206,ENSG00000272896,ENSG00000284341,ENSG00000049239,ENSG00000171621,ENSG00000180758,ENSG00000197241,ENSG00000107719,ENSG00000138316,ENSG00000166224,ENSG00000166228,ENSG00000180644,ENSG00000106003,ENSG00000106009,ENSG00000106012,ENSG00000136295,ENSG00000146535,ENSG00000174945,ENSG00000198286,ENSG00000077984,ENSG00000101463,ENSG00000101474,ENSG00000169021,ENSG00000063660,ENSG00000130414,ENSG00000144504,ENSG00000172428,ENSG00000178586,ENSG00000178602,ENSG00000143761,ENSG00000143774,ENSG00000143793,ENSG00000154342,ENSG00000154358,ENSG00000154370,ENSG00000162910,ENSG00000162931,ENSG00000168148,ENSG00000168159,ENSG00000181218,ENSG00000181873,ENSG00000196890,ENSG00000198835,ENSG00000103257,ENSG00000104731,ENSG00000154118,ENSG00000172530,ENSG00000174990,ENSG00000109062,ENSG00000109065,ENSG00000109066,ENSG00000109089,ENSG00000161509,ENSG00000161513,ENSG00000167850,ENSG00000167861,ENSG00000172782,ENSG00000172794,ENSG00000178789,ENSG00000182040,ENSG00000182938,ENSG00000183034,ENSG00000284690,ENSG00000110400,ENSG00000107187,ENSG00000148384,ENSG00000148396,ENSG00000148411,ENSG00000160360,ENSG00000165661,ENSG00000165684,ENSG00000165688,ENSG00000165689,ENSG00000187796,ENSG00000213221,ENSG00000238227,ENSG00000260220,ENSG00000289701,ENSG00000051523,ENSG00000103335,ENSG00000124391,ENSG00000129993,ENSG00000141012,ENSG00000158545,ENSG00000158717,ENSG00000167508,ENSG00000167513,ENSG00000167515,ENSG00000174177,ENSG00000179588,ENSG00000185669,ENSG00000198931,ENSG00000205022,ENSG00000065154,ENSG00000107902,ENSG00000182022,ENSG00000229544,ENSG00000054179,ENSG00000107281,ENSG00000107331,ENSG00000130653,ENSG00000165802,ENSG00000176058,ENSG00000176101,ENSG00000176248,ENSG00000176884,ENSG00000176978,ENSG00000177239,ENSG00000180549,ENSG00000184709,ENSG00000185863,ENSG00000186193,ENSG00000187609,ENSG00000187713,ENSG00000188229,ENSG00000188566,ENSG00000188747,ENSG00000188833,ENSG00000188986,ENSG00000197191,ENSG00000197355,ENSG00000197768,ENSG00000198113,ENSG00000198435,ENSG00000198569,ENSG00000212864,ENSG00000233198,ENSG00000261793,ENSG00000279073,ENSG00000284976,ENSG00000166546,ENSG00000075043,ENSG00000101197,ENSG00000101198,ENSG00000101199,ENSG00000101203,ENSG00000101204,ENSG00000101210,ENSG00000125533,ENSG00000149658,ENSG00000196581,ENSG00000069424,ENSG00000069812,ENSG00000097021,ENSG00000116237,ENSG00000116251,ENSG00000116254,ENSG00000158286,ENSG00000158292,ENSG00000171680,ENSG00000173673,ENSG00000187017,ENSG00000215788,ENSG00000285629,ENSG00000102935,ENSG00000178882,ENSG00000179195,ENSG00000196498,ENSG00000137486,ENSG00000137491,ENSG00000149243,ENSG00000149273,ENSG00000162139,ENSG00000171561,ENSG00000261594,ENSG00000148814,ENSG00000151640,ENSG00000165752,ENSG00000171813,ENSG00000188385,ENSG00000087008,ENSG00000125089,ENSG00000155275,ENSG00000163995,ENSG00000170801,ENSG00000148248,ENSG00000148288,ENSG00000148290,ENSG00000148291,ENSG00000148296,ENSG00000148297,ENSG00000148300,ENSG00000148303,ENSG00000148308,ENSG00000160271,ENSG00000160323,ENSG00000160325,ENSG00000160326,ENSG00000170835,ENSG00000171102,ENSG00000175164,ENSG00000198870,ENSG00000285245,ENSG00000100347,ENSG00000138944,ENSG00000188636,ENSG00000188677,ENSG00000096395,ENSG00000096433,ENSG00000137288,ENSG00000161896,ENSG00000161904,ENSG00000114554,ENSG00000214324,ENSG00000239620,ENSG00000085117,ENSG00000157570,ENSG00000175274,ENSG00000112787,ENSG00000182870,ENSG00000183495,ENSG00000184967,ENSG00000185163,ENSG00000131149,ENSG00000135709,ENSG00000153786,ENSG00000153789,ENSG00000026036,ENSG00000101150,ENSG00000101152,ENSG00000101161,ENSG00000101213,ENSG00000101216,ENSG00000101246,ENSG00000125508,ENSG00000125520,ENSG00000125531,ENSG00000125534,ENSG00000130584,ENSG00000130589,ENSG00000130590,ENSG00000183260,ENSG00000196700,ENSG00000197114,ENSG00000197457,ENSG00000198276,ENSG00000203896,ENSG00000243509,ENSG00000258366,ENSG00000273047,ENSG00000273154,ENSG00000129009,ENSG00000137868,ENSG00000138623,ENSG00000138629,ENSG00000140459,ENSG00000140464,ENSG00000167178,ENSG00000146540,ENSG00000164849,ENSG00000164850,ENSG00000164853,ENSG00000164877,ENSG00000164880,ENSG00000178381,ENSG00000090316,ENSG00000127418,ENSG00000159674,ENSG00000159692,ENSG00000163945,ENSG00000178222,ENSG00000235608,ENSG00000073350,ENSG00000092929,ENSG00000108469,ENSG00000108479,ENSG00000132470,ENSG00000132471,ENSG00000132475,ENSG00000132478,ENSG00000132481,ENSG00000141569,ENSG00000161526,ENSG00000161533,ENSG00000177303,ENSG00000177728,ENSG00000182173,ENSG00000188878,ENSG00000204316,ENSG00000204323,ENSG00000257949,ENSG00000259120,ENSG00000261408,ENSG00000267426,ENSG00000004660,ENSG00000040531,ENSG00000074356,ENSG00000074370,ENSG00000083454,ENSG00000083457,ENSG00000127774,ENSG00000141255,ENSG00000167723,ENSG00000177602,ENSG00000197417,ENSG00000213977,ENSG00000257950,ENSG00000262304,ENSG00000108175,ENSG00000108179,ENSG00000165424,ENSG00000068831,ENSG00000068971,ENSG00000068976,ENSG00000110046,ENSG00000110047,ENSG00000110076,ENSG00000133895,ENSG00000149735,ENSG00000168062,ENSG00000168065,ENSG00000168066,ENSG00000168067,ENSG00000171219,ENSG00000197891,ENSG00000004776,ENSG00000004777,ENSG00000011600,ENSG00000105290,ENSG00000105668,ENSG00000105672,ENSG00000105675,ENSG00000105677,ENSG00000105679,ENSG00000126243,ENSG00000126246,ENSG00000126254,ENSG00000126259,ENSG00000161249,ENSG00000161265,ENSG00000167595,ENSG00000167604,ENSG00000188223,ENSG00000189001,ENSG00000205138,ENSG00000205155,ENSG00000249115,ENSG00000250799,ENSG00000267120,ENSG00000267796,ENSG00000272333,ENSG00000283758,ENSG00000015413,ENSG00000075399,ENSG00000131165,ENSG00000140995,ENSG00000141002,ENSG00000158792,ENSG00000158805,ENSG00000167523,ENSG00000167526,ENSG00000178773,ENSG00000185324,ENSG00000187741,ENSG00000197912,ENSG00000198211,ENSG00000204991,ENSG00000258839,ENSG00000258947,ENSG00000087116,ENSG00000177932,ENSG00000234284,ENSG00000123358,ENSG00000123395,ENSG00000135443,ENSG00000135480,ENSG00000161835,ENSG00000167767,ENSG00000170442,ENSG00000170454,ENSG00000170465,ENSG00000170523,ENSG00000185479,ENSG00000205420,ENSG00000205426,ENSG00000284791
1	TF	Factor: CPBP; motif: SNCCCNN; match class: 1	TF:M01822_1	FALSE	2.04e-15	14.6911	18998	838	837	20044	ENSG00000037637,ENSG00000055070,ENSG00000132881,ENSG00000142627,ENSG00000142632,ENSG00000157191,ENSG00000173641,ENSG00000183888,ENSG00000184908,ENSG00000185519,ENSG00000186510,ENSG00000187144,ENSG00000226490,ENSG00000226807,ENSG00000111245,ENSG00000111249,ENSG00000111252,ENSG00000198324,ENSG00000204842,ENSG00000011021,ENSG00000083444,ENSG00000116661,ENSG00000116663,ENSG00000116670,ENSG00000116685,ENSG00000116688,ENSG00000120937,ENSG00000132879,ENSG00000162490,ENSG00000175206,ENSG00000177000,ENSG00000177674,ENSG00000204624,ENSG00000215910,ENSG00000071564,ENSG00000071655,ENSG00000079313,ENSG00000127540,ENSG00000129911,ENSG00000129968,ENSG00000130270,ENSG00000133243,ENSG00000133275,ENSG00000181588,ENSG00000185761,ENSG00000185988,ENSG00000205922,ENSG00000213638,ENSG00000227500,ENSG00000267059,ENSG00000107147,ENSG00000122133,ENSG00000122136,ENSG00000122140,ENSG00000130559,ENSG00000130560,ENSG00000148386,ENSG00000160345,ENSG00000160349,ENSG00000165643,ENSG00000204007,ENSG00000236543,ENSG00000169925,ENSG00000186350,ENSG00000196363,ENSG00000235106,ENSG00000109519,ENSG00000132405,ENSG00000173011,ENSG00000173013,ENSG00000178597,ENSG00000184985,ENSG00000140538,ENSG00000140543,ENSG00000173867,ENSG00000181991,ENSG00000259494,ENSG00000104499,ENSG00000126233,ENSG00000130193,ENSG00000160882,ENSG00000160886,ENSG00000167653,ENSG00000167656,ENSG00000179142,ENSG00000180155,ENSG00000181790,ENSG00000197353,ENSG00000198576,ENSG00000234616,ENSG00000283992,ENSG00000284505,ENSG00000163873,ENSG00000163874,ENSG00000163875,ENSG00000105426,ENSG00000105428,ENSG00000127663,ENSG00000091622,ENSG00000129195,ENSG00000129221,ENSG00000179314,ENSG00000285471,ENSG00000013810,ENSG00000068078,ENSG00000109685,ENSG00000163950,ENSG00000168924,ENSG00000168936,ENSG00000174137,ENSG00000185049,ENSG00000095319,ENSG00000095321,ENSG00000119383,ENSG00000148341,ENSG00000148343,ENSG00000167130,ENSG00000188483,ENSG00000235007,ENSG00000032444,ENSG00000066044,ENSG00000076826,ENSG00000076924,ENSG00000076944,ENSG00000076984,ENSG00000090659,ENSG00000090674,ENSG00000104918,ENSG00000104921,ENSG00000104938,ENSG00000104976,ENSG00000104980,ENSG00000142459,ENSG00000171017,ENSG00000174788,ENSG00000178531,ENSG00000181029,ENSG00000182566,ENSG00000183019,ENSG00000183248,ENSG00000198723,ENSG00000198816,ENSG00000229833,ENSG00000260001,ENSG00000267952,ENSG00000268400,ENSG00000268614,ENSG00000269711,ENSG00000288669,ENSG00000056487,ENSG00000186654,ENSG00000241484,ENSG00000248405,ENSG00000062650,ENSG00000182771,ENSG00000101180,ENSG00000101181,ENSG00000101182,ENSG00000130699,ENSG00000130700,ENSG00000130701,ENSG00000130702,ENSG00000130703,ENSG00000130706,ENSG00000149657,ENSG00000149679,ENSG00000171858,ENSG00000184402,ENSG00000100266,ENSG00000100271,ENSG00000100290,ENSG00000100294,ENSG00000100300,ENSG00000100304,ENSG00000159307,ENSG00000186732,ENSG00000099985,ENSG00000099992,ENSG00000099995,ENSG00000099999,ENSG00000100003,ENSG00000100012,ENSG00000100330,ENSG00000128342,ENSG00000133488,ENSG00000176635,ENSG00000187860,ENSG00000239282,ENSG00000242114,ENSG00000248751,ENSG00000249590,ENSG00000074211,ENSG00000109501,ENSG00000152969,ENSG00000181215,ENSG00000284684,ENSG00000112562,ENSG00000125337,ENSG00000153303,ENSG00000164488,ENSG00000040487,ENSG00000053371,ENSG00000053372,ENSG00000077549,ENSG00000127463,ENSG00000127481,ENSG00000162482,ENSG00000173436,ENSG00000211454,ENSG00000141570,ENSG00000141582,ENSG00000167281,ENSG00000167291,ENSG00000173894,ENSG00000182156,ENSG00000105472,ENSG00000129455,ENSG00000131409,ENSG00000142511,ENSG00000142513,ENSG00000142515,ENSG00000161677,ENSG00000161681,ENSG00000167748,ENSG00000167749,ENSG00000167751,ENSG00000167754,ENSG00000167755,ENSG00000169035,ENSG00000174562,ENSG00000204653,ENSG00000213023,ENSG00000235034,ENSG00000261341,ENSG00000269741,ENSG00000074047,ENSG00000067606,ENSG00000116151,ENSG00000142609,ENSG00000149527,ENSG00000157911,ENSG00000157916,ENSG00000157933,ENSG00000162585,ENSG00000187730,ENSG00000122965,ENSG00000127884,ENSG00000130640,ENSG00000130643,ENSG00000148803,ENSG00000148824,ENSG00000148832,ENSG00000151650,ENSG00000151651,ENSG00000165828,ENSG00000171794,ENSG00000171798,ENSG00000197177,ENSG00000198546,ENSG00000203772,ENSG00000214279,ENSG00000254536,ENSG00000283496,ENSG00000219438,ENSG00000167632,ENSG00000169427,ENSG00000124493,ENSG00000124507,ENSG00000124614,ENSG00000137309,ENSG00000186577,ENSG00000270800,ENSG00000272325,ENSG00000124126,ENSG00000124198,ENSG00000162341,ENSG00000172927,ENSG00000172935,ENSG00000284713,ENSG00000287725,ENSG00000100055,ENSG00000100060,ENSG00000100065,ENSG00000100379,ENSG00000100385,ENSG00000128309,ENSG00000128311,ENSG00000128340,ENSG00000133466,ENSG00000166897,ENSG00000185264,ENSG00000187045,ENSG00000278195,ENSG00000027644,ENSG00000027869,ENSG00000116604,ENSG00000132688,ENSG00000132692,ENSG00000132694,ENSG00000132702,ENSG00000143294,ENSG00000143303,ENSG00000143314,ENSG00000143319,ENSG00000143320,ENSG00000143321,ENSG00000160818,ENSG00000160838,ENSG00000163382,ENSG00000183856,ENSG00000187800,ENSG00000187862,ENSG00000198400,ENSG00000066056,ENSG00000066322,ENSG00000117395,ENSG00000117399,ENSG00000117400,ENSG00000159479,ENSG00000178922,ENSG00000179178,ENSG00000186973,ENSG00000198198,ENSG00000243710,ENSG00000253313,ENSG00000013374,ENSG00000033050,ENSG00000033100,ENSG00000082014,ENSG00000106615,ENSG00000127377,ENSG00000133612,ENSG00000146926,ENSG00000164867,ENSG00000164885,ENSG00000164889,ENSG00000164896,ENSG00000164897,ENSG00000164900,ENSG00000181652,ENSG00000187260,ENSG00000197150,ENSG00000213199,ENSG00000278685,ENSG00000285292,ENSG00000285480,ENSG00000288608,ENSG00000136828,ENSG00000136944,ENSG00000169155,ENSG00000177125,ENSG00000196814,ENSG00000095981,ENSG00000112164,ENSG00000112167,ENSG00000124721,ENSG00000124780,ENSG00000164626,ENSG00000164627,ENSG00000100665,ENSG00000133937,ENSG00000165953,ENSG00000188488,ENSG00000196136,ENSG00000273259,ENSG00000130762,ENSG00000142611,ENSG00000162591,ENSG00000169717,ENSG00000221866,ENSG00000160255,ENSG00000160256,ENSG00000175894,ENSG00000183255,ENSG00000184787,ENSG00000184900,ENSG00000187175,ENSG00000187766,ENSG00000188155,ENSG00000189169,ENSG00000205439,ENSG00000205445,ENSG00000212933,ENSG00000212935,ENSG00000215454,ENSG00000215455,ENSG00000221837,ENSG00000221859,ENSG00000221864,ENSG00000241123,ENSG00000243489,ENSG00000272804,ENSG00000123453,ENSG00000123454,ENSG00000160293,ENSG00000187616,ENSG00000196990,ENSG00000197859,ENSG00000127415,ENSG00000127419,ENSG00000133256,ENSG00000145214,ENSG00000145217,ENSG00000168993,ENSG00000169020,ENSG00000169026,ENSG00000174227,ENSG00000178950,ENSG00000185619,ENSG00000215375,ENSG00000273238,ENSG00000167280,ENSG00000171302,ENSG00000173918,ENSG00000054148,ENSG00000107223,ENSG00000107317,ENSG00000127191,ENSG00000148362,ENSG00000148400,ENSG00000159069,ENSG00000165716,ENSG00000169583,ENSG00000169692,ENSG00000172889,ENSG00000176919,ENSG00000177943,ENSG00000177984,ENSG00000184925,ENSG00000187922,ENSG00000196642,ENSG00000204001,ENSG00000204003,ENSG00000213213,ENSG00000214402,ENSG00000232434,ENSG00000244187,ENSG00000267206,ENSG00000272896,ENSG00000284341,ENSG00000049239,ENSG00000142583,ENSG00000171621,ENSG00000180758,ENSG00000197241,ENSG00000107719,ENSG00000138316,ENSG00000166220,ENSG00000166224,ENSG00000166228,ENSG00000180644,ENSG00000106003,ENSG00000106009,ENSG00000106012,ENSG00000136295,ENSG00000146535,ENSG00000174945,ENSG00000198286,ENSG00000077984,ENSG00000101463,ENSG00000101474,ENSG00000169021,ENSG00000063660,ENSG00000130414,ENSG00000144504,ENSG00000172428,ENSG00000178586,ENSG00000178602,ENSG00000182083,ENSG00000143761,ENSG00000143774,ENSG00000143793,ENSG00000154342,ENSG00000154358,ENSG00000154370,ENSG00000162910,ENSG00000162931,ENSG00000168148,ENSG00000168159,ENSG00000181218,ENSG00000181873,ENSG00000196890,ENSG00000198835,ENSG00000103257,ENSG00000104731,ENSG00000154118,ENSG00000172530,ENSG00000174990,ENSG00000109062,ENSG00000109065,ENSG00000109066,ENSG00000109089,ENSG00000161509,ENSG00000161513,ENSG00000167850,ENSG00000167861,ENSG00000172782,ENSG00000172794,ENSG00000178789,ENSG00000182040,ENSG00000182938,ENSG00000183034,ENSG00000186074,ENSG00000186407,ENSG00000204345,ENSG00000284690,ENSG00000110400,ENSG00000107187,ENSG00000148384,ENSG00000148396,ENSG00000148411,ENSG00000160360,ENSG00000165661,ENSG00000165684,ENSG00000165688,ENSG00000165689,ENSG00000187796,ENSG00000213221,ENSG00000238227,ENSG00000260220,ENSG00000289701,ENSG00000051523,ENSG00000103335,ENSG00000124391,ENSG00000129993,ENSG00000141012,ENSG00000158545,ENSG00000158717,ENSG00000167508,ENSG00000167513,ENSG00000167515,ENSG00000174177,ENSG00000179588,ENSG00000185669,ENSG00000198931,ENSG00000205022,ENSG00000065154,ENSG00000107902,ENSG00000182022,ENSG00000229544,ENSG00000054179,ENSG00000107281,ENSG00000107331,ENSG00000130653,ENSG00000165802,ENSG00000176058,ENSG00000176101,ENSG00000176248,ENSG00000176884,ENSG00000176978,ENSG00000177239,ENSG00000180549,ENSG00000184709,ENSG00000185863,ENSG00000186193,ENSG00000187609,ENSG00000187713,ENSG00000188163,ENSG00000188229,ENSG00000188566,ENSG00000188747,ENSG00000188833,ENSG00000188986,ENSG00000197191,ENSG00000197355,ENSG00000197768,ENSG00000198113,ENSG00000198435,ENSG00000198569,ENSG00000212864,ENSG00000233198,ENSG00000261793,ENSG00000279073,ENSG00000284976,ENSG00000166546,ENSG00000179776,ENSG00000260851,ENSG00000075043,ENSG00000101197,ENSG00000101198,ENSG00000101199,ENSG00000101203,ENSG00000101204,ENSG00000101210,ENSG00000125533,ENSG00000149658,ENSG00000196581,ENSG00000069424,ENSG00000069812,ENSG00000097021,ENSG00000116237,ENSG00000116251,ENSG00000116254,ENSG00000158286,ENSG00000158292,ENSG00000171680,ENSG00000173673,ENSG00000187017,ENSG00000215788,ENSG00000285629,ENSG00000102935,ENSG00000178882,ENSG00000179195,ENSG00000196498,ENSG00000137486,ENSG00000137491,ENSG00000149243,ENSG00000149273,ENSG00000158555,ENSG00000162139,ENSG00000171561,ENSG00000261594,ENSG00000148814,ENSG00000151640,ENSG00000165752,ENSG00000171813,ENSG00000188385,ENSG00000087008,ENSG00000125089,ENSG00000155275,ENSG00000163995,ENSG00000170801,ENSG00000148248,ENSG00000148288,ENSG00000148290,ENSG00000148291,ENSG00000148296,ENSG00000148297,ENSG00000148300,ENSG00000148303,ENSG00000148308,ENSG00000160271,ENSG00000160323,ENSG00000160325,ENSG00000160326,ENSG00000170835,ENSG00000171102,ENSG00000175164,ENSG00000198870,ENSG00000285245,ENSG00000100347,ENSG00000138944,ENSG00000138964,ENSG00000188636,ENSG00000188677,ENSG00000030110,ENSG00000096395,ENSG00000096433,ENSG00000137288,ENSG00000161896,ENSG00000161904,ENSG00000114554,ENSG00000214324,ENSG00000239620,ENSG00000085117,ENSG00000157570,ENSG00000175274,ENSG00000112787,ENSG00000182870,ENSG00000183495,ENSG00000184967,ENSG00000185163,ENSG00000131149,ENSG00000135709,ENSG00000153786,ENSG00000153789,ENSG00000026036,ENSG00000101150,ENSG00000101152,ENSG00000101161,ENSG00000101213,ENSG00000101216,ENSG00000101246,ENSG00000125508,ENSG00000125520,ENSG00000125531,ENSG00000125534,ENSG00000130584,ENSG00000130589,ENSG00000130590,ENSG00000183260,ENSG00000196700,ENSG00000197114,ENSG00000197457,ENSG00000198276,ENSG00000203896,ENSG00000243509,ENSG00000258366,ENSG00000273047,ENSG00000273154,ENSG00000129009,ENSG00000137868,ENSG00000138623,ENSG00000138629,ENSG00000140459,ENSG00000140464,ENSG00000140481,ENSG00000159289,ENSG00000167178,ENSG00000146540,ENSG00000164849,ENSG00000164850,ENSG00000164853,ENSG00000164877,ENSG00000164880,ENSG00000178381,ENSG00000090316,ENSG00000127418,ENSG00000159674,ENSG00000159692,ENSG00000163945,ENSG00000178222,ENSG00000235608,ENSG00000073350,ENSG00000092929,ENSG00000108469,ENSG00000108479,ENSG00000132470,ENSG00000132471,ENSG00000132475,ENSG00000132478,ENSG00000132481,ENSG00000141569,ENSG00000161526,ENSG00000161533,ENSG00000177303,ENSG00000177728,ENSG00000182173,ENSG00000188878,ENSG00000204316,ENSG00000204323,ENSG00000257949,ENSG00000259120,ENSG00000261408,ENSG00000266714,ENSG00000267426,ENSG00000004660,ENSG00000040531,ENSG00000074356,ENSG00000074370,ENSG00000083454,ENSG00000083457,ENSG00000108405,ENSG00000127774,ENSG00000141255,ENSG00000167723,ENSG00000177602,ENSG00000196689,ENSG00000197417,ENSG00000213977,ENSG00000257950,ENSG00000262304,ENSG00000108175,ENSG00000108179,ENSG00000165424,ENSG00000068831,ENSG00000068971,ENSG00000068976,ENSG00000110046,ENSG00000110047,ENSG00000110076,ENSG00000133895,ENSG00000149735,ENSG00000168062,ENSG00000168065,ENSG00000168066,ENSG00000168067,ENSG00000168070,ENSG00000171219,ENSG00000197891,ENSG00000004776,ENSG00000004777,ENSG00000011590,ENSG00000011600,ENSG00000105290,ENSG00000105668,ENSG00000105672,ENSG00000105675,ENSG00000105677,ENSG00000105679,ENSG00000126243,ENSG00000126246,ENSG00000126254,ENSG00000126259,ENSG00000126264,ENSG00000126267,ENSG00000161249,ENSG00000161265,ENSG00000161270,ENSG00000167595,ENSG00000167604,ENSG00000188223,ENSG00000189001,ENSG00000205138,ENSG00000205155,ENSG00000249115,ENSG00000250799,ENSG00000267120,ENSG00000267796,ENSG00000272333,ENSG00000283758,ENSG00000015413,ENSG00000075399,ENSG00000131165,ENSG00000140995,ENSG00000141002,ENSG00000158792,ENSG00000158805,ENSG00000167523,ENSG00000167526,ENSG00000178773,ENSG00000185324,ENSG00000187741,ENSG00000197912,ENSG00000198211,ENSG00000204991,ENSG00000258839,ENSG00000258947,ENSG00000087116,ENSG00000177932,ENSG00000234284,ENSG00000123358,ENSG00000123395,ENSG00000135443,ENSG00000135480,ENSG00000161835,ENSG00000161849,ENSG00000161850,ENSG00000167767,ENSG00000170442,ENSG00000170454,ENSG00000170465,ENSG00000170523,ENSG00000185479,ENSG00000205420,ENSG00000205426,ENSG00000284791
1	TF	Factor: MAD5; motif: SSNSSSNSSSSGCCACGTGC	TF:M13141	FALSE	2.12e-15	14.6742	4410	838	294	20044	ENSG00000157191,ENSG00000184908,ENSG00000185519,ENSG00000226807,ENSG00000111252,ENSG00000011021,ENSG00000116685,ENSG00000175206,ENSG00000177000,ENSG00000177674,ENSG00000215910,ENSG00000071564,ENSG00000127540,ENSG00000129911,ENSG00000133243,ENSG00000133275,ENSG00000181588,ENSG00000205922,ENSG00000267059,ENSG00000107147,ENSG00000122136,ENSG00000130559,ENSG00000130560,ENSG00000165643,ENSG00000204007,ENSG00000196363,ENSG00000235106,ENSG00000109519,ENSG00000178597,ENSG00000130193,ENSG00000160882,ENSG00000160886,ENSG00000167656,ENSG00000198576,ENSG00000105426,ENSG00000127663,ENSG00000129195,ENSG00000129221,ENSG00000068078,ENSG00000109685,ENSG00000168924,ENSG00000174137,ENSG00000235007,ENSG00000076944,ENSG00000104980,ENSG00000174788,ENSG00000181029,ENSG00000260001,ENSG00000186654,ENSG00000241484,ENSG00000248405,ENSG00000182771,ENSG00000101180,ENSG00000101182,ENSG00000130700,ENSG00000130702,ENSG00000149657,ENSG00000184402,ENSG00000100294,ENSG00000100304,ENSG00000186732,ENSG00000099985,ENSG00000099995,ENSG00000133488,ENSG00000187860,ENSG00000109501,ENSG00000152969,ENSG00000181215,ENSG00000112562,ENSG00000153303,ENSG00000053372,ENSG00000077549,ENSG00000127463,ENSG00000173436,ENSG00000141570,ENSG00000182156,ENSG00000129455,ENSG00000161677,ENSG00000161681,ENSG00000261341,ENSG00000067606,ENSG00000157911,ENSG00000162585,ENSG00000130640,ENSG00000130643,ENSG00000148803,ENSG00000197177,ENSG00000198546,ENSG00000214279,ENSG00000254536,ENSG00000283496,ENSG00000219438,ENSG00000167632,ENSG00000169427,ENSG00000124493,ENSG00000137309,ENSG00000272325,ENSG00000124126,ENSG00000172927,ENSG00000284713,ENSG00000100379,ENSG00000187045,ENSG00000132688,ENSG00000132694,ENSG00000143321,ENSG00000160838,ENSG00000066322,ENSG00000117395,ENSG00000243710,ENSG00000082014,ENSG00000106615,ENSG00000164896,ENSG00000164897,ENSG00000187260,ENSG00000278685,ENSG00000288608,ENSG00000112164,ENSG00000112167,ENSG00000164626,ENSG00000133937,ENSG00000142611,ENSG00000162591,ENSG00000169717,ENSG00000184900,ENSG00000187766,ENSG00000188155,ENSG00000189169,ENSG00000205445,ENSG00000212933,ENSG00000212935,ENSG00000215454,ENSG00000215455,ENSG00000221837,ENSG00000241123,ENSG00000272804,ENSG00000123453,ENSG00000160293,ENSG00000196990,ENSG00000197859,ENSG00000133256,ENSG00000145214,ENSG00000168993,ENSG00000185619,ENSG00000167280,ENSG00000054148,ENSG00000107223,ENSG00000127191,ENSG00000148400,ENSG00000159069,ENSG00000172889,ENSG00000176919,ENSG00000177984,ENSG00000196642,ENSG00000197241,ENSG00000107719,ENSG00000138316,ENSG00000106003,ENSG00000136295,ENSG00000198286,ENSG00000144504,ENSG00000172428,ENSG00000178602,ENSG00000182083,ENSG00000143761,ENSG00000154342,ENSG00000154370,ENSG00000162910,ENSG00000168159,ENSG00000181218,ENSG00000196890,ENSG00000103257,ENSG00000104731,ENSG00000161513,ENSG00000182040,ENSG00000183034,ENSG00000284690,ENSG00000107187,ENSG00000148396,ENSG00000160360,ENSG00000165661,ENSG00000165684,ENSG00000165688,ENSG00000165689,ENSG00000187796,ENSG00000213221,ENSG00000260220,ENSG00000289701,ENSG00000103335,ENSG00000141012,ENSG00000158545,ENSG00000167515,ENSG00000179588,ENSG00000198931,ENSG00000229544,ENSG00000107331,ENSG00000130653,ENSG00000176058,ENSG00000176884,ENSG00000176978,ENSG00000177239,ENSG00000180549,ENSG00000184709,ENSG00000186193,ENSG00000188229,ENSG00000197768,ENSG00000212864,ENSG00000166546,ENSG00000101197,ENSG00000101198,ENSG00000101199,ENSG00000125533,ENSG00000149658,ENSG00000069812,ENSG00000097021,ENSG00000116251,ENSG00000116254,ENSG00000158286,ENSG00000158292,ENSG00000187017,ENSG00000179195,ENSG00000196498,ENSG00000261594,ENSG00000165752,ENSG00000188385,ENSG00000087008,ENSG00000125089,ENSG00000155275,ENSG00000163995,ENSG00000148288,ENSG00000148296,ENSG00000160325,ENSG00000160326,ENSG00000171102,ENSG00000285245,ENSG00000188677,ENSG00000096395,ENSG00000137288,ENSG00000157570,ENSG00000112787,ENSG00000131149,ENSG00000026036,ENSG00000101150,ENSG00000101213,ENSG00000101216,ENSG00000125508,ENSG00000125520,ENSG00000125534,ENSG00000130590,ENSG00000183260,ENSG00000197457,ENSG00000243509,ENSG00000258366,ENSG00000273047,ENSG00000138623,ENSG00000146540,ENSG00000164853,ENSG00000164880,ENSG00000127418,ENSG00000159692,ENSG00000163945,ENSG00000178222,ENSG00000073350,ENSG00000092929,ENSG00000177728,ENSG00000182173,ENSG00000188878,ENSG00000204323,ENSG00000004660,ENSG00000074370,ENSG00000083454,ENSG00000167723,ENSG00000257950,ENSG00000108179,ENSG00000068831,ENSG00000068976,ENSG00000110047,ENSG00000110076,ENSG00000149735,ENSG00000168066,ENSG00000105672,ENSG00000205138,ENSG00000272333,ENSG00000075399,ENSG00000141002,ENSG00000158792,ENSG00000158805,ENSG00000167523,ENSG00000167526,ENSG00000178773,ENSG00000198211,ENSG00000258839,ENSG00000087116,ENSG00000123358,ENSG00000161835
1	TF	Factor: ROX; motif: GNNNCASGTGGS; match class: 1	TF:M09764_1	FALSE	2.13e-15	14.6722	1671	838	148	20044	ENSG00000142627,ENSG00000111252,ENSG00000204842,ENSG00000011021,ENSG00000175206,ENSG00000177000,ENSG00000177674,ENSG00000127540,ENSG00000129911,ENSG00000133243,ENSG00000267059,ENSG00000122136,ENSG00000130560,ENSG00000165643,ENSG00000236543,ENSG00000109519,ENSG00000178597,ENSG00000198576,ENSG00000105426,ENSG00000235007,ENSG00000076944,ENSG00000090674,ENSG00000174788,ENSG00000183019,ENSG00000269711,ENSG00000130701,ENSG00000099985,ENSG00000239282,ENSG00000248751,ENSG00000152969,ENSG00000181215,ENSG00000112562,ENSG00000141570,ENSG00000129455,ENSG00000167755,ENSG00000174562,ENSG00000261341,ENSG00000067606,ENSG00000149527,ENSG00000162585,ENSG00000127884,ENSG00000148832,ENSG00000171794,ENSG00000171798,ENSG00000203772,ENSG00000254536,ENSG00000167632,ENSG00000172927,ENSG00000100060,ENSG00000128309,ENSG00000128311,ENSG00000117395,ENSG00000243710,ENSG00000106615,ENSG00000133612,ENSG00000213199,ENSG00000285480,ENSG00000288608,ENSG00000164626,ENSG00000130762,ENSG00000160255,ENSG00000215454,ENSG00000215455,ENSG00000123454,ENSG00000187616,ENSG00000196990,ENSG00000133256,ENSG00000145214,ENSG00000168993,ENSG00000172889,ENSG00000176919,ENSG00000177943,ENSG00000107719,ENSG00000166220,ENSG00000106003,ENSG00000136295,ENSG00000174945,ENSG00000198286,ENSG00000144504,ENSG00000172428,ENSG00000182083,ENSG00000103257,ENSG00000104731,ENSG00000172530,ENSG00000284690,ENSG00000160360,ENSG00000165661,ENSG00000165688,ENSG00000165689,ENSG00000187796,ENSG00000289701,ENSG00000051523,ENSG00000141012,ENSG00000167515,ENSG00000229544,ENSG00000107331,ENSG00000176978,ENSG00000177239,ENSG00000180549,ENSG00000197768,ENSG00000198435,ENSG00000198569,ENSG00000233198,ENSG00000260851,ENSG00000101197,ENSG00000215788,ENSG00000165752,ENSG00000087008,ENSG00000125089,ENSG00000155275,ENSG00000163995,ENSG00000160325,ENSG00000170835,ENSG00000171102,ENSG00000138964,ENSG00000183495,ENSG00000184967,ENSG00000185163,ENSG00000101213,ENSG00000101216,ENSG00000101246,ENSG00000125508,ENSG00000183260,ENSG00000197114,ENSG00000203896,ENSG00000273154,ENSG00000146540,ENSG00000127418,ENSG00000159692,ENSG00000073350,ENSG00000204316,ENSG00000004660,ENSG00000083454,ENSG00000167723,ENSG00000257950,ENSG00000108179,ENSG00000068976,ENSG00000149735,ENSG00000105677,ENSG00000126246,ENSG00000075399,ENSG00000141002,ENSG00000158805,ENSG00000167523,ENSG00000167526,ENSG00000198211,ENSG00000258839,ENSG00000170442
1	TF	Factor: ZBP89; motif: CCCCKCCCCCNN	TF:M07397	FALSE	2.18e-15	14.6615	7364	838	431	20044	ENSG00000037637,ENSG00000055070,ENSG00000142632,ENSG00000173641,ENSG00000184908,ENSG00000185519,ENSG00000111252,ENSG00000204842,ENSG00000011021,ENSG00000116661,ENSG00000116663,ENSG00000116670,ENSG00000116688,ENSG00000132879,ENSG00000177000,ENSG00000204624,ENSG00000071564,ENSG00000071655,ENSG00000127540,ENSG00000129911,ENSG00000129968,ENSG00000130270,ENSG00000133243,ENSG00000133275,ENSG00000181588,ENSG00000185761,ENSG00000205922,ENSG00000213638,ENSG00000227500,ENSG00000267059,ENSG00000107147,ENSG00000122140,ENSG00000130559,ENSG00000130560,ENSG00000160345,ENSG00000165643,ENSG00000236543,ENSG00000169925,ENSG00000196363,ENSG00000109519,ENSG00000132405,ENSG00000140538,ENSG00000140543,ENSG00000173867,ENSG00000130193,ENSG00000167656,ENSG00000181790,ENSG00000198576,ENSG00000163873,ENSG00000163874,ENSG00000163875,ENSG00000105426,ENSG00000091622,ENSG00000129195,ENSG00000179314,ENSG00000013810,ENSG00000068078,ENSG00000109685,ENSG00000163950,ENSG00000168936,ENSG00000174137,ENSG00000185049,ENSG00000095319,ENSG00000148341,ENSG00000235007,ENSG00000032444,ENSG00000066044,ENSG00000076826,ENSG00000076924,ENSG00000076944,ENSG00000076984,ENSG00000104976,ENSG00000142459,ENSG00000171017,ENSG00000178531,ENSG00000181029,ENSG00000182566,ENSG00000183248,ENSG00000198816,ENSG00000229833,ENSG00000267952,ENSG00000268400,ENSG00000268614,ENSG00000269711,ENSG00000056487,ENSG00000186654,ENSG00000241484,ENSG00000248405,ENSG00000182771,ENSG00000101180,ENSG00000130699,ENSG00000130701,ENSG00000130702,ENSG00000130703,ENSG00000149657,ENSG00000100266,ENSG00000100290,ENSG00000100304,ENSG00000159307,ENSG00000099992,ENSG00000099999,ENSG00000100012,ENSG00000100330,ENSG00000128342,ENSG00000133488,ENSG00000176635,ENSG00000187860,ENSG00000074211,ENSG00000109501,ENSG00000152969,ENSG00000181215,ENSG00000112562,ENSG00000125337,ENSG00000153303,ENSG00000040487,ENSG00000053371,ENSG00000077549,ENSG00000127481,ENSG00000141570,ENSG00000141582,ENSG00000167291,ENSG00000173894,ENSG00000131409,ENSG00000161681,ENSG00000167748,ENSG00000174562,ENSG00000235034,ENSG00000067606,ENSG00000142609,ENSG00000149527,ENSG00000157911,ENSG00000157933,ENSG00000162585,ENSG00000187730,ENSG00000127884,ENSG00000130643,ENSG00000148803,ENSG00000148832,ENSG00000151650,ENSG00000151651,ENSG00000165828,ENSG00000171794,ENSG00000171798,ENSG00000203772,ENSG00000254536,ENSG00000219438,ENSG00000169427,ENSG00000137309,ENSG00000272325,ENSG00000124126,ENSG00000172935,ENSG00000284713,ENSG00000287725,ENSG00000100379,ENSG00000100385,ENSG00000128309,ENSG00000128311,ENSG00000166897,ENSG00000278195,ENSG00000027644,ENSG00000132692,ENSG00000132694,ENSG00000143303,ENSG00000143314,ENSG00000143319,ENSG00000143321,ENSG00000163382,ENSG00000187800,ENSG00000066056,ENSG00000066322,ENSG00000117395,ENSG00000117399,ENSG00000178922,ENSG00000179178,ENSG00000243710,ENSG00000253313,ENSG00000013374,ENSG00000033100,ENSG00000082014,ENSG00000106615,ENSG00000133612,ENSG00000164897,ENSG00000285480,ENSG00000288608,ENSG00000136828,ENSG00000136944,ENSG00000177125,ENSG00000196814,ENSG00000112164,ENSG00000133937,ENSG00000130762,ENSG00000142611,ENSG00000162591,ENSG00000221866,ENSG00000183255,ENSG00000188155,ENSG00000123453,ENSG00000160293,ENSG00000168993,ENSG00000169020,ENSG00000169026,ENSG00000185619,ENSG00000215375,ENSG00000273238,ENSG00000167280,ENSG00000054148,ENSG00000107317,ENSG00000127191,ENSG00000148362,ENSG00000148400,ENSG00000165716,ENSG00000169583,ENSG00000169692,ENSG00000172889,ENSG00000176919,ENSG00000232434,ENSG00000244187,ENSG00000272896,ENSG00000284341,ENSG00000049239,ENSG00000180758,ENSG00000138316,ENSG00000166224,ENSG00000166228,ENSG00000180644,ENSG00000106003,ENSG00000106012,ENSG00000136295,ENSG00000146535,ENSG00000198286,ENSG00000077984,ENSG00000101463,ENSG00000169021,ENSG00000063660,ENSG00000130414,ENSG00000178602,ENSG00000143761,ENSG00000154342,ENSG00000154358,ENSG00000154370,ENSG00000162931,ENSG00000198835,ENSG00000103257,ENSG00000154118,ENSG00000109062,ENSG00000109065,ENSG00000109066,ENSG00000109089,ENSG00000161509,ENSG00000161513,ENSG00000167861,ENSG00000172782,ENSG00000172794,ENSG00000182040,ENSG00000183034,ENSG00000110400,ENSG00000107187,ENSG00000148396,ENSG00000148411,ENSG00000160360,ENSG00000165661,ENSG00000165684,ENSG00000165688,ENSG00000165689,ENSG00000213221,ENSG00000260220,ENSG00000051523,ENSG00000103335,ENSG00000124391,ENSG00000141012,ENSG00000158545,ENSG00000167513,ENSG00000167515,ENSG00000179588,ENSG00000185669,ENSG00000205022,ENSG00000065154,ENSG00000107902,ENSG00000182022,ENSG00000229544,ENSG00000054179,ENSG00000107281,ENSG00000107331,ENSG00000165802,ENSG00000184709,ENSG00000185863,ENSG00000188229,ENSG00000188833,ENSG00000197768,ENSG00000198113,ENSG00000198435,ENSG00000212864,ENSG00000233198,ENSG00000261793,ENSG00000166546,ENSG00000075043,ENSG00000101197,ENSG00000101198,ENSG00000101199,ENSG00000101203,ENSG00000101204,ENSG00000101210,ENSG00000069424,ENSG00000069812,ENSG00000097021,ENSG00000116254,ENSG00000158292,ENSG00000171680,ENSG00000173673,ENSG00000215788,ENSG00000102935,ENSG00000179195,ENSG00000137486,ENSG00000261594,ENSG00000148814,ENSG00000151640,ENSG00000165752,ENSG00000171813,ENSG00000188385,ENSG00000163995,ENSG00000148248,ENSG00000148290,ENSG00000148291,ENSG00000148296,ENSG00000160271,ENSG00000160325,ENSG00000160326,ENSG00000198870,ENSG00000188636,ENSG00000096433,ENSG00000161896,ENSG00000114554,ENSG00000214324,ENSG00000239620,ENSG00000085117,ENSG00000157570,ENSG00000112787,ENSG00000182870,ENSG00000183495,ENSG00000131149,ENSG00000101152,ENSG00000101161,ENSG00000101246,ENSG00000125520,ENSG00000125531,ENSG00000130584,ENSG00000130590,ENSG00000196700,ENSG00000197114,ENSG00000197457,ENSG00000273047,ENSG00000129009,ENSG00000138623,ENSG00000138629,ENSG00000159289,ENSG00000167178,ENSG00000164849,ENSG00000164850,ENSG00000164853,ENSG00000164877,ENSG00000164880,ENSG00000178381,ENSG00000127418,ENSG00000159692,ENSG00000163945,ENSG00000178222,ENSG00000235608,ENSG00000073350,ENSG00000092929,ENSG00000108479,ENSG00000132470,ENSG00000132471,ENSG00000132478,ENSG00000141569,ENSG00000161533,ENSG00000177303,ENSG00000182173,ENSG00000204316,ENSG00000257949,ENSG00000261408,ENSG00000004660,ENSG00000040531,ENSG00000074356,ENSG00000074370,ENSG00000083454,ENSG00000127774,ENSG00000197417,ENSG00000213977,ENSG00000257950,ENSG00000262304,ENSG00000108175,ENSG00000165424,ENSG00000068831,ENSG00000068976,ENSG00000110047,ENSG00000110076,ENSG00000133895,ENSG00000168066,ENSG00000168067,ENSG00000171219,ENSG00000004776,ENSG00000004777,ENSG00000105290,ENSG00000105672,ENSG00000105679,ENSG00000126243,ENSG00000126254,ENSG00000126259,ENSG00000161265,ENSG00000167604,ENSG00000188223,ENSG00000205155,ENSG00000267120,ENSG00000272333,ENSG00000075399,ENSG00000131165,ENSG00000140995,ENSG00000141002,ENSG00000158792,ENSG00000158805,ENSG00000167523,ENSG00000178773,ENSG00000185324,ENSG00000204991,ENSG00000258947,ENSG00000123358,ENSG00000135480,ENSG00000167767,ENSG00000170442,ENSG00000170454,ENSG00000205426
1	TF	Factor: NF-kappaB; motif: GGGGATYCCC	TF:M00051	FALSE	2.62e-15	14.5819	6564	838	395	20044	ENSG00000142627,ENSG00000157191,ENSG00000173641,ENSG00000183888,ENSG00000184908,ENSG00000185519,ENSG00000111249,ENSG00000111252,ENSG00000204842,ENSG00000011021,ENSG00000116661,ENSG00000116663,ENSG00000120937,ENSG00000162490,ENSG00000175206,ENSG00000177000,ENSG00000204624,ENSG00000079313,ENSG00000129911,ENSG00000129968,ENSG00000130270,ENSG00000133243,ENSG00000181588,ENSG00000185761,ENSG00000205922,ENSG00000107147,ENSG00000122133,ENSG00000122140,ENSG00000160345,ENSG00000160349,ENSG00000169925,ENSG00000132405,ENSG00000178597,ENSG00000140543,ENSG00000173867,ENSG00000160886,ENSG00000167656,ENSG00000197353,ENSG00000283992,ENSG00000163873,ENSG00000105426,ENSG00000127663,ENSG00000091622,ENSG00000129221,ENSG00000285471,ENSG00000168924,ENSG00000185049,ENSG00000095319,ENSG00000148343,ENSG00000188483,ENSG00000076826,ENSG00000076984,ENSG00000104918,ENSG00000104921,ENSG00000142459,ENSG00000171017,ENSG00000178531,ENSG00000181029,ENSG00000182566,ENSG00000183248,ENSG00000267952,ENSG00000288669,ENSG00000186654,ENSG00000241484,ENSG00000248405,ENSG00000101181,ENSG00000101182,ENSG00000130699,ENSG00000130701,ENSG00000130702,ENSG00000149657,ENSG00000184402,ENSG00000100290,ENSG00000100304,ENSG00000159307,ENSG00000186732,ENSG00000099995,ENSG00000100330,ENSG00000128342,ENSG00000187860,ENSG00000239282,ENSG00000248751,ENSG00000074211,ENSG00000152969,ENSG00000181215,ENSG00000053372,ENSG00000077549,ENSG00000127463,ENSG00000127481,ENSG00000173436,ENSG00000141570,ENSG00000141582,ENSG00000167281,ENSG00000167291,ENSG00000173894,ENSG00000182156,ENSG00000161677,ENSG00000167748,ENSG00000167754,ENSG00000213023,ENSG00000235034,ENSG00000261341,ENSG00000269741,ENSG00000067606,ENSG00000116151,ENSG00000157916,ENSG00000157933,ENSG00000162585,ENSG00000187730,ENSG00000127884,ENSG00000130640,ENSG00000148803,ENSG00000148832,ENSG00000151650,ENSG00000151651,ENSG00000165828,ENSG00000171798,ENSG00000197177,ENSG00000198546,ENSG00000254536,ENSG00000283496,ENSG00000167632,ENSG00000124507,ENSG00000124198,ENSG00000162341,ENSG00000172927,ENSG00000284713,ENSG00000100060,ENSG00000100065,ENSG00000100379,ENSG00000128340,ENSG00000166897,ENSG00000278195,ENSG00000027644,ENSG00000132692,ENSG00000132702,ENSG00000143294,ENSG00000160818,ENSG00000187800,ENSG00000187862,ENSG00000198400,ENSG00000066056,ENSG00000253313,ENSG00000013374,ENSG00000106615,ENSG00000164885,ENSG00000164889,ENSG00000164897,ENSG00000181652,ENSG00000197150,ENSG00000278685,ENSG00000288608,ENSG00000136944,ENSG00000177125,ENSG00000196814,ENSG00000100665,ENSG00000133937,ENSG00000165953,ENSG00000130762,ENSG00000162591,ENSG00000169717,ENSG00000184787,ENSG00000184900,ENSG00000187175,ENSG00000205439,ENSG00000205445,ENSG00000212933,ENSG00000221859,ENSG00000221864,ENSG00000123453,ENSG00000160293,ENSG00000187616,ENSG00000196990,ENSG00000197859,ENSG00000127419,ENSG00000133256,ENSG00000145214,ENSG00000168993,ENSG00000178950,ENSG00000273238,ENSG00000173918,ENSG00000054148,ENSG00000107317,ENSG00000127191,ENSG00000148362,ENSG00000159069,ENSG00000165716,ENSG00000169583,ENSG00000169692,ENSG00000172889,ENSG00000177943,ENSG00000184925,ENSG00000204001,ENSG00000204003,ENSG00000214402,ENSG00000232434,ENSG00000244187,ENSG00000267206,ENSG00000272896,ENSG00000284341,ENSG00000171621,ENSG00000180758,ENSG00000107719,ENSG00000138316,ENSG00000106003,ENSG00000106012,ENSG00000136295,ENSG00000174945,ENSG00000077984,ENSG00000101463,ENSG00000063660,ENSG00000144504,ENSG00000182083,ENSG00000143761,ENSG00000143774,ENSG00000162931,ENSG00000198835,ENSG00000103257,ENSG00000154118,ENSG00000109062,ENSG00000161509,ENSG00000161513,ENSG00000172782,ENSG00000284690,ENSG00000107187,ENSG00000148384,ENSG00000148396,ENSG00000148411,ENSG00000160360,ENSG00000165661,ENSG00000165684,ENSG00000187796,ENSG00000289701,ENSG00000051523,ENSG00000124391,ENSG00000141012,ENSG00000158717,ENSG00000167508,ENSG00000167515,ENSG00000174177,ENSG00000179588,ENSG00000198931,ENSG00000182022,ENSG00000229544,ENSG00000054179,ENSG00000107281,ENSG00000176058,ENSG00000176884,ENSG00000180549,ENSG00000184709,ENSG00000185863,ENSG00000186193,ENSG00000187713,ENSG00000188163,ENSG00000188566,ENSG00000188833,ENSG00000188986,ENSG00000197191,ENSG00000197355,ENSG00000197768,ENSG00000198569,ENSG00000212864,ENSG00000233198,ENSG00000261793,ENSG00000279073,ENSG00000284976,ENSG00000166546,ENSG00000075043,ENSG00000101198,ENSG00000101210,ENSG00000125533,ENSG00000149658,ENSG00000196581,ENSG00000069424,ENSG00000069812,ENSG00000171680,ENSG00000187017,ENSG00000215788,ENSG00000285629,ENSG00000102935,ENSG00000178882,ENSG00000179195,ENSG00000196498,ENSG00000137491,ENSG00000149243,ENSG00000158555,ENSG00000148814,ENSG00000151640,ENSG00000165752,ENSG00000171813,ENSG00000188385,ENSG00000170801,ENSG00000148248,ENSG00000148290,ENSG00000148291,ENSG00000148296,ENSG00000148297,ENSG00000148300,ENSG00000148303,ENSG00000160271,ENSG00000160323,ENSG00000160326,ENSG00000170835,ENSG00000198870,ENSG00000100347,ENSG00000138944,ENSG00000096433,ENSG00000114554,ENSG00000214324,ENSG00000157570,ENSG00000175274,ENSG00000112787,ENSG00000182870,ENSG00000153786,ENSG00000153789,ENSG00000101213,ENSG00000101216,ENSG00000101246,ENSG00000125531,ENSG00000125534,ENSG00000130584,ENSG00000130589,ENSG00000130590,ENSG00000183260,ENSG00000197114,ENSG00000197457,ENSG00000203896,ENSG00000273154,ENSG00000129009,ENSG00000138623,ENSG00000167178,ENSG00000164853,ENSG00000164877,ENSG00000127418,ENSG00000159674,ENSG00000159692,ENSG00000178222,ENSG00000108479,ENSG00000132470,ENSG00000132481,ENSG00000141569,ENSG00000177728,ENSG00000204323,ENSG00000259120,ENSG00000074370,ENSG00000083454,ENSG00000108405,ENSG00000167723,ENSG00000213977,ENSG00000257950,ENSG00000108179,ENSG00000165424,ENSG00000068971,ENSG00000110046,ENSG00000110047,ENSG00000133895,ENSG00000168065,ENSG00000168066,ENSG00000168067,ENSG00000197891,ENSG00000011590,ENSG00000105290,ENSG00000105668,ENSG00000105672,ENSG00000126259,ENSG00000126264,ENSG00000161265,ENSG00000167595,ENSG00000167604,ENSG00000188223,ENSG00000205138,ENSG00000205155,ENSG00000249115,ENSG00000267120,ENSG00000283758,ENSG00000141002,ENSG00000158792,ENSG00000167526,ENSG00000178773,ENSG00000185324,ENSG00000187741,ENSG00000197912,ENSG00000198211,ENSG00000204991,ENSG00000258839,ENSG00000258947,ENSG00000087116,ENSG00000177932,ENSG00000123358,ENSG00000123395,ENSG00000135480,ENSG00000161835,ENSG00000167767,ENSG00000170442,ENSG00000205426
1	TF	Factor: SP1; motif: NCCCCKCCCCC	TF:M07226	FALSE	2.77e-15	14.5572	8528	838	481	20044	ENSG00000142632,ENSG00000173641,ENSG00000185519,ENSG00000111249,ENSG00000111252,ENSG00000204842,ENSG00000011021,ENSG00000083444,ENSG00000116661,ENSG00000116670,ENSG00000116688,ENSG00000132879,ENSG00000162490,ENSG00000177000,ENSG00000177674,ENSG00000204624,ENSG00000071564,ENSG00000071655,ENSG00000129911,ENSG00000129968,ENSG00000130270,ENSG00000133243,ENSG00000133275,ENSG00000181588,ENSG00000185761,ENSG00000213638,ENSG00000227500,ENSG00000107147,ENSG00000122140,ENSG00000130559,ENSG00000130560,ENSG00000160345,ENSG00000165643,ENSG00000236543,ENSG00000169925,ENSG00000196363,ENSG00000109519,ENSG00000132405,ENSG00000173011,ENSG00000173013,ENSG00000140538,ENSG00000140543,ENSG00000173867,ENSG00000130193,ENSG00000167656,ENSG00000180155,ENSG00000181790,ENSG00000197353,ENSG00000198576,ENSG00000234616,ENSG00000284505,ENSG00000163873,ENSG00000163874,ENSG00000163875,ENSG00000105426,ENSG00000091622,ENSG00000129195,ENSG00000179314,ENSG00000013810,ENSG00000068078,ENSG00000109685,ENSG00000163950,ENSG00000168924,ENSG00000168936,ENSG00000174137,ENSG00000185049,ENSG00000095319,ENSG00000095321,ENSG00000119383,ENSG00000148341,ENSG00000148343,ENSG00000167130,ENSG00000188483,ENSG00000032444,ENSG00000066044,ENSG00000076826,ENSG00000076924,ENSG00000076944,ENSG00000076984,ENSG00000104976,ENSG00000142459,ENSG00000171017,ENSG00000178531,ENSG00000181029,ENSG00000182566,ENSG00000183248,ENSG00000198816,ENSG00000229833,ENSG00000267952,ENSG00000268400,ENSG00000268614,ENSG00000269711,ENSG00000056487,ENSG00000186654,ENSG00000241484,ENSG00000248405,ENSG00000182771,ENSG00000101180,ENSG00000130699,ENSG00000130701,ENSG00000130702,ENSG00000130703,ENSG00000149657,ENSG00000149679,ENSG00000100266,ENSG00000100271,ENSG00000100290,ENSG00000100300,ENSG00000100304,ENSG00000159307,ENSG00000186732,ENSG00000099992,ENSG00000099995,ENSG00000099999,ENSG00000100012,ENSG00000100330,ENSG00000128342,ENSG00000133488,ENSG00000176635,ENSG00000187860,ENSG00000239282,ENSG00000074211,ENSG00000109501,ENSG00000152969,ENSG00000181215,ENSG00000125337,ENSG00000153303,ENSG00000040487,ENSG00000053371,ENSG00000077549,ENSG00000127481,ENSG00000141570,ENSG00000167291,ENSG00000173894,ENSG00000105472,ENSG00000131409,ENSG00000161681,ENSG00000167755,ENSG00000174562,ENSG00000235034,ENSG00000067606,ENSG00000142609,ENSG00000149527,ENSG00000157911,ENSG00000157933,ENSG00000162585,ENSG00000187730,ENSG00000127884,ENSG00000130640,ENSG00000130643,ENSG00000148803,ENSG00000148824,ENSG00000148832,ENSG00000151650,ENSG00000151651,ENSG00000165828,ENSG00000171794,ENSG00000171798,ENSG00000198546,ENSG00000203772,ENSG00000254536,ENSG00000283496,ENSG00000219438,ENSG00000167632,ENSG00000169427,ENSG00000137309,ENSG00000124126,ENSG00000162341,ENSG00000172935,ENSG00000284713,ENSG00000100060,ENSG00000100379,ENSG00000100385,ENSG00000128309,ENSG00000128311,ENSG00000166897,ENSG00000278195,ENSG00000027644,ENSG00000132688,ENSG00000132692,ENSG00000132694,ENSG00000143303,ENSG00000143314,ENSG00000143319,ENSG00000143321,ENSG00000163382,ENSG00000187800,ENSG00000066056,ENSG00000066322,ENSG00000117395,ENSG00000117399,ENSG00000178922,ENSG00000179178,ENSG00000186973,ENSG00000243710,ENSG00000253313,ENSG00000013374,ENSG00000033100,ENSG00000082014,ENSG00000106615,ENSG00000127377,ENSG00000133612,ENSG00000164885,ENSG00000164896,ENSG00000164897,ENSG00000285480,ENSG00000288608,ENSG00000136828,ENSG00000136944,ENSG00000177125,ENSG00000196814,ENSG00000112164,ENSG00000164626,ENSG00000164627,ENSG00000133937,ENSG00000188488,ENSG00000130762,ENSG00000142611,ENSG00000162591,ENSG00000169717,ENSG00000183255,ENSG00000184900,ENSG00000123453,ENSG00000160293,ENSG00000127415,ENSG00000145214,ENSG00000168993,ENSG00000169020,ENSG00000169026,ENSG00000185619,ENSG00000215375,ENSG00000273238,ENSG00000167280,ENSG00000173918,ENSG00000054148,ENSG00000107317,ENSG00000127191,ENSG00000148362,ENSG00000148400,ENSG00000165716,ENSG00000169692,ENSG00000172889,ENSG00000176919,ENSG00000177984,ENSG00000232434,ENSG00000244187,ENSG00000272896,ENSG00000284341,ENSG00000049239,ENSG00000180758,ENSG00000107719,ENSG00000138316,ENSG00000166224,ENSG00000166228,ENSG00000180644,ENSG00000106003,ENSG00000106009,ENSG00000136295,ENSG00000198286,ENSG00000077984,ENSG00000101463,ENSG00000101474,ENSG00000169021,ENSG00000063660,ENSG00000130414,ENSG00000144504,ENSG00000178602,ENSG00000143761,ENSG00000143774,ENSG00000154342,ENSG00000154370,ENSG00000162931,ENSG00000198835,ENSG00000103257,ENSG00000154118,ENSG00000109062,ENSG00000109065,ENSG00000109066,ENSG00000109089,ENSG00000161509,ENSG00000161513,ENSG00000167861,ENSG00000172782,ENSG00000172794,ENSG00000182040,ENSG00000183034,ENSG00000110400,ENSG00000107187,ENSG00000148384,ENSG00000148396,ENSG00000148411,ENSG00000160360,ENSG00000165661,ENSG00000165684,ENSG00000165688,ENSG00000165689,ENSG00000213221,ENSG00000260220,ENSG00000051523,ENSG00000103335,ENSG00000124391,ENSG00000141012,ENSG00000158545,ENSG00000167508,ENSG00000167513,ENSG00000167515,ENSG00000179588,ENSG00000185669,ENSG00000198931,ENSG00000205022,ENSG00000065154,ENSG00000107902,ENSG00000182022,ENSG00000229544,ENSG00000054179,ENSG00000107281,ENSG00000107331,ENSG00000165802,ENSG00000176978,ENSG00000180549,ENSG00000184709,ENSG00000186193,ENSG00000188229,ENSG00000188833,ENSG00000188986,ENSG00000197191,ENSG00000197355,ENSG00000197768,ENSG00000198113,ENSG00000198435,ENSG00000198569,ENSG00000212864,ENSG00000233198,ENSG00000261793,ENSG00000284976,ENSG00000166546,ENSG00000260851,ENSG00000075043,ENSG00000101197,ENSG00000101198,ENSG00000101199,ENSG00000101203,ENSG00000101204,ENSG00000101210,ENSG00000196581,ENSG00000069424,ENSG00000069812,ENSG00000097021,ENSG00000116237,ENSG00000158286,ENSG00000158292,ENSG00000187017,ENSG00000102935,ENSG00000179195,ENSG00000137486,ENSG00000261594,ENSG00000148814,ENSG00000151640,ENSG00000165752,ENSG00000171813,ENSG00000188385,ENSG00000148248,ENSG00000148288,ENSG00000148290,ENSG00000148291,ENSG00000148296,ENSG00000160271,ENSG00000160325,ENSG00000160326,ENSG00000198870,ENSG00000285245,ENSG00000188636,ENSG00000096433,ENSG00000137288,ENSG00000161896,ENSG00000114554,ENSG00000214324,ENSG00000239620,ENSG00000085117,ENSG00000157570,ENSG00000175274,ENSG00000112787,ENSG00000182870,ENSG00000183495,ENSG00000131149,ENSG00000101152,ENSG00000101161,ENSG00000101246,ENSG00000125520,ENSG00000125531,ENSG00000125534,ENSG00000130584,ENSG00000130589,ENSG00000130590,ENSG00000196700,ENSG00000197114,ENSG00000197457,ENSG00000273047,ENSG00000129009,ENSG00000138623,ENSG00000138629,ENSG00000159289,ENSG00000167178,ENSG00000164849,ENSG00000164850,ENSG00000164853,ENSG00000164877,ENSG00000164880,ENSG00000178381,ENSG00000127418,ENSG00000159692,ENSG00000163945,ENSG00000178222,ENSG00000235608,ENSG00000073350,ENSG00000092929,ENSG00000108479,ENSG00000132471,ENSG00000141569,ENSG00000161533,ENSG00000177303,ENSG00000182173,ENSG00000204316,ENSG00000257949,ENSG00000261408,ENSG00000004660,ENSG00000040531,ENSG00000074356,ENSG00000074370,ENSG00000083454,ENSG00000108405,ENSG00000127774,ENSG00000197417,ENSG00000213977,ENSG00000257950,ENSG00000262304,ENSG00000108179,ENSG00000165424,ENSG00000068831,ENSG00000068976,ENSG00000110047,ENSG00000110076,ENSG00000133895,ENSG00000168065,ENSG00000168066,ENSG00000168067,ENSG00000171219,ENSG00000004776,ENSG00000004777,ENSG00000011590,ENSG00000105290,ENSG00000105672,ENSG00000105679,ENSG00000126243,ENSG00000126246,ENSG00000126254,ENSG00000161265,ENSG00000167595,ENSG00000188223,ENSG00000205155,ENSG00000267120,ENSG00000272333,ENSG00000075399,ENSG00000131165,ENSG00000140995,ENSG00000141002,ENSG00000158792,ENSG00000158805,ENSG00000167523,ENSG00000178773,ENSG00000185324,ENSG00000204991,ENSG00000258947,ENSG00000123358,ENSG00000135480,ENSG00000161835,ENSG00000167767,ENSG00000170442,ENSG00000170454,ENSG00000205426,ENSG00000284791
1	TF	Factor: LRF; motif: NGKGGGTSNCN	TF:M07387	FALSE	2.91e-15	14.5361	5355	838	339	20044	ENSG00000142627,ENSG00000183888,ENSG00000185519,ENSG00000226807,ENSG00000198324,ENSG00000204842,ENSG00000011021,ENSG00000120937,ENSG00000177000,ENSG00000204624,ENSG00000215910,ENSG00000071655,ENSG00000130270,ENSG00000133243,ENSG00000133275,ENSG00000181588,ENSG00000185988,ENSG00000213638,ENSG00000227500,ENSG00000107147,ENSG00000122136,ENSG00000122140,ENSG00000130559,ENSG00000160345,ENSG00000165643,ENSG00000186350,ENSG00000196363,ENSG00000235106,ENSG00000178597,ENSG00000104499,ENSG00000126233,ENSG00000160886,ENSG00000167656,ENSG00000197353,ENSG00000198576,ENSG00000234616,ENSG00000163873,ENSG00000105426,ENSG00000127663,ENSG00000091622,ENSG00000129221,ENSG00000179314,ENSG00000068078,ENSG00000109685,ENSG00000174137,ENSG00000095321,ENSG00000119383,ENSG00000167130,ENSG00000235007,ENSG00000032444,ENSG00000076826,ENSG00000076944,ENSG00000076984,ENSG00000104918,ENSG00000104921,ENSG00000178531,ENSG00000181029,ENSG00000182566,ENSG00000183019,ENSG00000198723,ENSG00000198816,ENSG00000260001,ENSG00000268614,ENSG00000269711,ENSG00000186654,ENSG00000248405,ENSG00000101180,ENSG00000101182,ENSG00000130702,ENSG00000130703,ENSG00000130706,ENSG00000184402,ENSG00000100271,ENSG00000100294,ENSG00000100304,ENSG00000099985,ENSG00000099992,ENSG00000242114,ENSG00000074211,ENSG00000109501,ENSG00000152969,ENSG00000181215,ENSG00000125337,ENSG00000153303,ENSG00000040487,ENSG00000053371,ENSG00000173894,ENSG00000182156,ENSG00000131409,ENSG00000142515,ENSG00000161677,ENSG00000167748,ENSG00000167755,ENSG00000174562,ENSG00000235034,ENSG00000067606,ENSG00000116151,ENSG00000149527,ENSG00000157916,ENSG00000187730,ENSG00000127884,ENSG00000148803,ENSG00000148832,ENSG00000151650,ENSG00000151651,ENSG00000165828,ENSG00000171798,ENSG00000197177,ENSG00000203772,ENSG00000167632,ENSG00000162341,ENSG00000172927,ENSG00000100055,ENSG00000100060,ENSG00000100065,ENSG00000128309,ENSG00000128311,ENSG00000166897,ENSG00000187045,ENSG00000278195,ENSG00000027644,ENSG00000116604,ENSG00000132692,ENSG00000143320,ENSG00000143321,ENSG00000163382,ENSG00000198400,ENSG00000033050,ENSG00000082014,ENSG00000127377,ENSG00000164889,ENSG00000164897,ENSG00000164900,ENSG00000197150,ENSG00000285292,ENSG00000288608,ENSG00000136944,ENSG00000177125,ENSG00000095981,ENSG00000112167,ENSG00000164626,ENSG00000164627,ENSG00000133937,ENSG00000188488,ENSG00000130762,ENSG00000142611,ENSG00000169717,ENSG00000160256,ENSG00000184787,ENSG00000187175,ENSG00000215454,ENSG00000160293,ENSG00000196990,ENSG00000127415,ENSG00000127419,ENSG00000145214,ENSG00000168993,ENSG00000169020,ENSG00000174227,ENSG00000178950,ENSG00000185619,ENSG00000215375,ENSG00000107317,ENSG00000148400,ENSG00000159069,ENSG00000165716,ENSG00000169692,ENSG00000172889,ENSG00000176919,ENSG00000177943,ENSG00000177984,ENSG00000184925,ENSG00000196642,ENSG00000204003,ENSG00000267206,ENSG00000284341,ENSG00000142583,ENSG00000171621,ENSG00000180758,ENSG00000138316,ENSG00000106003,ENSG00000174945,ENSG00000198286,ENSG00000077984,ENSG00000101463,ENSG00000101474,ENSG00000172428,ENSG00000178602,ENSG00000182083,ENSG00000143793,ENSG00000154342,ENSG00000162910,ENSG00000162931,ENSG00000103257,ENSG00000109062,ENSG00000161509,ENSG00000161513,ENSG00000167861,ENSG00000182040,ENSG00000182938,ENSG00000183034,ENSG00000110400,ENSG00000107187,ENSG00000148411,ENSG00000160360,ENSG00000165661,ENSG00000238227,ENSG00000260220,ENSG00000103335,ENSG00000141012,ENSG00000167508,ENSG00000167515,ENSG00000179588,ENSG00000185669,ENSG00000198931,ENSG00000205022,ENSG00000065154,ENSG00000054179,ENSG00000165802,ENSG00000176884,ENSG00000176978,ENSG00000186193,ENSG00000187713,ENSG00000188566,ENSG00000188833,ENSG00000197355,ENSG00000198113,ENSG00000198435,ENSG00000212864,ENSG00000279073,ENSG00000284976,ENSG00000166546,ENSG00000260851,ENSG00000075043,ENSG00000101198,ENSG00000101199,ENSG00000101204,ENSG00000101210,ENSG00000196581,ENSG00000069424,ENSG00000097021,ENSG00000116237,ENSG00000116254,ENSG00000158292,ENSG00000173673,ENSG00000187017,ENSG00000102935,ENSG00000179195,ENSG00000196498,ENSG00000137491,ENSG00000151640,ENSG00000165752,ENSG00000188385,ENSG00000125089,ENSG00000163995,ENSG00000170801,ENSG00000148248,ENSG00000171102,ENSG00000175164,ENSG00000198870,ENSG00000188636,ENSG00000096395,ENSG00000137288,ENSG00000161896,ENSG00000157570,ENSG00000175274,ENSG00000112787,ENSG00000182870,ENSG00000131149,ENSG00000101152,ENSG00000101213,ENSG00000101246,ENSG00000125520,ENSG00000125534,ENSG00000130584,ENSG00000130589,ENSG00000196700,ENSG00000197114,ENSG00000198276,ENSG00000243509,ENSG00000273154,ENSG00000138623,ENSG00000140464,ENSG00000164877,ENSG00000090316,ENSG00000163945,ENSG00000235608,ENSG00000073350,ENSG00000108469,ENSG00000132481,ENSG00000141569,ENSG00000161526,ENSG00000161533,ENSG00000182173,ENSG00000188878,ENSG00000204323,ENSG00000257949,ENSG00000261408,ENSG00000004660,ENSG00000040531,ENSG00000074370,ENSG00000083457,ENSG00000197417,ENSG00000262304,ENSG00000108179,ENSG00000165424,ENSG00000068971,ENSG00000110046,ENSG00000110076,ENSG00000171219,ENSG00000197891,ENSG00000105677,ENSG00000126243,ENSG00000126259,ENSG00000167595,ENSG00000167604,ENSG00000272333,ENSG00000283758,ENSG00000075399,ENSG00000131165,ENSG00000140995,ENSG00000141002,ENSG00000158792,ENSG00000158805,ENSG00000167523,ENSG00000178773,ENSG00000185324,ENSG00000187741,ENSG00000198211,ENSG00000258839,ENSG00000258947,ENSG00000087116,ENSG00000161835,ENSG00000161850,ENSG00000167767,ENSG00000170442,ENSG00000170454,ENSG00000170523,ENSG00000205426
1	TF	Factor: sp4; motif: NNGRGRGGCGGRGCNNRR; match class: 1	TF:M10072_1	FALSE	3.15e-15	14.5018	6460	838	390	20044	ENSG00000185519,ENSG00000111249,ENSG00000111252,ENSG00000204842,ENSG00000011021,ENSG00000116661,ENSG00000116670,ENSG00000116688,ENSG00000132879,ENSG00000162490,ENSG00000177000,ENSG00000177674,ENSG00000071564,ENSG00000071655,ENSG00000129911,ENSG00000129968,ENSG00000130270,ENSG00000133275,ENSG00000181588,ENSG00000185761,ENSG00000185988,ENSG00000213638,ENSG00000227500,ENSG00000107147,ENSG00000130559,ENSG00000130560,ENSG00000169925,ENSG00000196363,ENSG00000109519,ENSG00000132405,ENSG00000173011,ENSG00000173013,ENSG00000140543,ENSG00000173867,ENSG00000130193,ENSG00000180155,ENSG00000181790,ENSG00000198576,ENSG00000234616,ENSG00000284505,ENSG00000163873,ENSG00000163874,ENSG00000091622,ENSG00000129195,ENSG00000179314,ENSG00000013810,ENSG00000068078,ENSG00000109685,ENSG00000163950,ENSG00000168936,ENSG00000174137,ENSG00000185049,ENSG00000095321,ENSG00000119383,ENSG00000148341,ENSG00000167130,ENSG00000188483,ENSG00000032444,ENSG00000076826,ENSG00000076944,ENSG00000076984,ENSG00000104976,ENSG00000104980,ENSG00000142459,ENSG00000171017,ENSG00000178531,ENSG00000181029,ENSG00000183248,ENSG00000198816,ENSG00000267952,ENSG00000268614,ENSG00000056487,ENSG00000186654,ENSG00000241484,ENSG00000248405,ENSG00000182771,ENSG00000101180,ENSG00000101182,ENSG00000130699,ENSG00000130702,ENSG00000130703,ENSG00000149657,ENSG00000184402,ENSG00000100266,ENSG00000100271,ENSG00000100290,ENSG00000100300,ENSG00000100304,ENSG00000159307,ENSG00000186732,ENSG00000099992,ENSG00000099999,ENSG00000100330,ENSG00000133488,ENSG00000187860,ENSG00000239282,ENSG00000074211,ENSG00000109501,ENSG00000152969,ENSG00000181215,ENSG00000125337,ENSG00000164488,ENSG00000040487,ENSG00000053371,ENSG00000077549,ENSG00000162482,ENSG00000141570,ENSG00000141582,ENSG00000167291,ENSG00000173894,ENSG00000129455,ENSG00000131409,ENSG00000161681,ENSG00000169035,ENSG00000067606,ENSG00000116151,ENSG00000157911,ENSG00000157916,ENSG00000157933,ENSG00000162585,ENSG00000187730,ENSG00000127884,ENSG00000130640,ENSG00000130643,ENSG00000148803,ENSG00000148824,ENSG00000148832,ENSG00000151650,ENSG00000151651,ENSG00000171794,ENSG00000171798,ENSG00000198546,ENSG00000203772,ENSG00000254536,ENSG00000283496,ENSG00000169427,ENSG00000137309,ENSG00000124126,ENSG00000162341,ENSG00000100060,ENSG00000100065,ENSG00000128309,ENSG00000166897,ENSG00000132688,ENSG00000132692,ENSG00000143303,ENSG00000143319,ENSG00000143320,ENSG00000143321,ENSG00000160838,ENSG00000163382,ENSG00000198400,ENSG00000117395,ENSG00000117399,ENSG00000178922,ENSG00000186973,ENSG00000243710,ENSG00000013374,ENSG00000082014,ENSG00000106615,ENSG00000133612,ENSG00000164885,ENSG00000164889,ENSG00000164896,ENSG00000164897,ENSG00000164900,ENSG00000136828,ENSG00000177125,ENSG00000196814,ENSG00000164627,ENSG00000130762,ENSG00000142611,ENSG00000162591,ENSG00000183255,ENSG00000184900,ENSG00000188155,ENSG00000123453,ENSG00000160293,ENSG00000197859,ENSG00000145214,ENSG00000168993,ENSG00000169020,ENSG00000169026,ENSG00000185619,ENSG00000215375,ENSG00000273238,ENSG00000167280,ENSG00000171302,ENSG00000054148,ENSG00000127191,ENSG00000148362,ENSG00000148400,ENSG00000165716,ENSG00000169692,ENSG00000172889,ENSG00000176919,ENSG00000232434,ENSG00000244187,ENSG00000272896,ENSG00000284341,ENSG00000049239,ENSG00000180758,ENSG00000107719,ENSG00000138316,ENSG00000166224,ENSG00000166228,ENSG00000180644,ENSG00000106003,ENSG00000106009,ENSG00000136295,ENSG00000146535,ENSG00000198286,ENSG00000101463,ENSG00000063660,ENSG00000130414,ENSG00000144504,ENSG00000178602,ENSG00000143761,ENSG00000143774,ENSG00000143793,ENSG00000154342,ENSG00000154370,ENSG00000168159,ENSG00000181873,ENSG00000103257,ENSG00000154118,ENSG00000109062,ENSG00000109065,ENSG00000109066,ENSG00000109089,ENSG00000161509,ENSG00000161513,ENSG00000167861,ENSG00000172782,ENSG00000172794,ENSG00000182040,ENSG00000183034,ENSG00000110400,ENSG00000107187,ENSG00000148384,ENSG00000148396,ENSG00000148411,ENSG00000160360,ENSG00000165661,ENSG00000165688,ENSG00000165689,ENSG00000213221,ENSG00000051523,ENSG00000141012,ENSG00000167513,ENSG00000167515,ENSG00000179588,ENSG00000185669,ENSG00000198931,ENSG00000205022,ENSG00000065154,ENSG00000107902,ENSG00000182022,ENSG00000229544,ENSG00000054179,ENSG00000107331,ENSG00000176058,ENSG00000176101,ENSG00000176248,ENSG00000177239,ENSG00000184709,ENSG00000186193,ENSG00000187609,ENSG00000188229,ENSG00000188747,ENSG00000188833,ENSG00000197191,ENSG00000197355,ENSG00000198435,ENSG00000212864,ENSG00000233198,ENSG00000166546,ENSG00000075043,ENSG00000101198,ENSG00000101199,ENSG00000101210,ENSG00000125533,ENSG00000196581,ENSG00000069812,ENSG00000097021,ENSG00000158286,ENSG00000158292,ENSG00000187017,ENSG00000102935,ENSG00000178882,ENSG00000179195,ENSG00000137486,ENSG00000261594,ENSG00000148814,ENSG00000151640,ENSG00000165752,ENSG00000171813,ENSG00000148248,ENSG00000148288,ENSG00000148290,ENSG00000148291,ENSG00000160271,ENSG00000160325,ENSG00000198870,ENSG00000285245,ENSG00000188636,ENSG00000161904,ENSG00000114554,ENSG00000239620,ENSG00000085117,ENSG00000157570,ENSG00000112787,ENSG00000182870,ENSG00000183495,ENSG00000131149,ENSG00000101152,ENSG00000101161,ENSG00000125508,ENSG00000125520,ENSG00000125531,ENSG00000125534,ENSG00000130584,ENSG00000130589,ENSG00000130590,ENSG00000183260,ENSG00000196700,ENSG00000197457,ENSG00000273047,ENSG00000273154,ENSG00000138623,ENSG00000159289,ENSG00000164849,ENSG00000164853,ENSG00000164877,ENSG00000127418,ENSG00000163945,ENSG00000178222,ENSG00000235608,ENSG00000073350,ENSG00000092929,ENSG00000108479,ENSG00000132471,ENSG00000132481,ENSG00000141569,ENSG00000161533,ENSG00000177303,ENSG00000182173,ENSG00000204316,ENSG00000257949,ENSG00000261408,ENSG00000004660,ENSG00000040531,ENSG00000074356,ENSG00000127774,ENSG00000197417,ENSG00000213977,ENSG00000257950,ENSG00000262304,ENSG00000165424,ENSG00000068831,ENSG00000068976,ENSG00000110047,ENSG00000110076,ENSG00000168066,ENSG00000168067,ENSG00000171219,ENSG00000004777,ENSG00000105290,ENSG00000105672,ENSG00000126246,ENSG00000126254,ENSG00000126259,ENSG00000267796,ENSG00000272333,ENSG00000075399,ENSG00000131165,ENSG00000140995,ENSG00000141002,ENSG00000158792,ENSG00000158805,ENSG00000167523,ENSG00000178773,ENSG00000185324,ENSG00000204991,ENSG00000258947,ENSG00000087116,ENSG00000123358,ENSG00000135480,ENSG00000161835,ENSG00000170442
1	TF	Factor: CTCF; motif: NNRSYGCCMCCTGSTGGCCN; match class: 1	TF:M12593_1	FALSE	4.35e-15	14.362	3435	838	244	20044	ENSG00000185519,ENSG00000111249,ENSG00000111252,ENSG00000132879,ENSG00000162490,ENSG00000177674,ENSG00000204624,ENSG00000071564,ENSG00000071655,ENSG00000079313,ENSG00000129911,ENSG00000130270,ENSG00000133275,ENSG00000185761,ENSG00000185988,ENSG00000160349,ENSG00000165643,ENSG00000169925,ENSG00000186350,ENSG00000196363,ENSG00000132405,ENSG00000173011,ENSG00000173013,ENSG00000178597,ENSG00000184985,ENSG00000140538,ENSG00000181991,ENSG00000259494,ENSG00000180155,ENSG00000198576,ENSG00000284505,ENSG00000163875,ENSG00000127663,ENSG00000129221,ENSG00000179314,ENSG00000013810,ENSG00000068078,ENSG00000163950,ENSG00000168924,ENSG00000168936,ENSG00000174137,ENSG00000185049,ENSG00000148343,ENSG00000188483,ENSG00000066044,ENSG00000104980,ENSG00000178531,ENSG00000056487,ENSG00000062650,ENSG00000182771,ENSG00000130699,ENSG00000130702,ENSG00000130706,ENSG00000149657,ENSG00000149679,ENSG00000100271,ENSG00000100290,ENSG00000100012,ENSG00000100330,ENSG00000128342,ENSG00000133488,ENSG00000242114,ENSG00000074211,ENSG00000127481,ENSG00000141570,ENSG00000141582,ENSG00000173894,ENSG00000105472,ENSG00000167754,ENSG00000067606,ENSG00000116151,ENSG00000149527,ENSG00000157916,ENSG00000157933,ENSG00000162585,ENSG00000122965,ENSG00000130640,ENSG00000148824,ENSG00000148832,ENSG00000151650,ENSG00000151651,ENSG00000171794,ENSG00000254536,ENSG00000219438,ENSG00000169427,ENSG00000124493,ENSG00000186577,ENSG00000124126,ENSG00000172927,ENSG00000172935,ENSG00000128309,ENSG00000128311,ENSG00000166897,ENSG00000187045,ENSG00000132688,ENSG00000132694,ENSG00000143321,ENSG00000163382,ENSG00000117399,ENSG00000106615,ENSG00000133612,ENSG00000164889,ENSG00000164896,ENSG00000288608,ENSG00000136944,ENSG00000130762,ENSG00000142611,ENSG00000162591,ENSG00000160256,ENSG00000184900,ENSG00000188155,ENSG00000133256,ENSG00000169020,ENSG00000169026,ENSG00000215375,ENSG00000159069,ENSG00000165716,ENSG00000172889,ENSG00000176919,ENSG00000177943,ENSG00000187922,ENSG00000204001,ENSG00000204003,ENSG00000213213,ENSG00000244187,ENSG00000267206,ENSG00000272896,ENSG00000049239,ENSG00000180758,ENSG00000138316,ENSG00000106003,ENSG00000106009,ENSG00000174945,ENSG00000198286,ENSG00000101463,ENSG00000144504,ENSG00000178602,ENSG00000143761,ENSG00000154342,ENSG00000154358,ENSG00000168159,ENSG00000181873,ENSG00000198835,ENSG00000154118,ENSG00000109062,ENSG00000161509,ENSG00000172794,ENSG00000182040,ENSG00000183034,ENSG00000110400,ENSG00000148396,ENSG00000165661,ENSG00000187796,ENSG00000213221,ENSG00000289701,ENSG00000103335,ENSG00000158717,ENSG00000174177,ENSG00000179588,ENSG00000198931,ENSG00000107902,ENSG00000182022,ENSG00000107331,ENSG00000176058,ENSG00000185863,ENSG00000187609,ENSG00000188163,ENSG00000188747,ENSG00000188986,ENSG00000198435,ENSG00000233198,ENSG00000261793,ENSG00000279073,ENSG00000101198,ENSG00000101203,ENSG00000125533,ENSG00000196581,ENSG00000069812,ENSG00000171680,ENSG00000137486,ENSG00000151640,ENSG00000165752,ENSG00000171813,ENSG00000148290,ENSG00000148291,ENSG00000148308,ENSG00000175164,ENSG00000114554,ENSG00000175274,ENSG00000112787,ENSG00000182870,ENSG00000184967,ENSG00000185163,ENSG00000101152,ENSG00000101213,ENSG00000101246,ENSG00000125520,ENSG00000125534,ENSG00000130584,ENSG00000130589,ENSG00000130590,ENSG00000196700,ENSG00000197114,ENSG00000138623,ENSG00000146540,ENSG00000164849,ENSG00000235608,ENSG00000073350,ENSG00000092929,ENSG00000108479,ENSG00000132471,ENSG00000132475,ENSG00000132481,ENSG00000177303,ENSG00000182173,ENSG00000204323,ENSG00000004660,ENSG00000040531,ENSG00000074356,ENSG00000074370,ENSG00000127774,ENSG00000197417,ENSG00000213977,ENSG00000262304,ENSG00000108175,ENSG00000108179,ENSG00000168062,ENSG00000168065,ENSG00000105677,ENSG00000126246,ENSG00000126259,ENSG00000161249,ENSG00000205138,ENSG00000272333,ENSG00000015413,ENSG00000178773,ENSG00000198211,ENSG00000204991,ENSG00000258839,ENSG00000087116,ENSG00000123358,ENSG00000123395,ENSG00000161850,ENSG00000170454
1	TF	Factor: E2F4; motif: YCCCGCCNCNNSSNNSNN; match class: 1	TF:M12599_1	FALSE	4.93e-15	14.3075	16076	838	763	20044	ENSG00000037637,ENSG00000055070,ENSG00000132881,ENSG00000142627,ENSG00000142632,ENSG00000157191,ENSG00000173641,ENSG00000183888,ENSG00000184908,ENSG00000185519,ENSG00000186510,ENSG00000226490,ENSG00000226807,ENSG00000111245,ENSG00000111249,ENSG00000111252,ENSG00000198324,ENSG00000204842,ENSG00000011021,ENSG00000083444,ENSG00000116661,ENSG00000116663,ENSG00000116670,ENSG00000116685,ENSG00000116688,ENSG00000120937,ENSG00000132879,ENSG00000162490,ENSG00000175206,ENSG00000177000,ENSG00000177674,ENSG00000204624,ENSG00000215910,ENSG00000071564,ENSG00000071655,ENSG00000079313,ENSG00000127540,ENSG00000129911,ENSG00000129968,ENSG00000130270,ENSG00000133243,ENSG00000133275,ENSG00000181588,ENSG00000185761,ENSG00000185988,ENSG00000205922,ENSG00000213638,ENSG00000227500,ENSG00000267059,ENSG00000107147,ENSG00000122133,ENSG00000122136,ENSG00000122140,ENSG00000130559,ENSG00000130560,ENSG00000148386,ENSG00000160345,ENSG00000165643,ENSG00000236543,ENSG00000169925,ENSG00000186350,ENSG00000196363,ENSG00000235106,ENSG00000109519,ENSG00000132405,ENSG00000173011,ENSG00000173013,ENSG00000178597,ENSG00000184985,ENSG00000140538,ENSG00000140543,ENSG00000173867,ENSG00000181991,ENSG00000259494,ENSG00000104499,ENSG00000130193,ENSG00000160886,ENSG00000167656,ENSG00000180155,ENSG00000181790,ENSG00000197353,ENSG00000198576,ENSG00000234616,ENSG00000283992,ENSG00000284505,ENSG00000163873,ENSG00000163874,ENSG00000163875,ENSG00000105426,ENSG00000105428,ENSG00000127663,ENSG00000091622,ENSG00000129195,ENSG00000129221,ENSG00000179314,ENSG00000285471,ENSG00000013810,ENSG00000068078,ENSG00000109685,ENSG00000163950,ENSG00000168924,ENSG00000168936,ENSG00000174137,ENSG00000185049,ENSG00000095319,ENSG00000095321,ENSG00000119383,ENSG00000148341,ENSG00000148343,ENSG00000167130,ENSG00000188483,ENSG00000032444,ENSG00000066044,ENSG00000076826,ENSG00000076924,ENSG00000076944,ENSG00000076984,ENSG00000090674,ENSG00000104918,ENSG00000104921,ENSG00000104976,ENSG00000104980,ENSG00000142459,ENSG00000171017,ENSG00000174788,ENSG00000178531,ENSG00000181029,ENSG00000182566,ENSG00000183019,ENSG00000183248,ENSG00000198816,ENSG00000229833,ENSG00000260001,ENSG00000267952,ENSG00000268400,ENSG00000268614,ENSG00000269711,ENSG00000056487,ENSG00000186654,ENSG00000241484,ENSG00000248405,ENSG00000062650,ENSG00000182771,ENSG00000101180,ENSG00000101181,ENSG00000101182,ENSG00000130699,ENSG00000130700,ENSG00000130701,ENSG00000130702,ENSG00000130703,ENSG00000130706,ENSG00000149657,ENSG00000149679,ENSG00000171858,ENSG00000184402,ENSG00000100266,ENSG00000100271,ENSG00000100290,ENSG00000100294,ENSG00000100300,ENSG00000100304,ENSG00000159307,ENSG00000186732,ENSG00000099985,ENSG00000099992,ENSG00000099995,ENSG00000099999,ENSG00000100003,ENSG00000100012,ENSG00000100330,ENSG00000128342,ENSG00000133488,ENSG00000176635,ENSG00000187860,ENSG00000239282,ENSG00000242114,ENSG00000074211,ENSG00000109501,ENSG00000152969,ENSG00000181215,ENSG00000284684,ENSG00000112562,ENSG00000125337,ENSG00000153303,ENSG00000164488,ENSG00000040487,ENSG00000053371,ENSG00000053372,ENSG00000077549,ENSG00000127463,ENSG00000127481,ENSG00000162482,ENSG00000173436,ENSG00000211454,ENSG00000141570,ENSG00000141582,ENSG00000167291,ENSG00000173894,ENSG00000182156,ENSG00000105472,ENSG00000129455,ENSG00000131409,ENSG00000142513,ENSG00000142515,ENSG00000161677,ENSG00000161681,ENSG00000167748,ENSG00000167749,ENSG00000167751,ENSG00000167755,ENSG00000169035,ENSG00000204653,ENSG00000213023,ENSG00000261341,ENSG00000269741,ENSG00000074047,ENSG00000067606,ENSG00000116151,ENSG00000142609,ENSG00000149527,ENSG00000157911,ENSG00000157916,ENSG00000157933,ENSG00000162585,ENSG00000187730,ENSG00000127884,ENSG00000130640,ENSG00000130643,ENSG00000148803,ENSG00000148824,ENSG00000148832,ENSG00000151650,ENSG00000151651,ENSG00000165828,ENSG00000171794,ENSG00000171798,ENSG00000197177,ENSG00000198546,ENSG00000203772,ENSG00000214279,ENSG00000254536,ENSG00000283496,ENSG00000219438,ENSG00000167632,ENSG00000169427,ENSG00000124493,ENSG00000124507,ENSG00000124614,ENSG00000137309,ENSG00000186577,ENSG00000270800,ENSG00000272325,ENSG00000124126,ENSG00000124198,ENSG00000162341,ENSG00000172927,ENSG00000172935,ENSG00000287725,ENSG00000100060,ENSG00000100065,ENSG00000100379,ENSG00000100385,ENSG00000128309,ENSG00000128311,ENSG00000128340,ENSG00000133466,ENSG00000166897,ENSG00000187045,ENSG00000027644,ENSG00000132688,ENSG00000132692,ENSG00000132694,ENSG00000143294,ENSG00000143303,ENSG00000143314,ENSG00000143319,ENSG00000143320,ENSG00000143321,ENSG00000160838,ENSG00000163382,ENSG00000183856,ENSG00000187800,ENSG00000198400,ENSG00000066322,ENSG00000117395,ENSG00000117399,ENSG00000159479,ENSG00000178922,ENSG00000186973,ENSG00000198198,ENSG00000243710,ENSG00000253313,ENSG00000013374,ENSG00000033050,ENSG00000033100,ENSG00000082014,ENSG00000106615,ENSG00000127377,ENSG00000133612,ENSG00000146926,ENSG00000164885,ENSG00000164889,ENSG00000164896,ENSG00000164897,ENSG00000164900,ENSG00000187260,ENSG00000197150,ENSG00000278685,ENSG00000285292,ENSG00000288608,ENSG00000136828,ENSG00000136944,ENSG00000169155,ENSG00000177125,ENSG00000196814,ENSG00000112164,ENSG00000112167,ENSG00000124780,ENSG00000164626,ENSG00000164627,ENSG00000133937,ENSG00000188488,ENSG00000130762,ENSG00000142611,ENSG00000162591,ENSG00000169717,ENSG00000221866,ENSG00000160255,ENSG00000160256,ENSG00000175894,ENSG00000183255,ENSG00000184787,ENSG00000184900,ENSG00000187175,ENSG00000187766,ENSG00000188155,ENSG00000189169,ENSG00000205439,ENSG00000205445,ENSG00000215455,ENSG00000221837,ENSG00000221859,ENSG00000221864,ENSG00000241123,ENSG00000243489,ENSG00000123453,ENSG00000123454,ENSG00000160293,ENSG00000187616,ENSG00000196990,ENSG00000197859,ENSG00000127415,ENSG00000127419,ENSG00000133256,ENSG00000145214,ENSG00000145217,ENSG00000168993,ENSG00000169020,ENSG00000169026,ENSG00000174227,ENSG00000178950,ENSG00000185619,ENSG00000215375,ENSG00000273238,ENSG00000167280,ENSG00000171302,ENSG00000173918,ENSG00000054148,ENSG00000107223,ENSG00000107317,ENSG00000127191,ENSG00000148362,ENSG00000148400,ENSG00000159069,ENSG00000165716,ENSG00000169583,ENSG00000169692,ENSG00000172889,ENSG00000176919,ENSG00000177943,ENSG00000177984,ENSG00000184925,ENSG00000187922,ENSG00000196642,ENSG00000204001,ENSG00000214402,ENSG00000232434,ENSG00000244187,ENSG00000272896,ENSG00000284341,ENSG00000049239,ENSG00000180758,ENSG00000197241,ENSG00000107719,ENSG00000138316,ENSG00000166220,ENSG00000166224,ENSG00000166228,ENSG00000180644,ENSG00000106003,ENSG00000106009,ENSG00000106012,ENSG00000136295,ENSG00000146535,ENSG00000174945,ENSG00000198286,ENSG00000077984,ENSG00000101463,ENSG00000101474,ENSG00000169021,ENSG00000063660,ENSG00000130414,ENSG00000144504,ENSG00000172428,ENSG00000178602,ENSG00000143761,ENSG00000143774,ENSG00000143793,ENSG00000154342,ENSG00000154358,ENSG00000154370,ENSG00000162910,ENSG00000162931,ENSG00000168148,ENSG00000168159,ENSG00000181218,ENSG00000181873,ENSG00000196890,ENSG00000198835,ENSG00000103257,ENSG00000104731,ENSG00000154118,ENSG00000174990,ENSG00000109062,ENSG00000109065,ENSG00000109066,ENSG00000109089,ENSG00000161509,ENSG00000161513,ENSG00000167850,ENSG00000167861,ENSG00000172782,ENSG00000172794,ENSG00000178789,ENSG00000182040,ENSG00000182938,ENSG00000183034,ENSG00000186074,ENSG00000284690,ENSG00000110400,ENSG00000107187,ENSG00000148384,ENSG00000148396,ENSG00000148411,ENSG00000160360,ENSG00000165661,ENSG00000165684,ENSG00000165688,ENSG00000165689,ENSG00000187796,ENSG00000213221,ENSG00000238227,ENSG00000260220,ENSG00000289701,ENSG00000051523,ENSG00000103335,ENSG00000124391,ENSG00000129993,ENSG00000141012,ENSG00000158545,ENSG00000158717,ENSG00000167508,ENSG00000167513,ENSG00000167515,ENSG00000174177,ENSG00000179588,ENSG00000185669,ENSG00000198931,ENSG00000205022,ENSG00000065154,ENSG00000107902,ENSG00000182022,ENSG00000229544,ENSG00000054179,ENSG00000107281,ENSG00000107331,ENSG00000130653,ENSG00000165802,ENSG00000176058,ENSG00000176101,ENSG00000176248,ENSG00000176884,ENSG00000176978,ENSG00000177239,ENSG00000180549,ENSG00000184709,ENSG00000185863,ENSG00000186193,ENSG00000187609,ENSG00000187713,ENSG00000188229,ENSG00000188566,ENSG00000188747,ENSG00000188833,ENSG00000188986,ENSG00000197191,ENSG00000197355,ENSG00000197768,ENSG00000198113,ENSG00000198435,ENSG00000198569,ENSG00000212864,ENSG00000233198,ENSG00000261793,ENSG00000279073,ENSG00000284976,ENSG00000166546,ENSG00000179776,ENSG00000075043,ENSG00000101197,ENSG00000101198,ENSG00000101199,ENSG00000101203,ENSG00000101204,ENSG00000101210,ENSG00000125533,ENSG00000149658,ENSG00000196581,ENSG00000069424,ENSG00000069812,ENSG00000097021,ENSG00000116237,ENSG00000116251,ENSG00000116254,ENSG00000158286,ENSG00000158292,ENSG00000171680,ENSG00000173673,ENSG00000187017,ENSG00000215788,ENSG00000102935,ENSG00000178882,ENSG00000179195,ENSG00000196498,ENSG00000137486,ENSG00000137491,ENSG00000149243,ENSG00000149273,ENSG00000162139,ENSG00000261594,ENSG00000148814,ENSG00000151640,ENSG00000165752,ENSG00000171813,ENSG00000188385,ENSG00000087008,ENSG00000125089,ENSG00000155275,ENSG00000163995,ENSG00000170801,ENSG00000148248,ENSG00000148288,ENSG00000148290,ENSG00000148291,ENSG00000148296,ENSG00000148297,ENSG00000148300,ENSG00000148303,ENSG00000148308,ENSG00000160271,ENSG00000160323,ENSG00000160325,ENSG00000160326,ENSG00000170835,ENSG00000171102,ENSG00000175164,ENSG00000198870,ENSG00000285245,ENSG00000100347,ENSG00000138944,ENSG00000138964,ENSG00000188636,ENSG00000188677,ENSG00000030110,ENSG00000096395,ENSG00000096433,ENSG00000137288,ENSG00000161896,ENSG00000161904,ENSG00000114554,ENSG00000214324,ENSG00000239620,ENSG00000085117,ENSG00000157570,ENSG00000175274,ENSG00000112787,ENSG00000182870,ENSG00000183495,ENSG00000184967,ENSG00000185163,ENSG00000131149,ENSG00000153786,ENSG00000153789,ENSG00000026036,ENSG00000101150,ENSG00000101152,ENSG00000101161,ENSG00000101213,ENSG00000101246,ENSG00000125508,ENSG00000125520,ENSG00000125531,ENSG00000125534,ENSG00000130584,ENSG00000130589,ENSG00000130590,ENSG00000183260,ENSG00000196700,ENSG00000197114,ENSG00000197457,ENSG00000198276,ENSG00000203896,ENSG00000243509,ENSG00000258366,ENSG00000273047,ENSG00000273154,ENSG00000129009,ENSG00000137868,ENSG00000138623,ENSG00000138629,ENSG00000140464,ENSG00000159289,ENSG00000167178,ENSG00000146540,ENSG00000164849,ENSG00000164850,ENSG00000164853,ENSG00000164877,ENSG00000164880,ENSG00000178381,ENSG00000090316,ENSG00000127418,ENSG00000159674,ENSG00000159692,ENSG00000163945,ENSG00000178222,ENSG00000235608,ENSG00000073350,ENSG00000092929,ENSG00000108469,ENSG00000108479,ENSG00000132470,ENSG00000132471,ENSG00000132475,ENSG00000132478,ENSG00000132481,ENSG00000141569,ENSG00000161526,ENSG00000161533,ENSG00000177303,ENSG00000177728,ENSG00000182173,ENSG00000188878,ENSG00000204316,ENSG00000257949,ENSG00000261408,ENSG00000266714,ENSG00000267426,ENSG00000004660,ENSG00000040531,ENSG00000074356,ENSG00000074370,ENSG00000083454,ENSG00000083457,ENSG00000108405,ENSG00000127774,ENSG00000141255,ENSG00000167723,ENSG00000177602,ENSG00000196689,ENSG00000197417,ENSG00000213977,ENSG00000257950,ENSG00000262304,ENSG00000108175,ENSG00000108179,ENSG00000165424,ENSG00000068831,ENSG00000068971,ENSG00000068976,ENSG00000110046,ENSG00000110047,ENSG00000110076,ENSG00000133895,ENSG00000168062,ENSG00000168065,ENSG00000168066,ENSG00000168067,ENSG00000171219,ENSG00000197891,ENSG00000004776,ENSG00000004777,ENSG00000011600,ENSG00000105290,ENSG00000105672,ENSG00000105675,ENSG00000105677,ENSG00000105679,ENSG00000126243,ENSG00000126246,ENSG00000126254,ENSG00000126259,ENSG00000126264,ENSG00000161249,ENSG00000161265,ENSG00000161270,ENSG00000167595,ENSG00000167604,ENSG00000188223,ENSG00000189001,ENSG00000205138,ENSG00000205155,ENSG00000249115,ENSG00000250799,ENSG00000267120,ENSG00000267796,ENSG00000272333,ENSG00000283758,ENSG00000015413,ENSG00000075399,ENSG00000131165,ENSG00000140995,ENSG00000141002,ENSG00000158792,ENSG00000158805,ENSG00000167523,ENSG00000167526,ENSG00000178773,ENSG00000185324,ENSG00000187741,ENSG00000197912,ENSG00000198211,ENSG00000204991,ENSG00000258839,ENSG00000258947,ENSG00000087116,ENSG00000177932,ENSG00000234284,ENSG00000123358,ENSG00000123395,ENSG00000135443,ENSG00000135480,ENSG00000161835,ENSG00000167767,ENSG00000170442,ENSG00000170454,ENSG00000170465,ENSG00000170523,ENSG00000185479,ENSG00000205420,ENSG00000205426,ENSG00000284791
1	TF	Factor: BTEB4; motif: NCCACGCCCM	TF:M12186	FALSE	5e-15	14.3012	9360	838	515	20044	ENSG00000142627,ENSG00000184908,ENSG00000186510,ENSG00000111245,ENSG00000111252,ENSG00000198324,ENSG00000011021,ENSG00000083444,ENSG00000116661,ENSG00000116663,ENSG00000116670,ENSG00000116685,ENSG00000116688,ENSG00000132879,ENSG00000162490,ENSG00000177000,ENSG00000177674,ENSG00000204624,ENSG00000215910,ENSG00000071564,ENSG00000071655,ENSG00000129911,ENSG00000129968,ENSG00000130270,ENSG00000133243,ENSG00000133275,ENSG00000181588,ENSG00000213638,ENSG00000227500,ENSG00000107147,ENSG00000122133,ENSG00000122140,ENSG00000130559,ENSG00000130560,ENSG00000160345,ENSG00000165643,ENSG00000204007,ENSG00000236543,ENSG00000169925,ENSG00000196363,ENSG00000109519,ENSG00000132405,ENSG00000173011,ENSG00000173013,ENSG00000140543,ENSG00000173867,ENSG00000130193,ENSG00000167656,ENSG00000180155,ENSG00000181790,ENSG00000197353,ENSG00000198576,ENSG00000234616,ENSG00000284505,ENSG00000163873,ENSG00000163874,ENSG00000163875,ENSG00000105426,ENSG00000105428,ENSG00000127663,ENSG00000091622,ENSG00000179314,ENSG00000285471,ENSG00000013810,ENSG00000068078,ENSG00000109685,ENSG00000163950,ENSG00000168924,ENSG00000168936,ENSG00000174137,ENSG00000185049,ENSG00000095319,ENSG00000095321,ENSG00000119383,ENSG00000148343,ENSG00000167130,ENSG00000188483,ENSG00000066044,ENSG00000076826,ENSG00000076924,ENSG00000076944,ENSG00000076984,ENSG00000104918,ENSG00000104976,ENSG00000142459,ENSG00000171017,ENSG00000174788,ENSG00000178531,ENSG00000183019,ENSG00000183248,ENSG00000198723,ENSG00000229833,ENSG00000267952,ENSG00000268400,ENSG00000056487,ENSG00000186654,ENSG00000241484,ENSG00000248405,ENSG00000182771,ENSG00000101180,ENSG00000101181,ENSG00000101182,ENSG00000130699,ENSG00000130702,ENSG00000130703,ENSG00000171858,ENSG00000184402,ENSG00000100266,ENSG00000100271,ENSG00000100290,ENSG00000100300,ENSG00000100304,ENSG00000159307,ENSG00000186732,ENSG00000099992,ENSG00000099999,ENSG00000100003,ENSG00000100012,ENSG00000100330,ENSG00000128342,ENSG00000133488,ENSG00000176635,ENSG00000239282,ENSG00000249590,ENSG00000109501,ENSG00000152969,ENSG00000181215,ENSG00000040487,ENSG00000053371,ENSG00000077549,ENSG00000127481,ENSG00000141570,ENSG00000167291,ENSG00000173894,ENSG00000105472,ENSG00000131409,ENSG00000142511,ENSG00000161677,ENSG00000174562,ENSG00000204653,ENSG00000067606,ENSG00000116151,ENSG00000157911,ENSG00000157916,ENSG00000157933,ENSG00000162585,ENSG00000187730,ENSG00000127884,ENSG00000130640,ENSG00000148803,ENSG00000148824,ENSG00000148832,ENSG00000151650,ENSG00000151651,ENSG00000165828,ENSG00000171794,ENSG00000171798,ENSG00000197177,ENSG00000198546,ENSG00000254536,ENSG00000283496,ENSG00000219438,ENSG00000167632,ENSG00000169427,ENSG00000124493,ENSG00000137309,ENSG00000162341,ENSG00000284713,ENSG00000287725,ENSG00000100060,ENSG00000100065,ENSG00000100379,ENSG00000128309,ENSG00000128340,ENSG00000187045,ENSG00000278195,ENSG00000132688,ENSG00000132694,ENSG00000143303,ENSG00000143314,ENSG00000143319,ENSG00000143321,ENSG00000163382,ENSG00000187800,ENSG00000187862,ENSG00000066056,ENSG00000066322,ENSG00000117395,ENSG00000178922,ENSG00000179178,ENSG00000186973,ENSG00000243710,ENSG00000253313,ENSG00000013374,ENSG00000033100,ENSG00000106615,ENSG00000127377,ENSG00000164867,ENSG00000164885,ENSG00000164889,ENSG00000164896,ENSG00000181652,ENSG00000187260,ENSG00000197150,ENSG00000288608,ENSG00000136828,ENSG00000136944,ENSG00000177125,ENSG00000196814,ENSG00000112167,ENSG00000164626,ENSG00000164627,ENSG00000188488,ENSG00000196136,ENSG00000130762,ENSG00000162591,ENSG00000160255,ENSG00000160256,ENSG00000175894,ENSG00000183255,ENSG00000184787,ENSG00000184900,ENSG00000123453,ENSG00000123454,ENSG00000160293,ENSG00000196990,ENSG00000127415,ENSG00000127419,ENSG00000145214,ENSG00000145217,ENSG00000168993,ENSG00000169020,ENSG00000178950,ENSG00000185619,ENSG00000215375,ENSG00000167280,ENSG00000171302,ENSG00000173918,ENSG00000054148,ENSG00000107223,ENSG00000107317,ENSG00000127191,ENSG00000148362,ENSG00000148400,ENSG00000165716,ENSG00000169692,ENSG00000172889,ENSG00000187922,ENSG00000204001,ENSG00000244187,ENSG00000272896,ENSG00000284341,ENSG00000049239,ENSG00000171621,ENSG00000180758,ENSG00000107719,ENSG00000138316,ENSG00000166228,ENSG00000180644,ENSG00000106003,ENSG00000106009,ENSG00000106012,ENSG00000136295,ENSG00000146535,ENSG00000174945,ENSG00000077984,ENSG00000169021,ENSG00000063660,ENSG00000130414,ENSG00000144504,ENSG00000178586,ENSG00000178602,ENSG00000143761,ENSG00000143774,ENSG00000143793,ENSG00000154342,ENSG00000154370,ENSG00000162931,ENSG00000168159,ENSG00000181873,ENSG00000198835,ENSG00000103257,ENSG00000104731,ENSG00000154118,ENSG00000172530,ENSG00000109062,ENSG00000109065,ENSG00000109066,ENSG00000161509,ENSG00000161513,ENSG00000167861,ENSG00000172782,ENSG00000178789,ENSG00000182040,ENSG00000183034,ENSG00000186407,ENSG00000110400,ENSG00000107187,ENSG00000148384,ENSG00000148396,ENSG00000148411,ENSG00000160360,ENSG00000165661,ENSG00000165684,ENSG00000213221,ENSG00000238227,ENSG00000260220,ENSG00000051523,ENSG00000124391,ENSG00000129993,ENSG00000141012,ENSG00000158545,ENSG00000167508,ENSG00000167513,ENSG00000167515,ENSG00000179588,ENSG00000185669,ENSG00000198931,ENSG00000205022,ENSG00000065154,ENSG00000107902,ENSG00000182022,ENSG00000229544,ENSG00000054179,ENSG00000107331,ENSG00000130653,ENSG00000165802,ENSG00000176058,ENSG00000176884,ENSG00000176978,ENSG00000177239,ENSG00000180549,ENSG00000186193,ENSG00000187609,ENSG00000188163,ENSG00000188229,ENSG00000188747,ENSG00000188833,ENSG00000188986,ENSG00000197191,ENSG00000197355,ENSG00000197768,ENSG00000198435,ENSG00000198569,ENSG00000212864,ENSG00000233198,ENSG00000279073,ENSG00000284976,ENSG00000166546,ENSG00000179776,ENSG00000075043,ENSG00000101197,ENSG00000101198,ENSG00000101199,ENSG00000101204,ENSG00000101210,ENSG00000149658,ENSG00000196581,ENSG00000069812,ENSG00000097021,ENSG00000116237,ENSG00000116251,ENSG00000158286,ENSG00000158292,ENSG00000187017,ENSG00000215788,ENSG00000178882,ENSG00000137486,ENSG00000149243,ENSG00000162139,ENSG00000261594,ENSG00000148814,ENSG00000151640,ENSG00000165752,ENSG00000188385,ENSG00000087008,ENSG00000125089,ENSG00000155275,ENSG00000148248,ENSG00000148288,ENSG00000148290,ENSG00000148291,ENSG00000148296,ENSG00000148297,ENSG00000148303,ENSG00000148308,ENSG00000160271,ENSG00000160325,ENSG00000170835,ENSG00000175164,ENSG00000198870,ENSG00000285245,ENSG00000138944,ENSG00000188636,ENSG00000096433,ENSG00000137288,ENSG00000114554,ENSG00000214324,ENSG00000239620,ENSG00000085117,ENSG00000157570,ENSG00000112787,ENSG00000182870,ENSG00000183495,ENSG00000184967,ENSG00000185163,ENSG00000131149,ENSG00000135709,ENSG00000101150,ENSG00000101161,ENSG00000101213,ENSG00000101246,ENSG00000125520,ENSG00000125531,ENSG00000125534,ENSG00000130584,ENSG00000130589,ENSG00000130590,ENSG00000197457,ENSG00000243509,ENSG00000273047,ENSG00000129009,ENSG00000137868,ENSG00000138623,ENSG00000159289,ENSG00000167178,ENSG00000164849,ENSG00000164877,ENSG00000164880,ENSG00000178381,ENSG00000090316,ENSG00000127418,ENSG00000163945,ENSG00000178222,ENSG00000235608,ENSG00000073350,ENSG00000092929,ENSG00000108469,ENSG00000108479,ENSG00000132470,ENSG00000132471,ENSG00000141569,ENSG00000161526,ENSG00000161533,ENSG00000177303,ENSG00000177728,ENSG00000182173,ENSG00000188878,ENSG00000204316,ENSG00000257949,ENSG00000266714,ENSG00000267426,ENSG00000004660,ENSG00000040531,ENSG00000074356,ENSG00000074370,ENSG00000108405,ENSG00000167723,ENSG00000196689,ENSG00000197417,ENSG00000262304,ENSG00000108175,ENSG00000108179,ENSG00000165424,ENSG00000068831,ENSG00000068971,ENSG00000110046,ENSG00000110047,ENSG00000110076,ENSG00000133895,ENSG00000149735,ENSG00000168062,ENSG00000168065,ENSG00000168066,ENSG00000168067,ENSG00000171219,ENSG00000004776,ENSG00000004777,ENSG00000011590,ENSG00000105290,ENSG00000105668,ENSG00000105672,ENSG00000126246,ENSG00000126254,ENSG00000126267,ENSG00000161265,ENSG00000167595,ENSG00000167604,ENSG00000188223,ENSG00000205138,ENSG00000205155,ENSG00000249115,ENSG00000250799,ENSG00000267120,ENSG00000272333,ENSG00000283758,ENSG00000075399,ENSG00000131165,ENSG00000141002,ENSG00000158792,ENSG00000158805,ENSG00000167523,ENSG00000178773,ENSG00000185324,ENSG00000187741,ENSG00000204991,ENSG00000258839,ENSG00000258947,ENSG00000234284,ENSG00000123358,ENSG00000135480,ENSG00000161835,ENSG00000170442,ENSG00000170454,ENSG00000284791
1	TF	Factor: MAZ; motif: GGGGAGGG	TF:M00649	FALSE	6.53e-15	14.1853	9588	838	524	20044	ENSG00000037637,ENSG00000055070,ENSG00000132881,ENSG00000142627,ENSG00000157191,ENSG00000173641,ENSG00000183888,ENSG00000185519,ENSG00000226490,ENSG00000226807,ENSG00000111249,ENSG00000111252,ENSG00000198324,ENSG00000204842,ENSG00000011021,ENSG00000083444,ENSG00000116661,ENSG00000116670,ENSG00000116688,ENSG00000120937,ENSG00000132879,ENSG00000162490,ENSG00000175206,ENSG00000177000,ENSG00000177674,ENSG00000204624,ENSG00000215910,ENSG00000071564,ENSG00000071655,ENSG00000127540,ENSG00000129911,ENSG00000130270,ENSG00000133243,ENSG00000133275,ENSG00000181588,ENSG00000185761,ENSG00000185988,ENSG00000213638,ENSG00000227500,ENSG00000267059,ENSG00000107147,ENSG00000122136,ENSG00000122140,ENSG00000130559,ENSG00000130560,ENSG00000165643,ENSG00000236543,ENSG00000196363,ENSG00000173011,ENSG00000173013,ENSG00000178597,ENSG00000184985,ENSG00000140538,ENSG00000140543,ENSG00000173867,ENSG00000181991,ENSG00000259494,ENSG00000104499,ENSG00000130193,ENSG00000160882,ENSG00000160886,ENSG00000167656,ENSG00000180155,ENSG00000181790,ENSG00000197353,ENSG00000198576,ENSG00000234616,ENSG00000283992,ENSG00000163873,ENSG00000163874,ENSG00000163875,ENSG00000105426,ENSG00000091622,ENSG00000129195,ENSG00000129221,ENSG00000179314,ENSG00000013810,ENSG00000109685,ENSG00000163950,ENSG00000168936,ENSG00000185049,ENSG00000095321,ENSG00000119383,ENSG00000148341,ENSG00000167130,ENSG00000235007,ENSG00000032444,ENSG00000066044,ENSG00000076944,ENSG00000076984,ENSG00000104918,ENSG00000104980,ENSG00000142459,ENSG00000171017,ENSG00000174788,ENSG00000178531,ENSG00000181029,ENSG00000182566,ENSG00000183019,ENSG00000183248,ENSG00000198816,ENSG00000267952,ENSG00000268614,ENSG00000269711,ENSG00000288669,ENSG00000056487,ENSG00000186654,ENSG00000241484,ENSG00000248405,ENSG00000062650,ENSG00000182771,ENSG00000101180,ENSG00000130699,ENSG00000130700,ENSG00000130701,ENSG00000130702,ENSG00000130703,ENSG00000130706,ENSG00000149657,ENSG00000100290,ENSG00000100304,ENSG00000159307,ENSG00000186732,ENSG00000099985,ENSG00000099992,ENSG00000099995,ENSG00000099999,ENSG00000100003,ENSG00000100012,ENSG00000100330,ENSG00000128342,ENSG00000133488,ENSG00000176635,ENSG00000187860,ENSG00000242114,ENSG00000248751,ENSG00000074211,ENSG00000109501,ENSG00000152969,ENSG00000181215,ENSG00000112562,ENSG00000153303,ENSG00000164488,ENSG00000077549,ENSG00000127481,ENSG00000141570,ENSG00000141582,ENSG00000167291,ENSG00000173894,ENSG00000182156,ENSG00000105472,ENSG00000131409,ENSG00000142515,ENSG00000161677,ENSG00000161681,ENSG00000167748,ENSG00000167751,ENSG00000167754,ENSG00000167755,ENSG00000169035,ENSG00000174562,ENSG00000213023,ENSG00000235034,ENSG00000074047,ENSG00000067606,ENSG00000116151,ENSG00000149527,ENSG00000157916,ENSG00000162585,ENSG00000187730,ENSG00000130643,ENSG00000148803,ENSG00000148824,ENSG00000148832,ENSG00000151650,ENSG00000151651,ENSG00000165828,ENSG00000171794,ENSG00000171798,ENSG00000197177,ENSG00000203772,ENSG00000214279,ENSG00000254536,ENSG00000283496,ENSG00000219438,ENSG00000167632,ENSG00000169427,ENSG00000124493,ENSG00000124507,ENSG00000137309,ENSG00000186577,ENSG00000124198,ENSG00000162341,ENSG00000172935,ENSG00000284713,ENSG00000287725,ENSG00000100055,ENSG00000100379,ENSG00000128309,ENSG00000128311,ENSG00000128340,ENSG00000133466,ENSG00000166897,ENSG00000185264,ENSG00000027644,ENSG00000116604,ENSG00000132692,ENSG00000143294,ENSG00000143314,ENSG00000143321,ENSG00000163382,ENSG00000187800,ENSG00000198400,ENSG00000066056,ENSG00000066322,ENSG00000117395,ENSG00000117399,ENSG00000117400,ENSG00000159479,ENSG00000198198,ENSG00000243710,ENSG00000253313,ENSG00000033050,ENSG00000082014,ENSG00000106615,ENSG00000127377,ENSG00000133612,ENSG00000164885,ENSG00000164889,ENSG00000164896,ENSG00000164897,ENSG00000164900,ENSG00000181652,ENSG00000187260,ENSG00000285292,ENSG00000285480,ENSG00000288608,ENSG00000136828,ENSG00000136944,ENSG00000177125,ENSG00000196814,ENSG00000124721,ENSG00000164627,ENSG00000133937,ENSG00000196136,ENSG00000130762,ENSG00000142611,ENSG00000162591,ENSG00000160256,ENSG00000175894,ENSG00000184900,ENSG00000205439,ENSG00000205445,ENSG00000215455,ENSG00000221859,ENSG00000123454,ENSG00000187616,ENSG00000196990,ENSG00000197859,ENSG00000127415,ENSG00000127419,ENSG00000145214,ENSG00000145217,ENSG00000168993,ENSG00000169026,ENSG00000174227,ENSG00000178950,ENSG00000185619,ENSG00000273238,ENSG00000171302,ENSG00000054148,ENSG00000107223,ENSG00000107317,ENSG00000148362,ENSG00000148400,ENSG00000165716,ENSG00000169583,ENSG00000169692,ENSG00000172889,ENSG00000177943,ENSG00000177984,ENSG00000187922,ENSG00000204001,ENSG00000232434,ENSG00000284341,ENSG00000197241,ENSG00000107719,ENSG00000166228,ENSG00000180644,ENSG00000106003,ENSG00000106009,ENSG00000136295,ENSG00000198286,ENSG00000077984,ENSG00000101463,ENSG00000101474,ENSG00000063660,ENSG00000130414,ENSG00000144504,ENSG00000172428,ENSG00000178586,ENSG00000178602,ENSG00000182083,ENSG00000143793,ENSG00000154342,ENSG00000154358,ENSG00000154370,ENSG00000162931,ENSG00000168159,ENSG00000181873,ENSG00000198835,ENSG00000103257,ENSG00000154118,ENSG00000172530,ENSG00000109065,ENSG00000109066,ENSG00000161509,ENSG00000161513,ENSG00000172782,ENSG00000182040,ENSG00000182938,ENSG00000183034,ENSG00000110400,ENSG00000148411,ENSG00000160360,ENSG00000165661,ENSG00000165684,ENSG00000165688,ENSG00000165689,ENSG00000238227,ENSG00000260220,ENSG00000051523,ENSG00000103335,ENSG00000124391,ENSG00000129993,ENSG00000141012,ENSG00000158717,ENSG00000167508,ENSG00000167513,ENSG00000167515,ENSG00000174177,ENSG00000179588,ENSG00000185669,ENSG00000198931,ENSG00000205022,ENSG00000182022,ENSG00000229544,ENSG00000054179,ENSG00000107281,ENSG00000107331,ENSG00000130653,ENSG00000165802,ENSG00000176884,ENSG00000176978,ENSG00000184709,ENSG00000185863,ENSG00000186193,ENSG00000187609,ENSG00000188229,ENSG00000188747,ENSG00000188986,ENSG00000197191,ENSG00000197768,ENSG00000198113,ENSG00000198569,ENSG00000212864,ENSG00000233198,ENSG00000261793,ENSG00000279073,ENSG00000166546,ENSG00000179776,ENSG00000260851,ENSG00000075043,ENSG00000101197,ENSG00000101198,ENSG00000101203,ENSG00000101204,ENSG00000101210,ENSG00000125533,ENSG00000196581,ENSG00000069424,ENSG00000069812,ENSG00000097021,ENSG00000116237,ENSG00000158292,ENSG00000171680,ENSG00000173673,ENSG00000187017,ENSG00000215788,ENSG00000102935,ENSG00000179195,ENSG00000137486,ENSG00000137491,ENSG00000162139,ENSG00000261594,ENSG00000151640,ENSG00000165752,ENSG00000171813,ENSG00000188385,ENSG00000163995,ENSG00000148248,ENSG00000148288,ENSG00000148290,ENSG00000148291,ENSG00000148296,ENSG00000160271,ENSG00000160323,ENSG00000160325,ENSG00000160326,ENSG00000170835,ENSG00000171102,ENSG00000285245,ENSG00000100347,ENSG00000138944,ENSG00000096433,ENSG00000137288,ENSG00000161896,ENSG00000161904,ENSG00000214324,ENSG00000085117,ENSG00000157570,ENSG00000112787,ENSG00000182870,ENSG00000131149,ENSG00000153789,ENSG00000101213,ENSG00000101246,ENSG00000125508,ENSG00000125520,ENSG00000125531,ENSG00000130584,ENSG00000130589,ENSG00000130590,ENSG00000196700,ENSG00000197114,ENSG00000197457,ENSG00000243509,ENSG00000129009,ENSG00000137868,ENSG00000138623,ENSG00000159289,ENSG00000167178,ENSG00000164849,ENSG00000164850,ENSG00000164877,ENSG00000127418,ENSG00000159674,ENSG00000159692,ENSG00000163945,ENSG00000178222,ENSG00000073350,ENSG00000092929,ENSG00000132470,ENSG00000132475,ENSG00000161533,ENSG00000177303,ENSG00000182173,ENSG00000204323,ENSG00000257949,ENSG00000261408,ENSG00000266714,ENSG00000004660,ENSG00000040531,ENSG00000074370,ENSG00000083454,ENSG00000108405,ENSG00000127774,ENSG00000167723,ENSG00000177602,ENSG00000197417,ENSG00000213977,ENSG00000257950,ENSG00000262304,ENSG00000108179,ENSG00000165424,ENSG00000068831,ENSG00000068971,ENSG00000068976,ENSG00000110046,ENSG00000110047,ENSG00000110076,ENSG00000149735,ENSG00000168062,ENSG00000168066,ENSG00000171219,ENSG00000197891,ENSG00000004776,ENSG00000004777,ENSG00000011600,ENSG00000105290,ENSG00000105668,ENSG00000105672,ENSG00000105675,ENSG00000105679,ENSG00000126243,ENSG00000126264,ENSG00000161265,ENSG00000161270,ENSG00000188223,ENSG00000205155,ENSG00000267120,ENSG00000272333,ENSG00000015413,ENSG00000075399,ENSG00000131165,ENSG00000141002,ENSG00000158805,ENSG00000167523,ENSG00000178773,ENSG00000185324,ENSG00000187741,ENSG00000198211,ENSG00000204991,ENSG00000258839,ENSG00000258947,ENSG00000087116,ENSG00000123358,ENSG00000135480,ENSG00000161835,ENSG00000167767,ENSG00000170442,ENSG00000170454,ENSG00000205426,ENSG00000284791
1	TF	Factor: Sp3; motif: NGCCACGCCCMCN	TF:M12153	FALSE	7.51e-15	14.1244	6380	838	385	20044	ENSG00000142627,ENSG00000142632,ENSG00000185519,ENSG00000111249,ENSG00000111252,ENSG00000198324,ENSG00000011021,ENSG00000083444,ENSG00000116661,ENSG00000116670,ENSG00000116688,ENSG00000132879,ENSG00000162490,ENSG00000177000,ENSG00000215910,ENSG00000071564,ENSG00000071655,ENSG00000129911,ENSG00000129968,ENSG00000130270,ENSG00000181588,ENSG00000185988,ENSG00000205922,ENSG00000107147,ENSG00000122133,ENSG00000122140,ENSG00000130559,ENSG00000130560,ENSG00000160345,ENSG00000165643,ENSG00000236543,ENSG00000169925,ENSG00000186350,ENSG00000196363,ENSG00000109519,ENSG00000132405,ENSG00000173011,ENSG00000173013,ENSG00000178597,ENSG00000140543,ENSG00000173867,ENSG00000104499,ENSG00000130193,ENSG00000160886,ENSG00000167656,ENSG00000181790,ENSG00000197353,ENSG00000198576,ENSG00000234616,ENSG00000163873,ENSG00000163874,ENSG00000163875,ENSG00000105426,ENSG00000105428,ENSG00000127663,ENSG00000091622,ENSG00000013810,ENSG00000068078,ENSG00000109685,ENSG00000163950,ENSG00000168936,ENSG00000174137,ENSG00000185049,ENSG00000095319,ENSG00000148341,ENSG00000148343,ENSG00000066044,ENSG00000076826,ENSG00000076924,ENSG00000076944,ENSG00000076984,ENSG00000104976,ENSG00000142459,ENSG00000171017,ENSG00000178531,ENSG00000181029,ENSG00000183019,ENSG00000229833,ENSG00000260001,ENSG00000267952,ENSG00000268400,ENSG00000056487,ENSG00000186654,ENSG00000241484,ENSG00000248405,ENSG00000062650,ENSG00000101180,ENSG00000130699,ENSG00000130703,ENSG00000100300,ENSG00000100304,ENSG00000186732,ENSG00000099985,ENSG00000099992,ENSG00000100012,ENSG00000100330,ENSG00000128342,ENSG00000176635,ENSG00000239282,ENSG00000242114,ENSG00000109501,ENSG00000152969,ENSG00000181215,ENSG00000040487,ENSG00000053371,ENSG00000077549,ENSG00000127481,ENSG00000162482,ENSG00000211454,ENSG00000141570,ENSG00000167281,ENSG00000167291,ENSG00000173894,ENSG00000131409,ENSG00000161677,ENSG00000161681,ENSG00000167755,ENSG00000204653,ENSG00000067606,ENSG00000116151,ENSG00000149527,ENSG00000157911,ENSG00000157916,ENSG00000157933,ENSG00000162585,ENSG00000187730,ENSG00000127884,ENSG00000130640,ENSG00000148803,ENSG00000148824,ENSG00000148832,ENSG00000151651,ENSG00000165828,ENSG00000171794,ENSG00000171798,ENSG00000198546,ENSG00000254536,ENSG00000283496,ENSG00000167632,ENSG00000169427,ENSG00000137309,ENSG00000186577,ENSG00000124126,ENSG00000284713,ENSG00000100065,ENSG00000100379,ENSG00000100385,ENSG00000187045,ENSG00000278195,ENSG00000027644,ENSG00000132688,ENSG00000132692,ENSG00000143314,ENSG00000163382,ENSG00000198400,ENSG00000117395,ENSG00000159479,ENSG00000178922,ENSG00000179178,ENSG00000198198,ENSG00000243710,ENSG00000253313,ENSG00000013374,ENSG00000033100,ENSG00000106615,ENSG00000133612,ENSG00000164896,ENSG00000181652,ENSG00000288608,ENSG00000136828,ENSG00000169155,ENSG00000177125,ENSG00000095981,ENSG00000112167,ENSG00000130762,ENSG00000162591,ENSG00000160255,ENSG00000183255,ENSG00000184787,ENSG00000184900,ENSG00000205439,ENSG00000123453,ENSG00000160293,ENSG00000127419,ENSG00000145217,ENSG00000168993,ENSG00000169020,ENSG00000178950,ENSG00000185619,ENSG00000215375,ENSG00000167280,ENSG00000171302,ENSG00000054148,ENSG00000107317,ENSG00000127191,ENSG00000148362,ENSG00000148400,ENSG00000159069,ENSG00000165716,ENSG00000169583,ENSG00000172889,ENSG00000176919,ENSG00000177943,ENSG00000187922,ENSG00000204001,ENSG00000232434,ENSG00000244187,ENSG00000272896,ENSG00000284341,ENSG00000049239,ENSG00000171621,ENSG00000180758,ENSG00000138316,ENSG00000166228,ENSG00000180644,ENSG00000106003,ENSG00000106009,ENSG00000136295,ENSG00000101463,ENSG00000169021,ENSG00000063660,ENSG00000130414,ENSG00000144504,ENSG00000178586,ENSG00000178602,ENSG00000143761,ENSG00000143774,ENSG00000154342,ENSG00000154370,ENSG00000162910,ENSG00000181873,ENSG00000103257,ENSG00000154118,ENSG00000109062,ENSG00000109065,ENSG00000109066,ENSG00000161509,ENSG00000161513,ENSG00000167861,ENSG00000172782,ENSG00000172794,ENSG00000107187,ENSG00000148384,ENSG00000148396,ENSG00000148411,ENSG00000160360,ENSG00000165661,ENSG00000165684,ENSG00000213221,ENSG00000238227,ENSG00000260220,ENSG00000051523,ENSG00000124391,ENSG00000158545,ENSG00000167513,ENSG00000179588,ENSG00000198931,ENSG00000065154,ENSG00000107902,ENSG00000229544,ENSG00000054179,ENSG00000107331,ENSG00000165802,ENSG00000176058,ENSG00000176978,ENSG00000177239,ENSG00000180549,ENSG00000187609,ENSG00000188747,ENSG00000188833,ENSG00000188986,ENSG00000197355,ENSG00000198435,ENSG00000212864,ENSG00000233198,ENSG00000279073,ENSG00000284976,ENSG00000101197,ENSG00000101198,ENSG00000101199,ENSG00000101204,ENSG00000101210,ENSG00000069812,ENSG00000097021,ENSG00000116237,ENSG00000116251,ENSG00000116254,ENSG00000158292,ENSG00000179195,ENSG00000148814,ENSG00000151640,ENSG00000165752,ENSG00000148248,ENSG00000148288,ENSG00000148290,ENSG00000148291,ENSG00000160271,ENSG00000160325,ENSG00000198870,ENSG00000285245,ENSG00000138944,ENSG00000188636,ENSG00000096433,ENSG00000114554,ENSG00000085117,ENSG00000112787,ENSG00000182870,ENSG00000183495,ENSG00000131149,ENSG00000101152,ENSG00000101161,ENSG00000101213,ENSG00000101246,ENSG00000125520,ENSG00000125531,ENSG00000125534,ENSG00000130584,ENSG00000130590,ENSG00000197114,ENSG00000198276,ENSG00000243509,ENSG00000273047,ENSG00000273154,ENSG00000167178,ENSG00000164849,ENSG00000164877,ENSG00000164880,ENSG00000178381,ENSG00000127418,ENSG00000163945,ENSG00000178222,ENSG00000235608,ENSG00000073350,ENSG00000108479,ENSG00000132471,ENSG00000132481,ENSG00000141569,ENSG00000177303,ENSG00000177728,ENSG00000182173,ENSG00000004660,ENSG00000040531,ENSG00000074356,ENSG00000127774,ENSG00000167723,ENSG00000197417,ENSG00000213977,ENSG00000262304,ENSG00000165424,ENSG00000068831,ENSG00000110046,ENSG00000110047,ENSG00000110076,ENSG00000133895,ENSG00000149735,ENSG00000168065,ENSG00000168067,ENSG00000171219,ENSG00000004776,ENSG00000004777,ENSG00000105672,ENSG00000105675,ENSG00000126267,ENSG00000161265,ENSG00000167604,ENSG00000188223,ENSG00000205155,ENSG00000249115,ENSG00000267120,ENSG00000272333,ENSG00000283758,ENSG00000075399,ENSG00000141002,ENSG00000158792,ENSG00000158805,ENSG00000178773,ENSG00000187741,ENSG00000197912,ENSG00000204991,ENSG00000258947,ENSG00000234284,ENSG00000123358,ENSG00000161835,ENSG00000170454,ENSG00000205426
1	TF	Factor: LRF; motif: NRGGGKCKY; match class: 1	TF:M10115_1	FALSE	7.64e-15	14.1167	2378	838	187	20044	ENSG00000184908,ENSG00000186510,ENSG00000111249,ENSG00000011021,ENSG00000116661,ENSG00000120937,ENSG00000177000,ENSG00000129968,ENSG00000130270,ENSG00000133243,ENSG00000181588,ENSG00000205922,ENSG00000213638,ENSG00000227500,ENSG00000148386,ENSG00000160345,ENSG00000160349,ENSG00000165643,ENSG00000104499,ENSG00000160886,ENSG00000179142,ENSG00000197353,ENSG00000234616,ENSG00000163873,ENSG00000105426,ENSG00000129195,ENSG00000174137,ENSG00000185049,ENSG00000148343,ENSG00000076826,ENSG00000076984,ENSG00000171017,ENSG00000174788,ENSG00000178531,ENSG00000182566,ENSG00000183019,ENSG00000260001,ENSG00000269711,ENSG00000288669,ENSG00000241484,ENSG00000101180,ENSG00000101182,ENSG00000130702,ENSG00000149679,ENSG00000171858,ENSG00000100266,ENSG00000100304,ENSG00000099999,ENSG00000242114,ENSG00000074211,ENSG00000109501,ENSG00000152969,ENSG00000181215,ENSG00000112562,ENSG00000153303,ENSG00000164488,ENSG00000131409,ENSG00000167748,ENSG00000167749,ENSG00000167754,ENSG00000174562,ENSG00000187730,ENSG00000151651,ENSG00000171798,ENSG00000203772,ENSG00000167632,ENSG00000162341,ENSG00000100065,ENSG00000100385,ENSG00000128309,ENSG00000128311,ENSG00000027644,ENSG00000143320,ENSG00000143321,ENSG00000187800,ENSG00000198400,ENSG00000066056,ENSG00000082014,ENSG00000164885,ENSG00000164889,ENSG00000136944,ENSG00000112164,ENSG00000160256,ENSG00000175894,ENSG00000184900,ENSG00000160293,ENSG00000127415,ENSG00000168993,ENSG00000169020,ENSG00000215375,ENSG00000273238,ENSG00000107317,ENSG00000127191,ENSG00000165716,ENSG00000169692,ENSG00000176919,ENSG00000177984,ENSG00000284341,ENSG00000166228,ENSG00000106012,ENSG00000136295,ENSG00000146535,ENSG00000174945,ENSG00000101463,ENSG00000162931,ENSG00000103257,ENSG00000161509,ENSG00000167850,ENSG00000172782,ENSG00000182040,ENSG00000148411,ENSG00000160360,ENSG00000187796,ENSG00000289701,ENSG00000141012,ENSG00000167508,ENSG00000167515,ENSG00000185669,ENSG00000205022,ENSG00000229544,ENSG00000107331,ENSG00000165802,ENSG00000176884,ENSG00000176978,ENSG00000187609,ENSG00000188747,ENSG00000198113,ENSG00000198435,ENSG00000279073,ENSG00000075043,ENSG00000101203,ENSG00000101204,ENSG00000101210,ENSG00000149658,ENSG00000187017,ENSG00000179195,ENSG00000137486,ENSG00000151640,ENSG00000125089,ENSG00000163995,ENSG00000170801,ENSG00000148248,ENSG00000148300,ENSG00000160326,ENSG00000198870,ENSG00000188636,ENSG00000157570,ENSG00000112787,ENSG00000182870,ENSG00000183495,ENSG00000101150,ENSG00000101152,ENSG00000125520,ENSG00000125531,ENSG00000125534,ENSG00000130584,ENSG00000130589,ENSG00000130590,ENSG00000197457,ENSG00000203896,ENSG00000138623,ENSG00000146540,ENSG00000164880,ENSG00000178381,ENSG00000127418,ENSG00000163945,ENSG00000235608,ENSG00000108469,ENSG00000161526,ENSG00000182173,ENSG00000188878,ENSG00000171219,ENSG00000004777,ENSG00000011590,ENSG00000105290,ENSG00000105672,ENSG00000126259,ENSG00000205138,ENSG00000272333,ENSG00000075399,ENSG00000158805,ENSG00000187741,ENSG00000198211,ENSG00000258839,ENSG00000087116,ENSG00000135480,ENSG00000161835
1	TF	Factor: NR1B2; motif: NTGACCY; match class: 1	TF:M02111_1	FALSE	8.3e-15	14.081	3394	838	241	20044	ENSG00000132881,ENSG00000184908,ENSG00000226490,ENSG00000226807,ENSG00000111245,ENSG00000111252,ENSG00000204842,ENSG00000116661,ENSG00000120937,ENSG00000132879,ENSG00000177674,ENSG00000215910,ENSG00000071564,ENSG00000127540,ENSG00000130270,ENSG00000133275,ENSG00000185988,ENSG00000267059,ENSG00000122136,ENSG00000122140,ENSG00000160345,ENSG00000165643,ENSG00000236543,ENSG00000186350,ENSG00000235106,ENSG00000184985,ENSG00000160886,ENSG00000181790,ENSG00000197353,ENSG00000163873,ENSG00000105428,ENSG00000129195,ENSG00000174137,ENSG00000095321,ENSG00000167130,ENSG00000188483,ENSG00000032444,ENSG00000076924,ENSG00000076984,ENSG00000142459,ENSG00000174788,ENSG00000183248,ENSG00000288669,ENSG00000186654,ENSG00000241484,ENSG00000101180,ENSG00000101181,ENSG00000101182,ENSG00000130700,ENSG00000130701,ENSG00000130703,ENSG00000130706,ENSG00000149657,ENSG00000149679,ENSG00000171858,ENSG00000186732,ENSG00000099992,ENSG00000099999,ENSG00000100012,ENSG00000128342,ENSG00000176635,ENSG00000109501,ENSG00000125337,ENSG00000153303,ENSG00000040487,ENSG00000053371,ENSG00000077549,ENSG00000173894,ENSG00000182156,ENSG00000131409,ENSG00000142513,ENSG00000161677,ENSG00000167754,ENSG00000204653,ENSG00000074047,ENSG00000067606,ENSG00000149527,ENSG00000157911,ENSG00000157933,ENSG00000127884,ENSG00000148803,ENSG00000148832,ENSG00000151650,ENSG00000171798,ENSG00000197177,ENSG00000214279,ENSG00000254536,ENSG00000124614,ENSG00000270800,ENSG00000132688,ENSG00000066056,ENSG00000253313,ENSG00000146926,ENSG00000164867,ENSG00000164885,ENSG00000213199,ENSG00000288608,ENSG00000124780,ENSG00000164626,ENSG00000130762,ENSG00000160255,ENSG00000187175,ENSG00000205445,ENSG00000221864,ENSG00000241123,ENSG00000123453,ENSG00000123454,ENSG00000196990,ENSG00000197859,ENSG00000127419,ENSG00000133256,ENSG00000169020,ENSG00000174227,ENSG00000178950,ENSG00000185619,ENSG00000215375,ENSG00000127191,ENSG00000165716,ENSG00000169583,ENSG00000169692,ENSG00000172889,ENSG00000177943,ENSG00000177984,ENSG00000184925,ENSG00000187922,ENSG00000204001,ENSG00000214402,ENSG00000049239,ENSG00000180644,ENSG00000106009,ENSG00000136295,ENSG00000198286,ENSG00000101463,ENSG00000063660,ENSG00000182083,ENSG00000143761,ENSG00000181873,ENSG00000161509,ENSG00000172782,ENSG00000183034,ENSG00000186074,ENSG00000110400,ENSG00000238227,ENSG00000260220,ENSG00000051523,ENSG00000141012,ENSG00000158545,ENSG00000167515,ENSG00000185669,ENSG00000198931,ENSG00000205022,ENSG00000229544,ENSG00000054179,ENSG00000107331,ENSG00000180549,ENSG00000187609,ENSG00000188747,ENSG00000188833,ENSG00000188986,ENSG00000197355,ENSG00000212864,ENSG00000233198,ENSG00000284976,ENSG00000166546,ENSG00000179776,ENSG00000101197,ENSG00000101199,ENSG00000101203,ENSG00000101204,ENSG00000101210,ENSG00000125533,ENSG00000215788,ENSG00000137486,ENSG00000261594,ENSG00000171813,ENSG00000125089,ENSG00000163995,ENSG00000148288,ENSG00000160271,ENSG00000171102,ENSG00000285245,ENSG00000188677,ENSG00000096433,ENSG00000161896,ENSG00000157570,ENSG00000182870,ENSG00000184967,ENSG00000185163,ENSG00000026036,ENSG00000101150,ENSG00000101213,ENSG00000101246,ENSG00000125508,ENSG00000125531,ENSG00000125534,ENSG00000130584,ENSG00000130590,ENSG00000196700,ENSG00000197114,ENSG00000203896,ENSG00000243509,ENSG00000258366,ENSG00000273047,ENSG00000273154,ENSG00000140464,ENSG00000140481,ENSG00000127418,ENSG00000178222,ENSG00000132471,ENSG00000161533,ENSG00000177303,ENSG00000257949,ENSG00000261408,ENSG00000266714,ENSG00000074370,ENSG00000083454,ENSG00000141255,ENSG00000177602,ENSG00000165424,ENSG00000068976,ENSG00000110047,ENSG00000110076,ENSG00000168065,ENSG00000171219,ENSG00000197891,ENSG00000011600,ENSG00000105672,ENSG00000126254,ENSG00000126264,ENSG00000126267,ENSG00000161270,ENSG00000167604,ENSG00000249115,ENSG00000267796,ENSG00000131165,ENSG00000178773,ENSG00000204991,ENSG00000135443,ENSG00000161835,ENSG00000167767,ENSG00000284791
1	TF	Factor: CTCF; motif: NNRSYGCCMCCTGSTGGCCN	TF:M12593	FALSE	8.53e-15	14.0692	8854	838	493	20044	ENSG00000037637,ENSG00000132881,ENSG00000142627,ENSG00000142632,ENSG00000157191,ENSG00000173641,ENSG00000185519,ENSG00000226807,ENSG00000111249,ENSG00000111252,ENSG00000198324,ENSG00000011021,ENSG00000116661,ENSG00000116663,ENSG00000116670,ENSG00000116685,ENSG00000132879,ENSG00000162490,ENSG00000177000,ENSG00000177674,ENSG00000204624,ENSG00000215910,ENSG00000071564,ENSG00000071655,ENSG00000079313,ENSG00000129911,ENSG00000130270,ENSG00000133275,ENSG00000181588,ENSG00000185761,ENSG00000185988,ENSG00000205922,ENSG00000107147,ENSG00000122140,ENSG00000130559,ENSG00000160345,ENSG00000160349,ENSG00000165643,ENSG00000169925,ENSG00000186350,ENSG00000196363,ENSG00000132405,ENSG00000173011,ENSG00000173013,ENSG00000178597,ENSG00000184985,ENSG00000140538,ENSG00000181991,ENSG00000259494,ENSG00000130193,ENSG00000160886,ENSG00000167653,ENSG00000179142,ENSG00000180155,ENSG00000181790,ENSG00000198576,ENSG00000234616,ENSG00000283992,ENSG00000284505,ENSG00000163873,ENSG00000163875,ENSG00000127663,ENSG00000091622,ENSG00000129195,ENSG00000129221,ENSG00000179314,ENSG00000285471,ENSG00000013810,ENSG00000068078,ENSG00000109685,ENSG00000163950,ENSG00000168924,ENSG00000168936,ENSG00000174137,ENSG00000185049,ENSG00000095319,ENSG00000095321,ENSG00000119383,ENSG00000148343,ENSG00000188483,ENSG00000235007,ENSG00000066044,ENSG00000076944,ENSG00000076984,ENSG00000104980,ENSG00000171017,ENSG00000178531,ENSG00000181029,ENSG00000260001,ENSG00000056487,ENSG00000186654,ENSG00000248405,ENSG00000062650,ENSG00000182771,ENSG00000101180,ENSG00000101182,ENSG00000130699,ENSG00000130702,ENSG00000130703,ENSG00000130706,ENSG00000149657,ENSG00000149679,ENSG00000171858,ENSG00000184402,ENSG00000100266,ENSG00000100271,ENSG00000100290,ENSG00000100300,ENSG00000100304,ENSG00000159307,ENSG00000186732,ENSG00000099985,ENSG00000099999,ENSG00000100003,ENSG00000100012,ENSG00000100330,ENSG00000128342,ENSG00000133488,ENSG00000176635,ENSG00000242114,ENSG00000074211,ENSG00000109501,ENSG00000152969,ENSG00000181215,ENSG00000112562,ENSG00000164488,ENSG00000077549,ENSG00000127481,ENSG00000211454,ENSG00000141570,ENSG00000141582,ENSG00000167291,ENSG00000173894,ENSG00000105472,ENSG00000142511,ENSG00000142513,ENSG00000161677,ENSG00000167748,ENSG00000167749,ENSG00000167754,ENSG00000235034,ENSG00000067606,ENSG00000116151,ENSG00000149527,ENSG00000157916,ENSG00000157933,ENSG00000162585,ENSG00000187730,ENSG00000122965,ENSG00000130640,ENSG00000148824,ENSG00000148832,ENSG00000151650,ENSG00000151651,ENSG00000171794,ENSG00000171798,ENSG00000198546,ENSG00000214279,ENSG00000254536,ENSG00000283496,ENSG00000219438,ENSG00000169427,ENSG00000124493,ENSG00000124507,ENSG00000137309,ENSG00000186577,ENSG00000124126,ENSG00000172927,ENSG00000172935,ENSG00000287725,ENSG00000100385,ENSG00000128309,ENSG00000128311,ENSG00000166897,ENSG00000187045,ENSG00000132688,ENSG00000132692,ENSG00000132694,ENSG00000132702,ENSG00000143294,ENSG00000143303,ENSG00000143319,ENSG00000143320,ENSG00000143321,ENSG00000160838,ENSG00000163382,ENSG00000198400,ENSG00000066322,ENSG00000117399,ENSG00000117400,ENSG00000033100,ENSG00000106615,ENSG00000133612,ENSG00000164889,ENSG00000164896,ENSG00000164897,ENSG00000164900,ENSG00000187260,ENSG00000197150,ENSG00000278685,ENSG00000288608,ENSG00000136944,ENSG00000177125,ENSG00000095981,ENSG00000124780,ENSG00000164626,ENSG00000165953,ENSG00000130762,ENSG00000142611,ENSG00000162591,ENSG00000169717,ENSG00000221866,ENSG00000160256,ENSG00000184787,ENSG00000184900,ENSG00000188155,ENSG00000221859,ENSG00000221864,ENSG00000243489,ENSG00000123453,ENSG00000123454,ENSG00000160293,ENSG00000197859,ENSG00000127415,ENSG00000127419,ENSG00000133256,ENSG00000145214,ENSG00000145217,ENSG00000168993,ENSG00000169020,ENSG00000169026,ENSG00000178950,ENSG00000215375,ENSG00000273238,ENSG00000167280,ENSG00000173918,ENSG00000054148,ENSG00000107317,ENSG00000148362,ENSG00000159069,ENSG00000165716,ENSG00000172889,ENSG00000176919,ENSG00000177943,ENSG00000187922,ENSG00000204001,ENSG00000204003,ENSG00000213213,ENSG00000232434,ENSG00000244187,ENSG00000267206,ENSG00000272896,ENSG00000284341,ENSG00000049239,ENSG00000142583,ENSG00000180758,ENSG00000107719,ENSG00000138316,ENSG00000166220,ENSG00000166224,ENSG00000166228,ENSG00000106003,ENSG00000106009,ENSG00000106012,ENSG00000146535,ENSG00000174945,ENSG00000198286,ENSG00000101463,ENSG00000169021,ENSG00000063660,ENSG00000130414,ENSG00000144504,ENSG00000178602,ENSG00000143761,ENSG00000154342,ENSG00000154358,ENSG00000154370,ENSG00000168159,ENSG00000181218,ENSG00000181873,ENSG00000196890,ENSG00000198835,ENSG00000104731,ENSG00000154118,ENSG00000172530,ENSG00000109062,ENSG00000109065,ENSG00000109066,ENSG00000109089,ENSG00000161509,ENSG00000167850,ENSG00000167861,ENSG00000172782,ENSG00000172794,ENSG00000182040,ENSG00000183034,ENSG00000110400,ENSG00000107187,ENSG00000148384,ENSG00000148396,ENSG00000148411,ENSG00000165661,ENSG00000187796,ENSG00000213221,ENSG00000238227,ENSG00000260220,ENSG00000289701,ENSG00000103335,ENSG00000124391,ENSG00000141012,ENSG00000158717,ENSG00000167515,ENSG00000174177,ENSG00000179588,ENSG00000185669,ENSG00000198931,ENSG00000107902,ENSG00000182022,ENSG00000107281,ENSG00000107331,ENSG00000165802,ENSG00000176058,ENSG00000176101,ENSG00000176248,ENSG00000176978,ENSG00000177239,ENSG00000180549,ENSG00000185863,ENSG00000187609,ENSG00000187713,ENSG00000188163,ENSG00000188566,ENSG00000188747,ENSG00000188833,ENSG00000188986,ENSG00000197768,ENSG00000198113,ENSG00000198435,ENSG00000212864,ENSG00000233198,ENSG00000261793,ENSG00000279073,ENSG00000284976,ENSG00000179776,ENSG00000101198,ENSG00000101199,ENSG00000101203,ENSG00000101204,ENSG00000101210,ENSG00000125533,ENSG00000196581,ENSG00000069424,ENSG00000069812,ENSG00000097021,ENSG00000116254,ENSG00000158286,ENSG00000158292,ENSG00000171680,ENSG00000173673,ENSG00000102935,ENSG00000179195,ENSG00000137486,ENSG00000149273,ENSG00000158555,ENSG00000171561,ENSG00000148814,ENSG00000151640,ENSG00000165752,ENSG00000171813,ENSG00000188385,ENSG00000087008,ENSG00000155275,ENSG00000170801,ENSG00000148290,ENSG00000148291,ENSG00000148308,ENSG00000160271,ENSG00000160326,ENSG00000175164,ENSG00000188677,ENSG00000161896,ENSG00000161904,ENSG00000114554,ENSG00000085117,ENSG00000175274,ENSG00000112787,ENSG00000182870,ENSG00000183495,ENSG00000184967,ENSG00000185163,ENSG00000131149,ENSG00000101152,ENSG00000101161,ENSG00000101213,ENSG00000101216,ENSG00000101246,ENSG00000125508,ENSG00000125520,ENSG00000125534,ENSG00000130584,ENSG00000130589,ENSG00000130590,ENSG00000183260,ENSG00000196700,ENSG00000197114,ENSG00000197457,ENSG00000198276,ENSG00000273154,ENSG00000129009,ENSG00000138623,ENSG00000146540,ENSG00000164849,ENSG00000164850,ENSG00000164853,ENSG00000164877,ENSG00000164880,ENSG00000090316,ENSG00000159674,ENSG00000159692,ENSG00000235608,ENSG00000073350,ENSG00000092929,ENSG00000108479,ENSG00000132471,ENSG00000132475,ENSG00000132481,ENSG00000141569,ENSG00000177303,ENSG00000182173,ENSG00000204316,ENSG00000204323,ENSG00000266714,ENSG00000267426,ENSG00000004660,ENSG00000040531,ENSG00000074356,ENSG00000074370,ENSG00000083454,ENSG00000127774,ENSG00000167723,ENSG00000177602,ENSG00000197417,ENSG00000213977,ENSG00000257950,ENSG00000262304,ENSG00000108175,ENSG00000108179,ENSG00000165424,ENSG00000068831,ENSG00000110046,ENSG00000110047,ENSG00000110076,ENSG00000149735,ENSG00000168062,ENSG00000168065,ENSG00000168066,ENSG00000168067,ENSG00000171219,ENSG00000197891,ENSG00000004777,ENSG00000105677,ENSG00000126246,ENSG00000126259,ENSG00000126267,ENSG00000161249,ENSG00000161265,ENSG00000161270,ENSG00000188223,ENSG00000205138,ENSG00000205155,ENSG00000267120,ENSG00000272333,ENSG00000015413,ENSG00000140995,ENSG00000158805,ENSG00000178773,ENSG00000197912,ENSG00000198211,ENSG00000204991,ENSG00000258839,ENSG00000087116,ENSG00000234284,ENSG00000123358,ENSG00000123395,ENSG00000135443,ENSG00000135480,ENSG00000161835,ENSG00000161850,ENSG00000167767,ENSG00000170442,ENSG00000170454,ENSG00000170523,ENSG00000205426
1	TF	Factor: SP1; motif: CCCCKCCCCC	TF:M02281	FALSE	1.56e-14	13.8063	6671	838	397	20044	ENSG00000037637,ENSG00000142632,ENSG00000184908,ENSG00000185519,ENSG00000111252,ENSG00000204842,ENSG00000011021,ENSG00000116661,ENSG00000116670,ENSG00000116688,ENSG00000132879,ENSG00000175206,ENSG00000177000,ENSG00000204624,ENSG00000071564,ENSG00000071655,ENSG00000127540,ENSG00000129911,ENSG00000129968,ENSG00000130270,ENSG00000133243,ENSG00000133275,ENSG00000181588,ENSG00000185761,ENSG00000205922,ENSG00000213638,ENSG00000227500,ENSG00000267059,ENSG00000107147,ENSG00000122140,ENSG00000130559,ENSG00000130560,ENSG00000160345,ENSG00000165643,ENSG00000236543,ENSG00000169925,ENSG00000196363,ENSG00000109519,ENSG00000132405,ENSG00000140538,ENSG00000140543,ENSG00000173867,ENSG00000130193,ENSG00000167656,ENSG00000181790,ENSG00000198576,ENSG00000163873,ENSG00000163874,ENSG00000163875,ENSG00000105426,ENSG00000091622,ENSG00000129195,ENSG00000179314,ENSG00000068078,ENSG00000109685,ENSG00000163950,ENSG00000174137,ENSG00000185049,ENSG00000095319,ENSG00000148341,ENSG00000032444,ENSG00000066044,ENSG00000076826,ENSG00000076924,ENSG00000076944,ENSG00000076984,ENSG00000104976,ENSG00000142459,ENSG00000171017,ENSG00000178531,ENSG00000181029,ENSG00000182566,ENSG00000183248,ENSG00000198816,ENSG00000229833,ENSG00000267952,ENSG00000268400,ENSG00000268614,ENSG00000269711,ENSG00000056487,ENSG00000186654,ENSG00000241484,ENSG00000248405,ENSG00000182771,ENSG00000101180,ENSG00000130699,ENSG00000130701,ENSG00000130702,ENSG00000130703,ENSG00000149657,ENSG00000100266,ENSG00000100290,ENSG00000100304,ENSG00000159307,ENSG00000099992,ENSG00000099999,ENSG00000100012,ENSG00000100330,ENSG00000128342,ENSG00000176635,ENSG00000187860,ENSG00000074211,ENSG00000109501,ENSG00000152969,ENSG00000181215,ENSG00000125337,ENSG00000153303,ENSG00000040487,ENSG00000053371,ENSG00000077549,ENSG00000127481,ENSG00000141570,ENSG00000167291,ENSG00000173894,ENSG00000131409,ENSG00000161681,ENSG00000167748,ENSG00000174562,ENSG00000235034,ENSG00000067606,ENSG00000142609,ENSG00000149527,ENSG00000157911,ENSG00000157933,ENSG00000162585,ENSG00000187730,ENSG00000127884,ENSG00000130643,ENSG00000148803,ENSG00000148832,ENSG00000151650,ENSG00000151651,ENSG00000165828,ENSG00000171794,ENSG00000171798,ENSG00000203772,ENSG00000254536,ENSG00000219438,ENSG00000169427,ENSG00000137309,ENSG00000124126,ENSG00000172935,ENSG00000284713,ENSG00000100379,ENSG00000100385,ENSG00000128311,ENSG00000278195,ENSG00000027644,ENSG00000132692,ENSG00000132694,ENSG00000143303,ENSG00000143314,ENSG00000143319,ENSG00000143321,ENSG00000163382,ENSG00000187800,ENSG00000066056,ENSG00000066322,ENSG00000117395,ENSG00000117399,ENSG00000178922,ENSG00000179178,ENSG00000243710,ENSG00000253313,ENSG00000013374,ENSG00000033100,ENSG00000106615,ENSG00000133612,ENSG00000164897,ENSG00000285480,ENSG00000288608,ENSG00000136828,ENSG00000136944,ENSG00000177125,ENSG00000196814,ENSG00000112164,ENSG00000133937,ENSG00000130762,ENSG00000142611,ENSG00000162591,ENSG00000183255,ENSG00000123453,ENSG00000160293,ENSG00000168993,ENSG00000169020,ENSG00000169026,ENSG00000185619,ENSG00000215375,ENSG00000273238,ENSG00000167280,ENSG00000054148,ENSG00000107317,ENSG00000127191,ENSG00000148362,ENSG00000148400,ENSG00000165716,ENSG00000169692,ENSG00000172889,ENSG00000176919,ENSG00000232434,ENSG00000244187,ENSG00000272896,ENSG00000284341,ENSG00000049239,ENSG00000180758,ENSG00000138316,ENSG00000166224,ENSG00000166228,ENSG00000180644,ENSG00000106003,ENSG00000106012,ENSG00000136295,ENSG00000077984,ENSG00000101463,ENSG00000169021,ENSG00000063660,ENSG00000130414,ENSG00000178602,ENSG00000143761,ENSG00000154342,ENSG00000154358,ENSG00000154370,ENSG00000162931,ENSG00000198835,ENSG00000103257,ENSG00000154118,ENSG00000109062,ENSG00000109065,ENSG00000109066,ENSG00000109089,ENSG00000161509,ENSG00000161513,ENSG00000167861,ENSG00000172782,ENSG00000182040,ENSG00000183034,ENSG00000110400,ENSG00000107187,ENSG00000148396,ENSG00000148411,ENSG00000160360,ENSG00000165661,ENSG00000165684,ENSG00000165688,ENSG00000165689,ENSG00000213221,ENSG00000260220,ENSG00000051523,ENSG00000103335,ENSG00000124391,ENSG00000141012,ENSG00000158545,ENSG00000167513,ENSG00000167515,ENSG00000179588,ENSG00000205022,ENSG00000065154,ENSG00000107902,ENSG00000182022,ENSG00000229544,ENSG00000054179,ENSG00000107281,ENSG00000107331,ENSG00000165802,ENSG00000184709,ENSG00000188229,ENSG00000188833,ENSG00000197768,ENSG00000198113,ENSG00000198435,ENSG00000212864,ENSG00000233198,ENSG00000166546,ENSG00000075043,ENSG00000101197,ENSG00000101198,ENSG00000101199,ENSG00000101203,ENSG00000101204,ENSG00000101210,ENSG00000069424,ENSG00000069812,ENSG00000097021,ENSG00000158292,ENSG00000102935,ENSG00000179195,ENSG00000137486,ENSG00000261594,ENSG00000148814,ENSG00000151640,ENSG00000165752,ENSG00000171813,ENSG00000188385,ENSG00000148248,ENSG00000148290,ENSG00000148291,ENSG00000160271,ENSG00000160325,ENSG00000160326,ENSG00000198870,ENSG00000188636,ENSG00000096433,ENSG00000161896,ENSG00000114554,ENSG00000239620,ENSG00000085117,ENSG00000157570,ENSG00000112787,ENSG00000182870,ENSG00000183495,ENSG00000131149,ENSG00000101152,ENSG00000101161,ENSG00000101246,ENSG00000125520,ENSG00000125531,ENSG00000130584,ENSG00000130590,ENSG00000196700,ENSG00000197114,ENSG00000197457,ENSG00000273047,ENSG00000129009,ENSG00000138623,ENSG00000138629,ENSG00000159289,ENSG00000167178,ENSG00000164849,ENSG00000164850,ENSG00000164853,ENSG00000164877,ENSG00000164880,ENSG00000178381,ENSG00000127418,ENSG00000159692,ENSG00000163945,ENSG00000178222,ENSG00000235608,ENSG00000073350,ENSG00000092929,ENSG00000108479,ENSG00000132471,ENSG00000132478,ENSG00000141569,ENSG00000161533,ENSG00000177303,ENSG00000182173,ENSG00000204316,ENSG00000257949,ENSG00000261408,ENSG00000004660,ENSG00000040531,ENSG00000074356,ENSG00000083454,ENSG00000127774,ENSG00000197417,ENSG00000213977,ENSG00000257950,ENSG00000262304,ENSG00000108175,ENSG00000165424,ENSG00000068831,ENSG00000068971,ENSG00000068976,ENSG00000110047,ENSG00000110076,ENSG00000133895,ENSG00000168066,ENSG00000168067,ENSG00000171219,ENSG00000004776,ENSG00000004777,ENSG00000105290,ENSG00000105672,ENSG00000105679,ENSG00000126243,ENSG00000126254,ENSG00000167595,ENSG00000167604,ENSG00000272333,ENSG00000075399,ENSG00000131165,ENSG00000140995,ENSG00000141002,ENSG00000158792,ENSG00000158805,ENSG00000167523,ENSG00000178773,ENSG00000185324,ENSG00000204991,ENSG00000258947,ENSG00000123358,ENSG00000135480,ENSG00000167767,ENSG00000170442,ENSG00000170454,ENSG00000205426
1	TF	Factor: SREBP-1; motif: CACSCCA; match class: 1	TF:M00749_1	FALSE	1.6e-14	13.7965	2838	838	211	20044	ENSG00000173641,ENSG00000184908,ENSG00000186510,ENSG00000187144,ENSG00000226807,ENSG00000111245,ENSG00000204842,ENSG00000215910,ENSG00000181588,ENSG00000107147,ENSG00000122133,ENSG00000122136,ENSG00000130560,ENSG00000148386,ENSG00000165643,ENSG00000186350,ENSG00000196363,ENSG00000140538,ENSG00000104499,ENSG00000167656,ENSG00000197353,ENSG00000105426,ENSG00000091622,ENSG00000129221,ENSG00000179314,ENSG00000285471,ENSG00000163950,ENSG00000168924,ENSG00000148343,ENSG00000032444,ENSG00000076924,ENSG00000090659,ENSG00000090674,ENSG00000142459,ENSG00000171017,ENSG00000178531,ENSG00000198723,ENSG00000267952,ENSG00000074211,ENSG00000152969,ENSG00000181215,ENSG00000153303,ENSG00000077549,ENSG00000162482,ENSG00000182156,ENSG00000131409,ENSG00000161677,ENSG00000167748,ENSG00000167751,ENSG00000167755,ENSG00000169035,ENSG00000174562,ENSG00000204653,ENSG00000074047,ENSG00000116151,ENSG00000149527,ENSG00000122965,ENSG00000127884,ENSG00000130643,ENSG00000214279,ENSG00000167632,ENSG00000124493,ENSG00000272325,ENSG00000162341,ENSG00000172935,ENSG00000284713,ENSG00000287725,ENSG00000100055,ENSG00000100060,ENSG00000128340,ENSG00000187045,ENSG00000132692,ENSG00000143314,ENSG00000066056,ENSG00000178922,ENSG00000013374,ENSG00000082014,ENSG00000127377,ENSG00000146926,ENSG00000164897,ENSG00000181652,ENSG00000187260,ENSG00000278685,ENSG00000124780,ENSG00000100665,ENSG00000165953,ENSG00000188155,ENSG00000189169,ENSG00000205445,ENSG00000212935,ENSG00000215454,ENSG00000215455,ENSG00000221837,ENSG00000241123,ENSG00000243489,ENSG00000272804,ENSG00000123454,ENSG00000187616,ENSG00000127415,ENSG00000145217,ENSG00000168993,ENSG00000169020,ENSG00000215375,ENSG00000171302,ENSG00000107223,ENSG00000107317,ENSG00000148400,ENSG00000169583,ENSG00000177943,ENSG00000204001,ENSG00000232434,ENSG00000284341,ENSG00000171621,ENSG00000180758,ENSG00000107719,ENSG00000166224,ENSG00000180644,ENSG00000106003,ENSG00000174945,ENSG00000172428,ENSG00000178602,ENSG00000154358,ENSG00000162931,ENSG00000198835,ENSG00000109062,ENSG00000109065,ENSG00000109066,ENSG00000182938,ENSG00000160360,ENSG00000165661,ENSG00000260220,ENSG00000051523,ENSG00000129993,ENSG00000198931,ENSG00000054179,ENSG00000107331,ENSG00000130653,ENSG00000176101,ENSG00000176248,ENSG00000180549,ENSG00000197191,ENSG00000197768,ENSG00000198113,ENSG00000198569,ENSG00000212864,ENSG00000179776,ENSG00000101203,ENSG00000069424,ENSG00000173673,ENSG00000215788,ENSG00000179195,ENSG00000196498,ENSG00000137486,ENSG00000165752,ENSG00000188385,ENSG00000171102,ENSG00000030110,ENSG00000157570,ENSG00000175274,ENSG00000131149,ENSG00000153789,ENSG00000101246,ENSG00000125508,ENSG00000125531,ENSG00000130590,ENSG00000197114,ENSG00000197457,ENSG00000198276,ENSG00000243509,ENSG00000129009,ENSG00000137868,ENSG00000140481,ENSG00000159289,ENSG00000167178,ENSG00000164850,ENSG00000090316,ENSG00000159674,ENSG00000178222,ENSG00000092929,ENSG00000204323,ENSG00000259120,ENSG00000040531,ENSG00000074370,ENSG00000108405,ENSG00000068976,ENSG00000133895,ENSG00000168066,ENSG00000168067,ENSG00000171219,ENSG00000197891,ENSG00000004777,ENSG00000105290,ENSG00000105675,ENSG00000126264,ENSG00000126267,ENSG00000161249,ENSG00000161265,ENSG00000188223,ENSG00000205155,ENSG00000249115,ENSG00000267120,ENSG00000283758,ENSG00000015413,ENSG00000141002,ENSG00000178773,ENSG00000185324,ENSG00000258947,ENSG00000087116,ENSG00000170454,ENSG00000170523,ENSG00000284791
1	TF	Factor: RORA; motif: CCYTGNCCTN	TF:M12659	FALSE	1.77e-14	13.7526	8130	838	461	20044	ENSG00000037637,ENSG00000055070,ENSG00000132881,ENSG00000142627,ENSG00000142632,ENSG00000173641,ENSG00000183888,ENSG00000185519,ENSG00000187144,ENSG00000226490,ENSG00000111245,ENSG00000116670,ENSG00000116685,ENSG00000162490,ENSG00000175206,ENSG00000177674,ENSG00000079313,ENSG00000130270,ENSG00000133275,ENSG00000185761,ENSG00000205922,ENSG00000213638,ENSG00000227500,ENSG00000107147,ENSG00000122133,ENSG00000122136,ENSG00000160345,ENSG00000160349,ENSG00000165643,ENSG00000204007,ENSG00000236543,ENSG00000196363,ENSG00000173011,ENSG00000173013,ENSG00000184985,ENSG00000104499,ENSG00000160882,ENSG00000160886,ENSG00000167653,ENSG00000167656,ENSG00000179142,ENSG00000180155,ENSG00000197353,ENSG00000163875,ENSG00000127663,ENSG00000091622,ENSG00000179314,ENSG00000109685,ENSG00000163950,ENSG00000168924,ENSG00000148341,ENSG00000167130,ENSG00000076924,ENSG00000076984,ENSG00000090659,ENSG00000090674,ENSG00000104918,ENSG00000104921,ENSG00000104938,ENSG00000104976,ENSG00000104980,ENSG00000174788,ENSG00000178531,ENSG00000181029,ENSG00000182566,ENSG00000183019,ENSG00000183248,ENSG00000198816,ENSG00000229833,ENSG00000260001,ENSG00000267952,ENSG00000268400,ENSG00000269711,ENSG00000288669,ENSG00000186654,ENSG00000241484,ENSG00000248405,ENSG00000101180,ENSG00000130700,ENSG00000130703,ENSG00000130706,ENSG00000149657,ENSG00000149679,ENSG00000171858,ENSG00000100266,ENSG00000100271,ENSG00000100300,ENSG00000100304,ENSG00000099985,ENSG00000099999,ENSG00000100003,ENSG00000100330,ENSG00000133488,ENSG00000176635,ENSG00000074211,ENSG00000109501,ENSG00000152969,ENSG00000181215,ENSG00000112562,ENSG00000053372,ENSG00000077549,ENSG00000127481,ENSG00000173436,ENSG00000141570,ENSG00000141582,ENSG00000167281,ENSG00000173894,ENSG00000105472,ENSG00000131409,ENSG00000142513,ENSG00000142515,ENSG00000161677,ENSG00000161681,ENSG00000167748,ENSG00000167749,ENSG00000167751,ENSG00000167754,ENSG00000167755,ENSG00000174562,ENSG00000204653,ENSG00000213023,ENSG00000235034,ENSG00000067606,ENSG00000116151,ENSG00000149527,ENSG00000162585,ENSG00000122965,ENSG00000127884,ENSG00000148803,ENSG00000148824,ENSG00000148832,ENSG00000151650,ENSG00000151651,ENSG00000165828,ENSG00000171794,ENSG00000197177,ENSG00000254536,ENSG00000124493,ENSG00000124507,ENSG00000137309,ENSG00000186577,ENSG00000124126,ENSG00000124198,ENSG00000162341,ENSG00000172927,ENSG00000284713,ENSG00000287725,ENSG00000100060,ENSG00000100385,ENSG00000128309,ENSG00000128311,ENSG00000185264,ENSG00000187045,ENSG00000027644,ENSG00000027869,ENSG00000116604,ENSG00000132702,ENSG00000143294,ENSG00000143314,ENSG00000160818,ENSG00000163382,ENSG00000187800,ENSG00000187862,ENSG00000198400,ENSG00000066056,ENSG00000066322,ENSG00000117399,ENSG00000159479,ENSG00000179178,ENSG00000198198,ENSG00000253313,ENSG00000033050,ENSG00000082014,ENSG00000127377,ENSG00000164885,ENSG00000164900,ENSG00000187260,ENSG00000213199,ENSG00000278685,ENSG00000285292,ENSG00000136944,ENSG00000169155,ENSG00000095981,ENSG00000112164,ENSG00000124780,ENSG00000164627,ENSG00000100665,ENSG00000196136,ENSG00000130762,ENSG00000162591,ENSG00000169717,ENSG00000160255,ENSG00000187175,ENSG00000188155,ENSG00000205445,ENSG00000212933,ENSG00000221837,ENSG00000221859,ENSG00000241123,ENSG00000123453,ENSG00000187616,ENSG00000197859,ENSG00000127419,ENSG00000145214,ENSG00000168993,ENSG00000169020,ENSG00000169026,ENSG00000178950,ENSG00000185619,ENSG00000215375,ENSG00000171302,ENSG00000173918,ENSG00000054148,ENSG00000107223,ENSG00000107317,ENSG00000159069,ENSG00000165716,ENSG00000169583,ENSG00000169692,ENSG00000176919,ENSG00000177943,ENSG00000177984,ENSG00000184925,ENSG00000187922,ENSG00000196642,ENSG00000204003,ENSG00000213213,ENSG00000214402,ENSG00000232434,ENSG00000244187,ENSG00000267206,ENSG00000272896,ENSG00000284341,ENSG00000049239,ENSG00000142583,ENSG00000171621,ENSG00000197241,ENSG00000166220,ENSG00000166224,ENSG00000166228,ENSG00000180644,ENSG00000174945,ENSG00000198286,ENSG00000101463,ENSG00000169021,ENSG00000144504,ENSG00000178586,ENSG00000178602,ENSG00000143774,ENSG00000143793,ENSG00000154342,ENSG00000154358,ENSG00000154370,ENSG00000181218,ENSG00000196890,ENSG00000198835,ENSG00000103257,ENSG00000172530,ENSG00000174990,ENSG00000109062,ENSG00000109065,ENSG00000109066,ENSG00000109089,ENSG00000161509,ENSG00000167850,ENSG00000172782,ENSG00000178789,ENSG00000182040,ENSG00000183034,ENSG00000186074,ENSG00000186407,ENSG00000110400,ENSG00000107187,ENSG00000165661,ENSG00000213221,ENSG00000238227,ENSG00000260220,ENSG00000051523,ENSG00000103335,ENSG00000124391,ENSG00000129993,ENSG00000167513,ENSG00000179588,ENSG00000198931,ENSG00000107902,ENSG00000229544,ENSG00000107281,ENSG00000107331,ENSG00000165802,ENSG00000176058,ENSG00000176978,ENSG00000177239,ENSG00000184709,ENSG00000185863,ENSG00000187609,ENSG00000187713,ENSG00000188163,ENSG00000188229,ENSG00000188566,ENSG00000188747,ENSG00000197191,ENSG00000197355,ENSG00000197768,ENSG00000198569,ENSG00000212864,ENSG00000233198,ENSG00000261793,ENSG00000279073,ENSG00000284976,ENSG00000166546,ENSG00000179776,ENSG00000260851,ENSG00000075043,ENSG00000101197,ENSG00000101199,ENSG00000101203,ENSG00000101204,ENSG00000101210,ENSG00000125533,ENSG00000149658,ENSG00000196581,ENSG00000069424,ENSG00000069812,ENSG00000097021,ENSG00000116237,ENSG00000158292,ENSG00000171680,ENSG00000215788,ENSG00000285629,ENSG00000179195,ENSG00000196498,ENSG00000137491,ENSG00000149273,ENSG00000158555,ENSG00000151640,ENSG00000171813,ENSG00000188385,ENSG00000087008,ENSG00000125089,ENSG00000155275,ENSG00000163995,ENSG00000148290,ENSG00000148291,ENSG00000148297,ENSG00000148300,ENSG00000148303,ENSG00000148308,ENSG00000160323,ENSG00000160325,ENSG00000160326,ENSG00000171102,ENSG00000175164,ENSG00000100347,ENSG00000138944,ENSG00000188636,ENSG00000030110,ENSG00000137288,ENSG00000114554,ENSG00000239620,ENSG00000085117,ENSG00000175274,ENSG00000112787,ENSG00000184967,ENSG00000185163,ENSG00000131149,ENSG00000135709,ENSG00000153786,ENSG00000153789,ENSG00000125508,ENSG00000125520,ENSG00000125531,ENSG00000130590,ENSG00000183260,ENSG00000196700,ENSG00000197457,ENSG00000198276,ENSG00000203896,ENSG00000243509,ENSG00000273047,ENSG00000129009,ENSG00000137868,ENSG00000138623,ENSG00000140459,ENSG00000164849,ENSG00000164877,ENSG00000164880,ENSG00000159674,ENSG00000163945,ENSG00000178222,ENSG00000073350,ENSG00000092929,ENSG00000132481,ENSG00000141569,ENSG00000161526,ENSG00000182173,ENSG00000188878,ENSG00000204316,ENSG00000204323,ENSG00000259120,ENSG00000266714,ENSG00000267426,ENSG00000004660,ENSG00000040531,ENSG00000083454,ENSG00000083457,ENSG00000108381,ENSG00000167723,ENSG00000177602,ENSG00000197417,ENSG00000257950,ENSG00000262304,ENSG00000108175,ENSG00000068831,ENSG00000068976,ENSG00000110046,ENSG00000110047,ENSG00000110076,ENSG00000168062,ENSG00000168065,ENSG00000168067,ENSG00000171219,ENSG00000197891,ENSG00000004776,ENSG00000004777,ENSG00000011590,ENSG00000011600,ENSG00000105668,ENSG00000105672,ENSG00000105675,ENSG00000105679,ENSG00000126243,ENSG00000126246,ENSG00000126254,ENSG00000126264,ENSG00000161265,ENSG00000161270,ENSG00000167595,ENSG00000167604,ENSG00000188223,ENSG00000189001,ENSG00000205138,ENSG00000205155,ENSG00000250799,ENSG00000267120,ENSG00000272333,ENSG00000283758,ENSG00000015413,ENSG00000141002,ENSG00000167526,ENSG00000178773,ENSG00000198211,ENSG00000258839,ENSG00000087116,ENSG00000123358,ENSG00000135443,ENSG00000161835,ENSG00000161849,ENSG00000167767,ENSG00000170465,ENSG00000170523,ENSG00000284791
1	TF	Factor: NR1B2; motif: NTGACCY	TF:M02111	FALSE	1.88e-14	13.7252	9824	838	532	20044	ENSG00000055070,ENSG00000132881,ENSG00000142632,ENSG00000157191,ENSG00000184908,ENSG00000186510,ENSG00000187144,ENSG00000226490,ENSG00000226807,ENSG00000111245,ENSG00000111252,ENSG00000198324,ENSG00000204842,ENSG00000011021,ENSG00000083444,ENSG00000116661,ENSG00000116688,ENSG00000120937,ENSG00000132879,ENSG00000162490,ENSG00000177674,ENSG00000215910,ENSG00000071564,ENSG00000127540,ENSG00000129968,ENSG00000130270,ENSG00000133275,ENSG00000181588,ENSG00000185761,ENSG00000185988,ENSG00000205922,ENSG00000267059,ENSG00000122133,ENSG00000122136,ENSG00000122140,ENSG00000130560,ENSG00000160345,ENSG00000165643,ENSG00000204007,ENSG00000236543,ENSG00000186350,ENSG00000235106,ENSG00000109519,ENSG00000184985,ENSG00000181991,ENSG00000259494,ENSG00000126233,ENSG00000130193,ENSG00000160886,ENSG00000167656,ENSG00000180155,ENSG00000181790,ENSG00000197353,ENSG00000198576,ENSG00000234616,ENSG00000283992,ENSG00000284505,ENSG00000163873,ENSG00000163874,ENSG00000105428,ENSG00000127663,ENSG00000129195,ENSG00000129221,ENSG00000109685,ENSG00000168924,ENSG00000174137,ENSG00000185049,ENSG00000095321,ENSG00000119383,ENSG00000148341,ENSG00000148343,ENSG00000167130,ENSG00000188483,ENSG00000235007,ENSG00000032444,ENSG00000076924,ENSG00000076944,ENSG00000076984,ENSG00000090659,ENSG00000090674,ENSG00000104921,ENSG00000104976,ENSG00000104980,ENSG00000142459,ENSG00000171017,ENSG00000174788,ENSG00000181029,ENSG00000182566,ENSG00000183248,ENSG00000198723,ENSG00000198816,ENSG00000229833,ENSG00000267952,ENSG00000268400,ENSG00000268614,ENSG00000288669,ENSG00000186654,ENSG00000241484,ENSG00000248405,ENSG00000101180,ENSG00000101181,ENSG00000101182,ENSG00000130700,ENSG00000130701,ENSG00000130703,ENSG00000130706,ENSG00000149657,ENSG00000149679,ENSG00000171858,ENSG00000184402,ENSG00000100266,ENSG00000100290,ENSG00000100294,ENSG00000100300,ENSG00000186732,ENSG00000099992,ENSG00000099999,ENSG00000100003,ENSG00000100012,ENSG00000128342,ENSG00000133488,ENSG00000176635,ENSG00000239282,ENSG00000248751,ENSG00000074211,ENSG00000109501,ENSG00000284684,ENSG00000112562,ENSG00000125337,ENSG00000153303,ENSG00000164488,ENSG00000040487,ENSG00000053371,ENSG00000053372,ENSG00000077549,ENSG00000127463,ENSG00000162482,ENSG00000173436,ENSG00000167281,ENSG00000173894,ENSG00000182156,ENSG00000129455,ENSG00000131409,ENSG00000142511,ENSG00000142513,ENSG00000161677,ENSG00000161681,ENSG00000167748,ENSG00000167749,ENSG00000167754,ENSG00000167755,ENSG00000174562,ENSG00000204653,ENSG00000213023,ENSG00000235034,ENSG00000074047,ENSG00000067606,ENSG00000116151,ENSG00000149527,ENSG00000157911,ENSG00000157933,ENSG00000162585,ENSG00000122965,ENSG00000127884,ENSG00000148803,ENSG00000148832,ENSG00000151650,ENSG00000151651,ENSG00000165828,ENSG00000171798,ENSG00000197177,ENSG00000214279,ENSG00000254536,ENSG00000283496,ENSG00000167632,ENSG00000124493,ENSG00000124507,ENSG00000124614,ENSG00000186577,ENSG00000270800,ENSG00000124126,ENSG00000124198,ENSG00000162341,ENSG00000172935,ENSG00000100060,ENSG00000100065,ENSG00000100379,ENSG00000128309,ENSG00000128311,ENSG00000133466,ENSG00000185264,ENSG00000027869,ENSG00000132688,ENSG00000132694,ENSG00000143303,ENSG00000143319,ENSG00000163382,ENSG00000183856,ENSG00000198400,ENSG00000066056,ENSG00000117395,ENSG00000178922,ENSG00000186973,ENSG00000243710,ENSG00000253313,ENSG00000082014,ENSG00000127377,ENSG00000146926,ENSG00000164867,ENSG00000164885,ENSG00000164889,ENSG00000164896,ENSG00000164897,ENSG00000164900,ENSG00000181652,ENSG00000187260,ENSG00000197150,ENSG00000213199,ENSG00000278685,ENSG00000288608,ENSG00000169155,ENSG00000177125,ENSG00000095981,ENSG00000112164,ENSG00000112167,ENSG00000124780,ENSG00000164626,ENSG00000164627,ENSG00000188488,ENSG00000196136,ENSG00000273259,ENSG00000130762,ENSG00000169717,ENSG00000221866,ENSG00000160255,ENSG00000175894,ENSG00000183255,ENSG00000184900,ENSG00000187175,ENSG00000205445,ENSG00000212935,ENSG00000215455,ENSG00000221837,ENSG00000221864,ENSG00000241123,ENSG00000123453,ENSG00000123454,ENSG00000196990,ENSG00000197859,ENSG00000127419,ENSG00000133256,ENSG00000145214,ENSG00000169020,ENSG00000169026,ENSG00000174227,ENSG00000178950,ENSG00000185619,ENSG00000215375,ENSG00000167280,ENSG00000171302,ENSG00000054148,ENSG00000107317,ENSG00000127191,ENSG00000148362,ENSG00000148400,ENSG00000159069,ENSG00000165716,ENSG00000169583,ENSG00000169692,ENSG00000172889,ENSG00000176919,ENSG00000177943,ENSG00000177984,ENSG00000184925,ENSG00000187922,ENSG00000204001,ENSG00000204003,ENSG00000213213,ENSG00000214402,ENSG00000232434,ENSG00000284341,ENSG00000049239,ENSG00000171621,ENSG00000180758,ENSG00000107719,ENSG00000166220,ENSG00000166228,ENSG00000180644,ENSG00000106009,ENSG00000136295,ENSG00000198286,ENSG00000077984,ENSG00000101463,ENSG00000063660,ENSG00000182083,ENSG00000143761,ENSG00000154342,ENSG00000154358,ENSG00000162910,ENSG00000168148,ENSG00000181873,ENSG00000198835,ENSG00000103257,ENSG00000104731,ENSG00000172530,ENSG00000109062,ENSG00000109065,ENSG00000109066,ENSG00000109089,ENSG00000161509,ENSG00000161513,ENSG00000167850,ENSG00000172782,ENSG00000172794,ENSG00000178789,ENSG00000182040,ENSG00000183034,ENSG00000186074,ENSG00000204345,ENSG00000284690,ENSG00000110400,ENSG00000148384,ENSG00000160360,ENSG00000165661,ENSG00000187796,ENSG00000213221,ENSG00000238227,ENSG00000260220,ENSG00000289701,ENSG00000051523,ENSG00000103335,ENSG00000129993,ENSG00000141012,ENSG00000158545,ENSG00000158717,ENSG00000167508,ENSG00000167513,ENSG00000167515,ENSG00000174177,ENSG00000179588,ENSG00000185669,ENSG00000198931,ENSG00000205022,ENSG00000065154,ENSG00000229544,ENSG00000054179,ENSG00000107331,ENSG00000176058,ENSG00000176101,ENSG00000176978,ENSG00000180549,ENSG00000186193,ENSG00000187609,ENSG00000188163,ENSG00000188747,ENSG00000188833,ENSG00000188986,ENSG00000197191,ENSG00000197355,ENSG00000198113,ENSG00000198569,ENSG00000212864,ENSG00000233198,ENSG00000279073,ENSG00000284976,ENSG00000166546,ENSG00000179776,ENSG00000260851,ENSG00000075043,ENSG00000101197,ENSG00000101199,ENSG00000101203,ENSG00000101204,ENSG00000101210,ENSG00000125533,ENSG00000069424,ENSG00000069812,ENSG00000097021,ENSG00000116254,ENSG00000158286,ENSG00000173673,ENSG00000187017,ENSG00000215788,ENSG00000178882,ENSG00000179195,ENSG00000196498,ENSG00000137486,ENSG00000137491,ENSG00000149243,ENSG00000158555,ENSG00000261594,ENSG00000151640,ENSG00000171813,ENSG00000188385,ENSG00000125089,ENSG00000163995,ENSG00000170801,ENSG00000148248,ENSG00000148288,ENSG00000148291,ENSG00000160271,ENSG00000160325,ENSG00000160326,ENSG00000171102,ENSG00000198870,ENSG00000285245,ENSG00000100347,ENSG00000138944,ENSG00000188636,ENSG00000188677,ENSG00000096433,ENSG00000161896,ENSG00000114554,ENSG00000214324,ENSG00000157570,ENSG00000112787,ENSG00000182870,ENSG00000183495,ENSG00000184967,ENSG00000185163,ENSG00000131149,ENSG00000135709,ENSG00000153789,ENSG00000026036,ENSG00000101150,ENSG00000101161,ENSG00000101213,ENSG00000101216,ENSG00000101246,ENSG00000125508,ENSG00000125531,ENSG00000125534,ENSG00000130584,ENSG00000130589,ENSG00000130590,ENSG00000183260,ENSG00000196700,ENSG00000197114,ENSG00000203896,ENSG00000243509,ENSG00000258366,ENSG00000273047,ENSG00000273154,ENSG00000138623,ENSG00000140459,ENSG00000140464,ENSG00000140481,ENSG00000159289,ENSG00000146540,ENSG00000164877,ENSG00000178381,ENSG00000127418,ENSG00000159674,ENSG00000159692,ENSG00000163945,ENSG00000178222,ENSG00000235608,ENSG00000073350,ENSG00000092929,ENSG00000132471,ENSG00000161533,ENSG00000177303,ENSG00000182173,ENSG00000257949,ENSG00000259120,ENSG00000261408,ENSG00000266714,ENSG00000267426,ENSG00000004660,ENSG00000040531,ENSG00000074370,ENSG00000083454,ENSG00000083457,ENSG00000108381,ENSG00000127774,ENSG00000141255,ENSG00000167723,ENSG00000177602,ENSG00000196689,ENSG00000197417,ENSG00000213977,ENSG00000257950,ENSG00000262304,ENSG00000108175,ENSG00000165424,ENSG00000068971,ENSG00000068976,ENSG00000110046,ENSG00000110047,ENSG00000110076,ENSG00000149735,ENSG00000168062,ENSG00000168065,ENSG00000168066,ENSG00000171219,ENSG00000197891,ENSG00000004776,ENSG00000004777,ENSG00000011590,ENSG00000011600,ENSG00000105672,ENSG00000126246,ENSG00000126254,ENSG00000126259,ENSG00000126264,ENSG00000126267,ENSG00000161249,ENSG00000161270,ENSG00000167604,ENSG00000249115,ENSG00000267796,ENSG00000131165,ENSG00000158792,ENSG00000178773,ENSG00000185324,ENSG00000198211,ENSG00000204991,ENSG00000258839,ENSG00000087116,ENSG00000123358,ENSG00000123395,ENSG00000135443,ENSG00000135480,ENSG00000161835,ENSG00000161849,ENSG00000161850,ENSG00000167767,ENSG00000170442,ENSG00000170465,ENSG00000185479,ENSG00000205420,ENSG00000284791
1	TF	Factor: SATB2; motif: GSCGCTGTCCNNGGTGCTGN	TF:M12660	FALSE	2.07e-14	13.6845	5547	838	345	20044	ENSG00000132881,ENSG00000226490,ENSG00000111249,ENSG00000083444,ENSG00000116688,ENSG00000120937,ENSG00000162490,ENSG00000175206,ENSG00000204624,ENSG00000071564,ENSG00000129911,ENSG00000129968,ENSG00000133275,ENSG00000181588,ENSG00000185761,ENSG00000185988,ENSG00000205922,ENSG00000122133,ENSG00000122140,ENSG00000130560,ENSG00000148386,ENSG00000160345,ENSG00000160349,ENSG00000236543,ENSG00000169925,ENSG00000186350,ENSG00000196363,ENSG00000109519,ENSG00000173013,ENSG00000178597,ENSG00000184985,ENSG00000130193,ENSG00000167653,ENSG00000167656,ENSG00000197353,ENSG00000198576,ENSG00000283992,ENSG00000163874,ENSG00000105426,ENSG00000105428,ENSG00000127663,ENSG00000129195,ENSG00000068078,ENSG00000163950,ENSG00000168924,ENSG00000095321,ENSG00000119383,ENSG00000148341,ENSG00000167130,ENSG00000032444,ENSG00000076944,ENSG00000104918,ENSG00000104976,ENSG00000182566,ENSG00000260001,ENSG00000269711,ENSG00000056487,ENSG00000186654,ENSG00000241484,ENSG00000248405,ENSG00000182771,ENSG00000101180,ENSG00000101181,ENSG00000101182,ENSG00000130699,ENSG00000130701,ENSG00000130702,ENSG00000130703,ENSG00000149657,ENSG00000149679,ENSG00000171858,ENSG00000184402,ENSG00000100290,ENSG00000100304,ENSG00000159307,ENSG00000100003,ENSG00000100012,ENSG00000133488,ENSG00000074211,ENSG00000112562,ENSG00000153303,ENSG00000040487,ENSG00000053371,ENSG00000077549,ENSG00000127481,ENSG00000162482,ENSG00000173436,ENSG00000211454,ENSG00000141582,ENSG00000167291,ENSG00000142515,ENSG00000167749,ENSG00000167751,ENSG00000169035,ENSG00000174562,ENSG00000261341,ENSG00000116151,ENSG00000149527,ENSG00000157916,ENSG00000157933,ENSG00000162585,ENSG00000187730,ENSG00000130643,ENSG00000148824,ENSG00000148832,ENSG00000151651,ENSG00000171794,ENSG00000171798,ENSG00000197177,ENSG00000254536,ENSG00000167632,ENSG00000137309,ENSG00000186577,ENSG00000162341,ENSG00000172935,ENSG00000100060,ENSG00000128309,ENSG00000128340,ENSG00000166897,ENSG00000027644,ENSG00000132688,ENSG00000132692,ENSG00000183856,ENSG00000198400,ENSG00000066322,ENSG00000106615,ENSG00000164889,ENSG00000164896,ENSG00000164900,ENSG00000213199,ENSG00000288608,ENSG00000169155,ENSG00000177125,ENSG00000095981,ENSG00000164626,ENSG00000165953,ENSG00000188488,ENSG00000142611,ENSG00000162591,ENSG00000221866,ENSG00000183255,ENSG00000205445,ENSG00000160293,ENSG00000196990,ENSG00000197859,ENSG00000127415,ENSG00000133256,ENSG00000145214,ENSG00000169020,ENSG00000185619,ENSG00000215375,ENSG00000273238,ENSG00000167280,ENSG00000107223,ENSG00000107317,ENSG00000127191,ENSG00000148362,ENSG00000148400,ENSG00000159069,ENSG00000169692,ENSG00000172889,ENSG00000177943,ENSG00000177984,ENSG00000184925,ENSG00000187922,ENSG00000204003,ENSG00000213213,ENSG00000232434,ENSG00000244187,ENSG00000267206,ENSG00000272896,ENSG00000284341,ENSG00000049239,ENSG00000171621,ENSG00000180758,ENSG00000180644,ENSG00000106003,ENSG00000106012,ENSG00000136295,ENSG00000174945,ENSG00000198286,ENSG00000101463,ENSG00000169021,ENSG00000063660,ENSG00000130414,ENSG00000182083,ENSG00000154342,ENSG00000154370,ENSG00000162910,ENSG00000181873,ENSG00000198835,ENSG00000103257,ENSG00000154118,ENSG00000109065,ENSG00000109066,ENSG00000109089,ENSG00000167861,ENSG00000182040,ENSG00000183034,ENSG00000186407,ENSG00000107187,ENSG00000148384,ENSG00000148411,ENSG00000160360,ENSG00000165688,ENSG00000165689,ENSG00000213221,ENSG00000238227,ENSG00000260220,ENSG00000124391,ENSG00000158717,ENSG00000167508,ENSG00000167513,ENSG00000174177,ENSG00000179588,ENSG00000229544,ENSG00000054179,ENSG00000107281,ENSG00000107331,ENSG00000165802,ENSG00000176058,ENSG00000176101,ENSG00000176248,ENSG00000176884,ENSG00000176978,ENSG00000177239,ENSG00000180549,ENSG00000184709,ENSG00000186193,ENSG00000187713,ENSG00000188229,ENSG00000188566,ENSG00000188986,ENSG00000197191,ENSG00000197355,ENSG00000197768,ENSG00000198435,ENSG00000198569,ENSG00000212864,ENSG00000233198,ENSG00000279073,ENSG00000284976,ENSG00000166546,ENSG00000101197,ENSG00000101203,ENSG00000101204,ENSG00000101210,ENSG00000149658,ENSG00000069424,ENSG00000069812,ENSG00000097021,ENSG00000173673,ENSG00000215788,ENSG00000102935,ENSG00000179195,ENSG00000196498,ENSG00000137486,ENSG00000149273,ENSG00000158555,ENSG00000261594,ENSG00000171813,ENSG00000087008,ENSG00000125089,ENSG00000155275,ENSG00000148288,ENSG00000148290,ENSG00000148291,ENSG00000148300,ENSG00000148308,ENSG00000160271,ENSG00000160325,ENSG00000160326,ENSG00000171102,ENSG00000285245,ENSG00000030110,ENSG00000096395,ENSG00000096433,ENSG00000114554,ENSG00000214324,ENSG00000239620,ENSG00000157570,ENSG00000112787,ENSG00000182870,ENSG00000184967,ENSG00000185163,ENSG00000131149,ENSG00000101152,ENSG00000101213,ENSG00000125520,ENSG00000130584,ENSG00000130589,ENSG00000183260,ENSG00000197457,ENSG00000198276,ENSG00000243509,ENSG00000273047,ENSG00000273154,ENSG00000140464,ENSG00000146540,ENSG00000164849,ENSG00000164853,ENSG00000164880,ENSG00000178381,ENSG00000159692,ENSG00000178222,ENSG00000235608,ENSG00000073350,ENSG00000092929,ENSG00000108469,ENSG00000132481,ENSG00000177303,ENSG00000182173,ENSG00000204316,ENSG00000040531,ENSG00000074356,ENSG00000074370,ENSG00000083454,ENSG00000197417,ENSG00000257950,ENSG00000262304,ENSG00000108179,ENSG00000068976,ENSG00000168066,ENSG00000168067,ENSG00000126254,ENSG00000161265,ENSG00000161270,ENSG00000167604,ENSG00000188223,ENSG00000205138,ENSG00000205155,ENSG00000267120,ENSG00000075399,ENSG00000158792,ENSG00000158805,ENSG00000167526,ENSG00000185324,ENSG00000187741,ENSG00000198211,ENSG00000204991,ENSG00000258839,ENSG00000258947,ENSG00000161835,ENSG00000170442,ENSG00000284791
1	TF	Factor: WT1; motif: GNGGGGGCGGGG; match class: 1	TF:M03893_1	FALSE	2.67e-14	13.5737	4120	838	276	20044	ENSG00000185519,ENSG00000111252,ENSG00000204842,ENSG00000011021,ENSG00000116661,ENSG00000116670,ENSG00000116688,ENSG00000132879,ENSG00000177000,ENSG00000071564,ENSG00000071655,ENSG00000129911,ENSG00000129968,ENSG00000133243,ENSG00000133275,ENSG00000181588,ENSG00000185761,ENSG00000205922,ENSG00000107147,ENSG00000130559,ENSG00000169925,ENSG00000196363,ENSG00000140543,ENSG00000173867,ENSG00000180155,ENSG00000181790,ENSG00000198576,ENSG00000284505,ENSG00000163873,ENSG00000163874,ENSG00000091622,ENSG00000129195,ENSG00000179314,ENSG00000068078,ENSG00000109685,ENSG00000174137,ENSG00000185049,ENSG00000095319,ENSG00000148341,ENSG00000167130,ENSG00000032444,ENSG00000076826,ENSG00000076944,ENSG00000076984,ENSG00000104976,ENSG00000104980,ENSG00000142459,ENSG00000178531,ENSG00000181029,ENSG00000198816,ENSG00000267952,ENSG00000268614,ENSG00000056487,ENSG00000186654,ENSG00000241484,ENSG00000248405,ENSG00000101180,ENSG00000130699,ENSG00000130703,ENSG00000149657,ENSG00000100304,ENSG00000159307,ENSG00000186732,ENSG00000099992,ENSG00000074211,ENSG00000109501,ENSG00000152969,ENSG00000181215,ENSG00000125337,ENSG00000153303,ENSG00000164488,ENSG00000040487,ENSG00000053371,ENSG00000141570,ENSG00000141582,ENSG00000167291,ENSG00000173894,ENSG00000131409,ENSG00000161681,ENSG00000167755,ENSG00000204653,ENSG00000067606,ENSG00000116151,ENSG00000142609,ENSG00000157916,ENSG00000157933,ENSG00000162585,ENSG00000187730,ENSG00000127884,ENSG00000148803,ENSG00000151650,ENSG00000171794,ENSG00000171798,ENSG00000203772,ENSG00000219438,ENSG00000169427,ENSG00000137309,ENSG00000124126,ENSG00000100065,ENSG00000100379,ENSG00000132692,ENSG00000132694,ENSG00000143303,ENSG00000143319,ENSG00000143320,ENSG00000143321,ENSG00000198400,ENSG00000033100,ENSG00000106615,ENSG00000133612,ENSG00000164897,ENSG00000164900,ENSG00000136828,ENSG00000136944,ENSG00000177125,ENSG00000196814,ENSG00000133937,ENSG00000130762,ENSG00000142611,ENSG00000162591,ENSG00000183255,ENSG00000184900,ENSG00000123453,ENSG00000160293,ENSG00000197859,ENSG00000168993,ENSG00000169020,ENSG00000215375,ENSG00000273238,ENSG00000167280,ENSG00000054148,ENSG00000107223,ENSG00000127191,ENSG00000148362,ENSG00000148400,ENSG00000159069,ENSG00000165716,ENSG00000172889,ENSG00000176919,ENSG00000196642,ENSG00000232434,ENSG00000244187,ENSG00000272896,ENSG00000049239,ENSG00000180758,ENSG00000107719,ENSG00000166224,ENSG00000166228,ENSG00000106003,ENSG00000106009,ENSG00000136295,ENSG00000101463,ENSG00000063660,ENSG00000178602,ENSG00000154370,ENSG00000103257,ENSG00000154118,ENSG00000109065,ENSG00000109066,ENSG00000109089,ENSG00000161513,ENSG00000167861,ENSG00000172782,ENSG00000172794,ENSG00000182040,ENSG00000183034,ENSG00000148396,ENSG00000148411,ENSG00000160360,ENSG00000165661,ENSG00000165688,ENSG00000165689,ENSG00000238227,ENSG00000051523,ENSG00000158545,ENSG00000167513,ENSG00000179588,ENSG00000065154,ENSG00000107902,ENSG00000182022,ENSG00000229544,ENSG00000054179,ENSG00000107331,ENSG00000176058,ENSG00000176978,ENSG00000187609,ENSG00000188747,ENSG00000188833,ENSG00000198435,ENSG00000212864,ENSG00000166546,ENSG00000075043,ENSG00000101198,ENSG00000101210,ENSG00000125533,ENSG00000097021,ENSG00000116254,ENSG00000158292,ENSG00000187017,ENSG00000102935,ENSG00000179195,ENSG00000137486,ENSG00000261594,ENSG00000148814,ENSG00000151640,ENSG00000165752,ENSG00000171813,ENSG00000148248,ENSG00000148290,ENSG00000148291,ENSG00000160271,ENSG00000160325,ENSG00000198870,ENSG00000188636,ENSG00000161904,ENSG00000114554,ENSG00000085117,ENSG00000157570,ENSG00000112787,ENSG00000182870,ENSG00000183495,ENSG00000131149,ENSG00000101152,ENSG00000101161,ENSG00000125520,ENSG00000125531,ENSG00000130584,ENSG00000130589,ENSG00000130590,ENSG00000196700,ENSG00000197457,ENSG00000273047,ENSG00000138623,ENSG00000164849,ENSG00000164853,ENSG00000164877,ENSG00000164880,ENSG00000127418,ENSG00000163945,ENSG00000073350,ENSG00000108479,ENSG00000132471,ENSG00000132481,ENSG00000177303,ENSG00000182173,ENSG00000004660,ENSG00000040531,ENSG00000074356,ENSG00000083454,ENSG00000127774,ENSG00000197417,ENSG00000213977,ENSG00000257950,ENSG00000262304,ENSG00000165424,ENSG00000068831,ENSG00000068971,ENSG00000110076,ENSG00000168066,ENSG00000168067,ENSG00000171219,ENSG00000004777,ENSG00000105290,ENSG00000105672,ENSG00000105679,ENSG00000126243,ENSG00000167604,ENSG00000272333,ENSG00000075399,ENSG00000141002,ENSG00000158792,ENSG00000158805,ENSG00000197912,ENSG00000204991,ENSG00000087116,ENSG00000123358
1	TF	Factor: EGR1; motif: NNMCGCCCACGCNN; match class: 1	TF:M12508_1	FALSE	2.72e-14	13.5654	2316	838	182	20044	ENSG00000111252,ENSG00000116661,ENSG00000116670,ENSG00000132879,ENSG00000071564,ENSG00000071655,ENSG00000129911,ENSG00000133275,ENSG00000181588,ENSG00000185761,ENSG00000205922,ENSG00000122136,ENSG00000130559,ENSG00000165643,ENSG00000198576,ENSG00000234616,ENSG00000163873,ENSG00000163874,ENSG00000163875,ENSG00000091622,ENSG00000129195,ENSG00000068078,ENSG00000109685,ENSG00000185049,ENSG00000095319,ENSG00000104976,ENSG00000178531,ENSG00000181029,ENSG00000056487,ENSG00000186654,ENSG00000248405,ENSG00000130699,ENSG00000130703,ENSG00000130706,ENSG00000149657,ENSG00000186732,ENSG00000099992,ENSG00000128342,ENSG00000074211,ENSG00000152969,ENSG00000181215,ENSG00000167291,ENSG00000173894,ENSG00000067606,ENSG00000116151,ENSG00000157911,ENSG00000157916,ENSG00000162585,ENSG00000187730,ENSG00000127884,ENSG00000130640,ENSG00000130643,ENSG00000148832,ENSG00000151650,ENSG00000171794,ENSG00000171798,ENSG00000198546,ENSG00000254536,ENSG00000283496,ENSG00000219438,ENSG00000169427,ENSG00000137309,ENSG00000186577,ENSG00000124126,ENSG00000100065,ENSG00000100379,ENSG00000143303,ENSG00000143319,ENSG00000143320,ENSG00000117395,ENSG00000243710,ENSG00000013374,ENSG00000133612,ENSG00000164889,ENSG00000164897,ENSG00000177125,ENSG00000196814,ENSG00000164626,ENSG00000162591,ENSG00000184900,ENSG00000160293,ENSG00000197859,ENSG00000127415,ENSG00000168993,ENSG00000169020,ENSG00000215375,ENSG00000273238,ENSG00000054148,ENSG00000107317,ENSG00000127191,ENSG00000148400,ENSG00000159069,ENSG00000165716,ENSG00000172889,ENSG00000176919,ENSG00000196642,ENSG00000204001,ENSG00000284341,ENSG00000049239,ENSG00000180758,ENSG00000107719,ENSG00000166224,ENSG00000166228,ENSG00000106009,ENSG00000136295,ENSG00000063660,ENSG00000154342,ENSG00000168159,ENSG00000103257,ENSG00000154118,ENSG00000182040,ENSG00000165661,ENSG00000165688,ENSG00000165689,ENSG00000179588,ENSG00000198931,ENSG00000054179,ENSG00000107331,ENSG00000130653,ENSG00000176058,ENSG00000187609,ENSG00000188747,ENSG00000188833,ENSG00000188986,ENSG00000197355,ENSG00000198435,ENSG00000212864,ENSG00000279073,ENSG00000284976,ENSG00000101198,ENSG00000101210,ENSG00000125533,ENSG00000196581,ENSG00000097021,ENSG00000116254,ENSG00000187017,ENSG00000179195,ENSG00000261594,ENSG00000148814,ENSG00000151640,ENSG00000165752,ENSG00000171813,ENSG00000148297,ENSG00000148303,ENSG00000160323,ENSG00000171102,ENSG00000114554,ENSG00000112787,ENSG00000182870,ENSG00000183495,ENSG00000131149,ENSG00000101152,ENSG00000101161,ENSG00000125534,ENSG00000130584,ENSG00000130590,ENSG00000196700,ENSG00000197457,ENSG00000273047,ENSG00000127418,ENSG00000178222,ENSG00000235608,ENSG00000177303,ENSG00000182173,ENSG00000165424,ENSG00000068831,ENSG00000168065,ENSG00000168066,ENSG00000171219,ENSG00000105677,ENSG00000161265,ENSG00000188223,ENSG00000205155,ENSG00000267120,ENSG00000272333,ENSG00000283758,ENSG00000075399,ENSG00000141002,ENSG00000158792,ENSG00000158805,ENSG00000187741,ENSG00000258947
1	TF	Factor: ZNF148; motif: NNNNNNCCNNCCCCTCCCCCACCCN	TF:M09834	FALSE	2.77e-14	13.5569	7162	838	418	20044	ENSG00000037637,ENSG00000055070,ENSG00000142632,ENSG00000173641,ENSG00000184908,ENSG00000185519,ENSG00000111252,ENSG00000204842,ENSG00000011021,ENSG00000116661,ENSG00000116663,ENSG00000116670,ENSG00000116688,ENSG00000132879,ENSG00000177000,ENSG00000204624,ENSG00000071564,ENSG00000071655,ENSG00000127540,ENSG00000129911,ENSG00000130270,ENSG00000133243,ENSG00000133275,ENSG00000181588,ENSG00000213638,ENSG00000227500,ENSG00000267059,ENSG00000107147,ENSG00000122140,ENSG00000130559,ENSG00000130560,ENSG00000160345,ENSG00000165643,ENSG00000236543,ENSG00000169925,ENSG00000109519,ENSG00000140538,ENSG00000140543,ENSG00000173867,ENSG00000130193,ENSG00000167656,ENSG00000181790,ENSG00000198576,ENSG00000283992,ENSG00000163873,ENSG00000163874,ENSG00000163875,ENSG00000105426,ENSG00000091622,ENSG00000129195,ENSG00000179314,ENSG00000013810,ENSG00000068078,ENSG00000109685,ENSG00000163950,ENSG00000168936,ENSG00000174137,ENSG00000095319,ENSG00000148341,ENSG00000235007,ENSG00000032444,ENSG00000066044,ENSG00000076826,ENSG00000076944,ENSG00000076984,ENSG00000104921,ENSG00000104976,ENSG00000142459,ENSG00000171017,ENSG00000174788,ENSG00000178531,ENSG00000182566,ENSG00000183248,ENSG00000260001,ENSG00000267952,ENSG00000268614,ENSG00000269711,ENSG00000056487,ENSG00000186654,ENSG00000241484,ENSG00000248405,ENSG00000182771,ENSG00000101180,ENSG00000101182,ENSG00000130699,ENSG00000130701,ENSG00000130702,ENSG00000130703,ENSG00000149657,ENSG00000149679,ENSG00000184402,ENSG00000100266,ENSG00000100290,ENSG00000100304,ENSG00000099992,ENSG00000099999,ENSG00000100330,ENSG00000128342,ENSG00000187860,ENSG00000239282,ENSG00000074211,ENSG00000109501,ENSG00000152969,ENSG00000181215,ENSG00000125337,ENSG00000153303,ENSG00000040487,ENSG00000053371,ENSG00000077549,ENSG00000127481,ENSG00000141570,ENSG00000141582,ENSG00000167291,ENSG00000173894,ENSG00000131409,ENSG00000161681,ENSG00000174562,ENSG00000235034,ENSG00000067606,ENSG00000149527,ENSG00000157911,ENSG00000157933,ENSG00000162585,ENSG00000187730,ENSG00000127884,ENSG00000130643,ENSG00000148803,ENSG00000148832,ENSG00000151650,ENSG00000165828,ENSG00000171794,ENSG00000171798,ENSG00000203772,ENSG00000254536,ENSG00000219438,ENSG00000169427,ENSG00000124614,ENSG00000137309,ENSG00000270800,ENSG00000272325,ENSG00000124126,ENSG00000172927,ENSG00000172935,ENSG00000284713,ENSG00000100379,ENSG00000128311,ENSG00000166897,ENSG00000278195,ENSG00000027644,ENSG00000132692,ENSG00000132694,ENSG00000143303,ENSG00000143314,ENSG00000143319,ENSG00000143320,ENSG00000143321,ENSG00000187800,ENSG00000066056,ENSG00000066322,ENSG00000117395,ENSG00000117399,ENSG00000178922,ENSG00000179178,ENSG00000186973,ENSG00000243710,ENSG00000253313,ENSG00000013374,ENSG00000033100,ENSG00000082014,ENSG00000106615,ENSG00000133612,ENSG00000164897,ENSG00000187260,ENSG00000285480,ENSG00000288608,ENSG00000136828,ENSG00000136944,ENSG00000177125,ENSG00000196814,ENSG00000112164,ENSG00000133937,ENSG00000130762,ENSG00000142611,ENSG00000162591,ENSG00000221866,ENSG00000183255,ENSG00000184787,ENSG00000188155,ENSG00000205445,ENSG00000123453,ENSG00000160293,ENSG00000168993,ENSG00000169020,ENSG00000169026,ENSG00000185619,ENSG00000215375,ENSG00000273238,ENSG00000167280,ENSG00000054148,ENSG00000107317,ENSG00000127191,ENSG00000148362,ENSG00000148400,ENSG00000159069,ENSG00000165716,ENSG00000169583,ENSG00000169692,ENSG00000172889,ENSG00000176919,ENSG00000184925,ENSG00000213213,ENSG00000232434,ENSG00000244187,ENSG00000272896,ENSG00000284341,ENSG00000049239,ENSG00000180758,ENSG00000138316,ENSG00000166224,ENSG00000166228,ENSG00000180644,ENSG00000106003,ENSG00000106012,ENSG00000136295,ENSG00000146535,ENSG00000198286,ENSG00000077984,ENSG00000101463,ENSG00000169021,ENSG00000063660,ENSG00000178602,ENSG00000143761,ENSG00000154342,ENSG00000154358,ENSG00000154370,ENSG00000162931,ENSG00000198835,ENSG00000103257,ENSG00000104731,ENSG00000154118,ENSG00000109065,ENSG00000109066,ENSG00000109089,ENSG00000161509,ENSG00000161513,ENSG00000167861,ENSG00000172782,ENSG00000172794,ENSG00000182040,ENSG00000183034,ENSG00000110400,ENSG00000107187,ENSG00000148396,ENSG00000148411,ENSG00000160360,ENSG00000165661,ENSG00000165684,ENSG00000165688,ENSG00000165689,ENSG00000260220,ENSG00000051523,ENSG00000141012,ENSG00000158545,ENSG00000167513,ENSG00000167515,ENSG00000179588,ENSG00000205022,ENSG00000065154,ENSG00000107902,ENSG00000182022,ENSG00000229544,ENSG00000054179,ENSG00000107281,ENSG00000107331,ENSG00000165802,ENSG00000180549,ENSG00000184709,ENSG00000185863,ENSG00000188229,ENSG00000188833,ENSG00000197768,ENSG00000198113,ENSG00000198435,ENSG00000212864,ENSG00000233198,ENSG00000261793,ENSG00000284976,ENSG00000166546,ENSG00000260851,ENSG00000075043,ENSG00000101197,ENSG00000101198,ENSG00000101199,ENSG00000101203,ENSG00000101204,ENSG00000101210,ENSG00000069424,ENSG00000069812,ENSG00000097021,ENSG00000116254,ENSG00000158286,ENSG00000158292,ENSG00000171680,ENSG00000187017,ENSG00000215788,ENSG00000179195,ENSG00000137486,ENSG00000148814,ENSG00000151640,ENSG00000165752,ENSG00000171813,ENSG00000188385,ENSG00000163995,ENSG00000148290,ENSG00000148291,ENSG00000148297,ENSG00000148303,ENSG00000160271,ENSG00000160325,ENSG00000160326,ENSG00000188636,ENSG00000096433,ENSG00000161896,ENSG00000114554,ENSG00000214324,ENSG00000239620,ENSG00000085117,ENSG00000157570,ENSG00000112787,ENSG00000182870,ENSG00000183495,ENSG00000131149,ENSG00000101152,ENSG00000101161,ENSG00000101246,ENSG00000125520,ENSG00000125531,ENSG00000130584,ENSG00000130590,ENSG00000196700,ENSG00000197114,ENSG00000197457,ENSG00000273047,ENSG00000129009,ENSG00000137868,ENSG00000138623,ENSG00000159289,ENSG00000164849,ENSG00000164850,ENSG00000164853,ENSG00000164877,ENSG00000164880,ENSG00000127418,ENSG00000159692,ENSG00000163945,ENSG00000178222,ENSG00000235608,ENSG00000073350,ENSG00000108479,ENSG00000132470,ENSG00000132471,ENSG00000161533,ENSG00000177303,ENSG00000182173,ENSG00000204316,ENSG00000257949,ENSG00000261408,ENSG00000004660,ENSG00000040531,ENSG00000074356,ENSG00000074370,ENSG00000083454,ENSG00000127774,ENSG00000197417,ENSG00000213977,ENSG00000257950,ENSG00000262304,ENSG00000165424,ENSG00000068831,ENSG00000068976,ENSG00000110047,ENSG00000110076,ENSG00000133895,ENSG00000168065,ENSG00000168066,ENSG00000168067,ENSG00000171219,ENSG00000004776,ENSG00000004777,ENSG00000011600,ENSG00000105290,ENSG00000105672,ENSG00000105679,ENSG00000126243,ENSG00000126254,ENSG00000126259,ENSG00000161265,ENSG00000167595,ENSG00000167604,ENSG00000188223,ENSG00000205155,ENSG00000267120,ENSG00000272333,ENSG00000075399,ENSG00000131165,ENSG00000141002,ENSG00000158792,ENSG00000158805,ENSG00000167523,ENSG00000178773,ENSG00000204991,ENSG00000258947,ENSG00000123358,ENSG00000135480,ENSG00000167767,ENSG00000170442,ENSG00000170454,ENSG00000205426
1	TF	Factor: Sp1; motif: GGGGCGGGGC	TF:M07063	FALSE	2.78e-14	13.5564	6470	838	387	20044	ENSG00000185519,ENSG00000111249,ENSG00000111252,ENSG00000011021,ENSG00000116661,ENSG00000116663,ENSG00000116670,ENSG00000116688,ENSG00000132879,ENSG00000177000,ENSG00000177674,ENSG00000071564,ENSG00000071655,ENSG00000129911,ENSG00000129968,ENSG00000130270,ENSG00000133275,ENSG00000181588,ENSG00000213638,ENSG00000227500,ENSG00000107147,ENSG00000122140,ENSG00000130559,ENSG00000130560,ENSG00000160345,ENSG00000165643,ENSG00000169925,ENSG00000196363,ENSG00000109519,ENSG00000132405,ENSG00000173011,ENSG00000173013,ENSG00000140538,ENSG00000140543,ENSG00000173867,ENSG00000130193,ENSG00000167656,ENSG00000180155,ENSG00000181790,ENSG00000234616,ENSG00000284505,ENSG00000163874,ENSG00000091622,ENSG00000129195,ENSG00000179314,ENSG00000013810,ENSG00000068078,ENSG00000163950,ENSG00000168924,ENSG00000168936,ENSG00000174137,ENSG00000185049,ENSG00000095321,ENSG00000119383,ENSG00000148341,ENSG00000148343,ENSG00000167130,ENSG00000188483,ENSG00000032444,ENSG00000076826,ENSG00000076924,ENSG00000076984,ENSG00000104976,ENSG00000142459,ENSG00000171017,ENSG00000174788,ENSG00000178531,ENSG00000181029,ENSG00000198816,ENSG00000229833,ENSG00000267952,ENSG00000268400,ENSG00000268614,ENSG00000056487,ENSG00000186654,ENSG00000241484,ENSG00000248405,ENSG00000182771,ENSG00000101180,ENSG00000130699,ENSG00000130702,ENSG00000130703,ENSG00000100266,ENSG00000100271,ENSG00000100290,ENSG00000100300,ENSG00000100304,ENSG00000159307,ENSG00000186732,ENSG00000099992,ENSG00000099995,ENSG00000099999,ENSG00000100330,ENSG00000133488,ENSG00000187860,ENSG00000239282,ENSG00000074211,ENSG00000109501,ENSG00000152969,ENSG00000181215,ENSG00000125337,ENSG00000153303,ENSG00000040487,ENSG00000053371,ENSG00000077549,ENSG00000141570,ENSG00000167291,ENSG00000173894,ENSG00000131409,ENSG00000161681,ENSG00000167755,ENSG00000169035,ENSG00000067606,ENSG00000142609,ENSG00000157911,ENSG00000157933,ENSG00000162585,ENSG00000187730,ENSG00000127884,ENSG00000130640,ENSG00000130643,ENSG00000148803,ENSG00000148824,ENSG00000151650,ENSG00000151651,ENSG00000171794,ENSG00000171798,ENSG00000197177,ENSG00000198546,ENSG00000203772,ENSG00000283496,ENSG00000219438,ENSG00000167632,ENSG00000169427,ENSG00000137309,ENSG00000124126,ENSG00000162341,ENSG00000287725,ENSG00000100060,ENSG00000100065,ENSG00000128309,ENSG00000128311,ENSG00000187045,ENSG00000132688,ENSG00000132692,ENSG00000132694,ENSG00000143303,ENSG00000143319,ENSG00000143321,ENSG00000163382,ENSG00000187800,ENSG00000066322,ENSG00000178922,ENSG00000186973,ENSG00000013374,ENSG00000033100,ENSG00000082014,ENSG00000106615,ENSG00000127377,ENSG00000133612,ENSG00000164885,ENSG00000164889,ENSG00000164897,ENSG00000136828,ENSG00000177125,ENSG00000196814,ENSG00000112164,ENSG00000164626,ENSG00000164627,ENSG00000188488,ENSG00000130762,ENSG00000162591,ENSG00000183255,ENSG00000184900,ENSG00000123453,ENSG00000160293,ENSG00000127415,ENSG00000145214,ENSG00000168993,ENSG00000169020,ENSG00000169026,ENSG00000215375,ENSG00000167280,ENSG00000173918,ENSG00000054148,ENSG00000107317,ENSG00000127191,ENSG00000148362,ENSG00000148400,ENSG00000165716,ENSG00000169692,ENSG00000172889,ENSG00000244187,ENSG00000272896,ENSG00000284341,ENSG00000049239,ENSG00000180758,ENSG00000107719,ENSG00000138316,ENSG00000166224,ENSG00000166228,ENSG00000180644,ENSG00000106003,ENSG00000106009,ENSG00000136295,ENSG00000146535,ENSG00000198286,ENSG00000077984,ENSG00000101463,ENSG00000169021,ENSG00000063660,ENSG00000130414,ENSG00000144504,ENSG00000178602,ENSG00000143761,ENSG00000154342,ENSG00000154370,ENSG00000168159,ENSG00000103257,ENSG00000154118,ENSG00000109062,ENSG00000109065,ENSG00000109066,ENSG00000109089,ENSG00000161509,ENSG00000161513,ENSG00000167861,ENSG00000172782,ENSG00000172794,ENSG00000182040,ENSG00000183034,ENSG00000107187,ENSG00000148384,ENSG00000148396,ENSG00000148411,ENSG00000160360,ENSG00000165661,ENSG00000165684,ENSG00000165688,ENSG00000165689,ENSG00000213221,ENSG00000260220,ENSG00000051523,ENSG00000103335,ENSG00000141012,ENSG00000158545,ENSG00000167508,ENSG00000167513,ENSG00000167515,ENSG00000179588,ENSG00000185669,ENSG00000198931,ENSG00000205022,ENSG00000065154,ENSG00000107902,ENSG00000182022,ENSG00000229544,ENSG00000054179,ENSG00000107331,ENSG00000165802,ENSG00000176978,ENSG00000180549,ENSG00000184709,ENSG00000186193,ENSG00000187609,ENSG00000188229,ENSG00000188747,ENSG00000188833,ENSG00000188986,ENSG00000197191,ENSG00000197355,ENSG00000198435,ENSG00000198569,ENSG00000212864,ENSG00000233198,ENSG00000261793,ENSG00000166546,ENSG00000075043,ENSG00000101198,ENSG00000101199,ENSG00000101210,ENSG00000069812,ENSG00000097021,ENSG00000158286,ENSG00000158292,ENSG00000187017,ENSG00000102935,ENSG00000179195,ENSG00000137486,ENSG00000149243,ENSG00000261594,ENSG00000148814,ENSG00000151640,ENSG00000165752,ENSG00000171813,ENSG00000148288,ENSG00000148290,ENSG00000148291,ENSG00000148296,ENSG00000160271,ENSG00000160325,ENSG00000285245,ENSG00000188636,ENSG00000137288,ENSG00000114554,ENSG00000214324,ENSG00000239620,ENSG00000085117,ENSG00000157570,ENSG00000112787,ENSG00000182870,ENSG00000183495,ENSG00000101152,ENSG00000101161,ENSG00000125508,ENSG00000125520,ENSG00000125531,ENSG00000125534,ENSG00000130584,ENSG00000130589,ENSG00000130590,ENSG00000196700,ENSG00000197457,ENSG00000273047,ENSG00000138623,ENSG00000138629,ENSG00000159289,ENSG00000167178,ENSG00000164849,ENSG00000164853,ENSG00000164877,ENSG00000164880,ENSG00000178381,ENSG00000127418,ENSG00000163945,ENSG00000073350,ENSG00000092929,ENSG00000108479,ENSG00000132471,ENSG00000141569,ENSG00000177303,ENSG00000182173,ENSG00000204316,ENSG00000004660,ENSG00000040531,ENSG00000074356,ENSG00000074370,ENSG00000108405,ENSG00000197417,ENSG00000262304,ENSG00000108179,ENSG00000165424,ENSG00000068831,ENSG00000110047,ENSG00000133895,ENSG00000168066,ENSG00000168067,ENSG00000171219,ENSG00000004777,ENSG00000011590,ENSG00000105290,ENSG00000105672,ENSG00000126246,ENSG00000126254,ENSG00000161265,ENSG00000167595,ENSG00000167604,ENSG00000188223,ENSG00000205155,ENSG00000267120,ENSG00000272333,ENSG00000075399,ENSG00000131165,ENSG00000141002,ENSG00000158792,ENSG00000158805,ENSG00000167523,ENSG00000178773,ENSG00000185324,ENSG00000204991,ENSG00000258947,ENSG00000123358,ENSG00000135480,ENSG00000161835,ENSG00000170442,ENSG00000170454,ENSG00000284791
1	TF	Factor: VDR:RXR-ALPHA; motif: NRGGTCANNNGGTTCNN; match class: 1	TF:M08980_1	FALSE	2.83e-14	13.5487	4021	838	271	20044	ENSG00000055070,ENSG00000142627,ENSG00000142632,ENSG00000186510,ENSG00000111245,ENSG00000198324,ENSG00000116661,ENSG00000116685,ENSG00000132879,ENSG00000215910,ENSG00000127540,ENSG00000133243,ENSG00000133275,ENSG00000181588,ENSG00000185761,ENSG00000267059,ENSG00000122140,ENSG00000130559,ENSG00000148386,ENSG00000160345,ENSG00000160349,ENSG00000165643,ENSG00000236543,ENSG00000196363,ENSG00000109519,ENSG00000132405,ENSG00000178597,ENSG00000184985,ENSG00000126233,ENSG00000160886,ENSG00000167653,ENSG00000167656,ENSG00000198576,ENSG00000234616,ENSG00000283992,ENSG00000163873,ENSG00000127663,ENSG00000129195,ENSG00000068078,ENSG00000185049,ENSG00000148343,ENSG00000188483,ENSG00000032444,ENSG00000076944,ENSG00000076984,ENSG00000090659,ENSG00000090674,ENSG00000104918,ENSG00000174788,ENSG00000178531,ENSG00000181029,ENSG00000182566,ENSG00000183248,ENSG00000268614,ENSG00000241484,ENSG00000130700,ENSG00000130702,ENSG00000130706,ENSG00000149679,ENSG00000099985,ENSG00000099992,ENSG00000100003,ENSG00000128342,ENSG00000133488,ENSG00000176635,ENSG00000074211,ENSG00000152969,ENSG00000181215,ENSG00000153303,ENSG00000040487,ENSG00000053371,ENSG00000173436,ENSG00000167291,ENSG00000129455,ENSG00000167748,ENSG00000269741,ENSG00000149527,ENSG00000187730,ENSG00000127884,ENSG00000148803,ENSG00000148832,ENSG00000151650,ENSG00000151651,ENSG00000171798,ENSG00000214279,ENSG00000254536,ENSG00000169427,ENSG00000124507,ENSG00000124126,ENSG00000172927,ENSG00000284713,ENSG00000287725,ENSG00000100060,ENSG00000128309,ENSG00000128311,ENSG00000133466,ENSG00000187045,ENSG00000027869,ENSG00000132688,ENSG00000143314,ENSG00000187800,ENSG00000066322,ENSG00000106615,ENSG00000127377,ENSG00000197150,ENSG00000285480,ENSG00000169155,ENSG00000177125,ENSG00000112164,ENSG00000164626,ENSG00000165953,ENSG00000188488,ENSG00000130762,ENSG00000142611,ENSG00000162591,ENSG00000175894,ENSG00000184900,ENSG00000205439,ENSG00000241123,ENSG00000196990,ENSG00000197859,ENSG00000127415,ENSG00000127419,ENSG00000133256,ENSG00000168993,ENSG00000169026,ENSG00000178950,ENSG00000185619,ENSG00000167280,ENSG00000148362,ENSG00000148400,ENSG00000165716,ENSG00000169583,ENSG00000184925,ENSG00000187922,ENSG00000204001,ENSG00000214402,ENSG00000232434,ENSG00000171621,ENSG00000180758,ENSG00000166228,ENSG00000180644,ENSG00000106003,ENSG00000136295,ENSG00000169021,ENSG00000144504,ENSG00000172428,ENSG00000143761,ENSG00000154358,ENSG00000154370,ENSG00000181873,ENSG00000103257,ENSG00000172530,ENSG00000174990,ENSG00000161509,ENSG00000172782,ENSG00000182040,ENSG00000110400,ENSG00000107187,ENSG00000148396,ENSG00000165661,ENSG00000187796,ENSG00000289701,ENSG00000103335,ENSG00000129993,ENSG00000158717,ENSG00000174177,ENSG00000185669,ENSG00000198931,ENSG00000065154,ENSG00000107331,ENSG00000165802,ENSG00000176058,ENSG00000177239,ENSG00000184709,ENSG00000185863,ENSG00000186193,ENSG00000187609,ENSG00000187713,ENSG00000188229,ENSG00000188566,ENSG00000188747,ENSG00000188986,ENSG00000197191,ENSG00000197768,ENSG00000198113,ENSG00000198569,ENSG00000233198,ENSG00000261793,ENSG00000284976,ENSG00000075043,ENSG00000101197,ENSG00000101198,ENSG00000101199,ENSG00000101204,ENSG00000069812,ENSG00000116251,ENSG00000158292,ENSG00000173673,ENSG00000187017,ENSG00000137491,ENSG00000158555,ENSG00000148814,ENSG00000151640,ENSG00000188385,ENSG00000163995,ENSG00000148288,ENSG00000160271,ENSG00000160325,ENSG00000175164,ENSG00000285245,ENSG00000138944,ENSG00000188636,ENSG00000137288,ENSG00000161896,ENSG00000157570,ENSG00000175274,ENSG00000182870,ENSG00000131149,ENSG00000101150,ENSG00000125520,ENSG00000125531,ENSG00000125534,ENSG00000130584,ENSG00000130589,ENSG00000183260,ENSG00000196700,ENSG00000198276,ENSG00000273047,ENSG00000273154,ENSG00000167178,ENSG00000146540,ENSG00000164850,ENSG00000164877,ENSG00000178222,ENSG00000073350,ENSG00000108469,ENSG00000108479,ENSG00000161526,ENSG00000177303,ENSG00000259120,ENSG00000267426,ENSG00000083457,ENSG00000167723,ENSG00000196689,ENSG00000110046,ENSG00000168065,ENSG00000168066,ENSG00000197891,ENSG00000011600,ENSG00000105675,ENSG00000105677,ENSG00000126259,ENSG00000126267,ENSG00000161249,ENSG00000161270,ENSG00000167604,ENSG00000189001,ENSG00000272333,ENSG00000075399,ENSG00000131165,ENSG00000140995,ENSG00000158792,ENSG00000167526,ENSG00000185324,ENSG00000197912,ENSG00000177932,ENSG00000135443,ENSG00000135480,ENSG00000161849,ENSG00000161850
1	TF	Factor: Sp2; motif: GYCCCGCCYCYNNNN; match class: 1	TF:M07129_1	FALSE	2.91e-14	13.5368	2518	838	193	20044	ENSG00000185519,ENSG00000111252,ENSG00000116661,ENSG00000116670,ENSG00000116688,ENSG00000132879,ENSG00000177000,ENSG00000177674,ENSG00000071564,ENSG00000129911,ENSG00000130270,ENSG00000181588,ENSG00000107147,ENSG00000130559,ENSG00000169925,ENSG00000132405,ENSG00000180155,ENSG00000181790,ENSG00000284505,ENSG00000163873,ENSG00000163874,ENSG00000129195,ENSG00000013810,ENSG00000068078,ENSG00000163950,ENSG00000168936,ENSG00000174137,ENSG00000095321,ENSG00000119383,ENSG00000076826,ENSG00000076984,ENSG00000104976,ENSG00000171017,ENSG00000178531,ENSG00000267952,ENSG00000056487,ENSG00000186654,ENSG00000241484,ENSG00000248405,ENSG00000101180,ENSG00000130699,ENSG00000149657,ENSG00000100290,ENSG00000100300,ENSG00000100304,ENSG00000159307,ENSG00000099992,ENSG00000099999,ENSG00000100330,ENSG00000109501,ENSG00000152969,ENSG00000181215,ENSG00000125337,ENSG00000040487,ENSG00000053371,ENSG00000077549,ENSG00000141570,ENSG00000167291,ENSG00000173894,ENSG00000131409,ENSG00000157911,ENSG00000157933,ENSG00000162585,ENSG00000187730,ENSG00000127884,ENSG00000148803,ENSG00000151650,ENSG00000171794,ENSG00000171798,ENSG00000203772,ENSG00000169427,ENSG00000137309,ENSG00000132694,ENSG00000143303,ENSG00000143319,ENSG00000163382,ENSG00000136828,ENSG00000169155,ENSG00000196814,ENSG00000130762,ENSG00000162591,ENSG00000183255,ENSG00000184900,ENSG00000123453,ENSG00000160293,ENSG00000145214,ENSG00000168993,ENSG00000169026,ENSG00000167280,ENSG00000054148,ENSG00000148362,ENSG00000148400,ENSG00000165716,ENSG00000172889,ENSG00000244187,ENSG00000272896,ENSG00000049239,ENSG00000180758,ENSG00000138316,ENSG00000166228,ENSG00000106003,ENSG00000136295,ENSG00000063660,ENSG00000178602,ENSG00000154370,ENSG00000154118,ENSG00000109062,ENSG00000109065,ENSG00000109066,ENSG00000161513,ENSG00000167861,ENSG00000182040,ENSG00000107187,ENSG00000148396,ENSG00000148411,ENSG00000165661,ENSG00000213221,ENSG00000051523,ENSG00000167513,ENSG00000179588,ENSG00000205022,ENSG00000107902,ENSG00000229544,ENSG00000186193,ENSG00000188833,ENSG00000197191,ENSG00000197355,ENSG00000198435,ENSG00000212864,ENSG00000166546,ENSG00000101198,ENSG00000101210,ENSG00000069812,ENSG00000097021,ENSG00000158292,ENSG00000187017,ENSG00000148814,ENSG00000151640,ENSG00000165752,ENSG00000160325,ENSG00000188636,ENSG00000114554,ENSG00000239620,ENSG00000085117,ENSG00000112787,ENSG00000182870,ENSG00000183495,ENSG00000101152,ENSG00000125520,ENSG00000125534,ENSG00000130584,ENSG00000130590,ENSG00000196700,ENSG00000197457,ENSG00000273047,ENSG00000138623,ENSG00000159289,ENSG00000164849,ENSG00000164853,ENSG00000164877,ENSG00000127418,ENSG00000163945,ENSG00000073350,ENSG00000092929,ENSG00000108479,ENSG00000132471,ENSG00000141569,ENSG00000177303,ENSG00000182173,ENSG00000204316,ENSG00000004660,ENSG00000040531,ENSG00000197417,ENSG00000257950,ENSG00000262304,ENSG00000165424,ENSG00000068831,ENSG00000110047,ENSG00000168066,ENSG00000168067,ENSG00000171219,ENSG00000004777,ENSG00000105290,ENSG00000105672,ENSG00000272333,ENSG00000075399,ENSG00000131165,ENSG00000141002,ENSG00000158792,ENSG00000158805,ENSG00000167523,ENSG00000178773,ENSG00000204991
1	TF	Factor: Sp3; motif: GGGGCGGGGSNN	TF:M07615	FALSE	3.11e-14	13.5078	7031	838	412	20044	ENSG00000185519,ENSG00000111249,ENSG00000111252,ENSG00000204842,ENSG00000011021,ENSG00000083444,ENSG00000116661,ENSG00000116663,ENSG00000116670,ENSG00000116688,ENSG00000132879,ENSG00000177000,ENSG00000177674,ENSG00000071564,ENSG00000071655,ENSG00000129911,ENSG00000129968,ENSG00000130270,ENSG00000133275,ENSG00000181588,ENSG00000213638,ENSG00000227500,ENSG00000107147,ENSG00000122140,ENSG00000130559,ENSG00000130560,ENSG00000160345,ENSG00000165643,ENSG00000169925,ENSG00000196363,ENSG00000109519,ENSG00000132405,ENSG00000173011,ENSG00000173013,ENSG00000140538,ENSG00000140543,ENSG00000173867,ENSG00000130193,ENSG00000167656,ENSG00000180155,ENSG00000181790,ENSG00000234616,ENSG00000284505,ENSG00000163874,ENSG00000091622,ENSG00000129195,ENSG00000179314,ENSG00000013810,ENSG00000068078,ENSG00000109685,ENSG00000163950,ENSG00000168924,ENSG00000168936,ENSG00000174137,ENSG00000185049,ENSG00000095321,ENSG00000119383,ENSG00000148341,ENSG00000148343,ENSG00000167130,ENSG00000188483,ENSG00000032444,ENSG00000076826,ENSG00000076924,ENSG00000076984,ENSG00000104976,ENSG00000142459,ENSG00000171017,ENSG00000174788,ENSG00000178531,ENSG00000181029,ENSG00000198816,ENSG00000229833,ENSG00000267952,ENSG00000268400,ENSG00000268614,ENSG00000269711,ENSG00000056487,ENSG00000186654,ENSG00000241484,ENSG00000248405,ENSG00000182771,ENSG00000101180,ENSG00000130699,ENSG00000130702,ENSG00000130703,ENSG00000149657,ENSG00000100266,ENSG00000100271,ENSG00000100290,ENSG00000100300,ENSG00000100304,ENSG00000159307,ENSG00000186732,ENSG00000099992,ENSG00000099995,ENSG00000099999,ENSG00000100330,ENSG00000133488,ENSG00000187860,ENSG00000239282,ENSG00000074211,ENSG00000109501,ENSG00000152969,ENSG00000181215,ENSG00000125337,ENSG00000153303,ENSG00000040487,ENSG00000053371,ENSG00000077549,ENSG00000141570,ENSG00000167291,ENSG00000173894,ENSG00000131409,ENSG00000161681,ENSG00000167755,ENSG00000169035,ENSG00000067606,ENSG00000142609,ENSG00000157911,ENSG00000157933,ENSG00000162585,ENSG00000187730,ENSG00000127884,ENSG00000130640,ENSG00000130643,ENSG00000148803,ENSG00000148824,ENSG00000148832,ENSG00000151650,ENSG00000151651,ENSG00000171794,ENSG00000171798,ENSG00000197177,ENSG00000198546,ENSG00000203772,ENSG00000254536,ENSG00000283496,ENSG00000219438,ENSG00000167632,ENSG00000169427,ENSG00000137309,ENSG00000124126,ENSG00000162341,ENSG00000287725,ENSG00000100060,ENSG00000100065,ENSG00000100379,ENSG00000100385,ENSG00000128309,ENSG00000128311,ENSG00000187045,ENSG00000027644,ENSG00000132688,ENSG00000132692,ENSG00000132694,ENSG00000143303,ENSG00000143319,ENSG00000143321,ENSG00000163382,ENSG00000187800,ENSG00000066322,ENSG00000117395,ENSG00000178922,ENSG00000179178,ENSG00000186973,ENSG00000243710,ENSG00000013374,ENSG00000033100,ENSG00000082014,ENSG00000106615,ENSG00000127377,ENSG00000133612,ENSG00000164885,ENSG00000164889,ENSG00000164896,ENSG00000164897,ENSG00000136828,ENSG00000177125,ENSG00000196814,ENSG00000112164,ENSG00000164626,ENSG00000164627,ENSG00000133937,ENSG00000188488,ENSG00000130762,ENSG00000162591,ENSG00000183255,ENSG00000184900,ENSG00000123453,ENSG00000160293,ENSG00000127415,ENSG00000145214,ENSG00000168993,ENSG00000169020,ENSG00000169026,ENSG00000185619,ENSG00000215375,ENSG00000167280,ENSG00000173918,ENSG00000054148,ENSG00000107223,ENSG00000107317,ENSG00000127191,ENSG00000148362,ENSG00000148400,ENSG00000165716,ENSG00000169692,ENSG00000172889,ENSG00000176919,ENSG00000177984,ENSG00000244187,ENSG00000272896,ENSG00000284341,ENSG00000049239,ENSG00000180758,ENSG00000107719,ENSG00000138316,ENSG00000166224,ENSG00000166228,ENSG00000180644,ENSG00000106003,ENSG00000106009,ENSG00000136295,ENSG00000146535,ENSG00000198286,ENSG00000077984,ENSG00000101463,ENSG00000169021,ENSG00000063660,ENSG00000130414,ENSG00000144504,ENSG00000178602,ENSG00000143761,ENSG00000154342,ENSG00000154370,ENSG00000168159,ENSG00000103257,ENSG00000154118,ENSG00000109062,ENSG00000109065,ENSG00000109066,ENSG00000109089,ENSG00000161509,ENSG00000161513,ENSG00000167861,ENSG00000172782,ENSG00000172794,ENSG00000182040,ENSG00000183034,ENSG00000110400,ENSG00000107187,ENSG00000148384,ENSG00000148396,ENSG00000148411,ENSG00000160360,ENSG00000165661,ENSG00000165684,ENSG00000165688,ENSG00000165689,ENSG00000213221,ENSG00000260220,ENSG00000051523,ENSG00000103335,ENSG00000141012,ENSG00000158545,ENSG00000167508,ENSG00000167513,ENSG00000167515,ENSG00000179588,ENSG00000185669,ENSG00000198931,ENSG00000205022,ENSG00000065154,ENSG00000107902,ENSG00000182022,ENSG00000229544,ENSG00000054179,ENSG00000107331,ENSG00000165802,ENSG00000176978,ENSG00000180549,ENSG00000184709,ENSG00000186193,ENSG00000187609,ENSG00000188229,ENSG00000188747,ENSG00000188833,ENSG00000188986,ENSG00000197191,ENSG00000197355,ENSG00000198435,ENSG00000198569,ENSG00000212864,ENSG00000233198,ENSG00000261793,ENSG00000166546,ENSG00000075043,ENSG00000101198,ENSG00000101199,ENSG00000101210,ENSG00000069812,ENSG00000097021,ENSG00000116237,ENSG00000158286,ENSG00000158292,ENSG00000187017,ENSG00000102935,ENSG00000179195,ENSG00000137486,ENSG00000149243,ENSG00000261594,ENSG00000148814,ENSG00000151640,ENSG00000165752,ENSG00000171813,ENSG00000148288,ENSG00000148290,ENSG00000148291,ENSG00000148296,ENSG00000160271,ENSG00000160325,ENSG00000285245,ENSG00000188636,ENSG00000137288,ENSG00000114554,ENSG00000214324,ENSG00000239620,ENSG00000085117,ENSG00000157570,ENSG00000112787,ENSG00000182870,ENSG00000183495,ENSG00000131149,ENSG00000101152,ENSG00000101161,ENSG00000101213,ENSG00000125508,ENSG00000125520,ENSG00000125531,ENSG00000125534,ENSG00000130584,ENSG00000130589,ENSG00000130590,ENSG00000196700,ENSG00000197457,ENSG00000273047,ENSG00000138623,ENSG00000138629,ENSG00000159289,ENSG00000167178,ENSG00000164849,ENSG00000164853,ENSG00000164877,ENSG00000164880,ENSG00000178381,ENSG00000127418,ENSG00000163945,ENSG00000235608,ENSG00000073350,ENSG00000092929,ENSG00000108479,ENSG00000132471,ENSG00000141569,ENSG00000177303,ENSG00000182173,ENSG00000204316,ENSG00000004660,ENSG00000040531,ENSG00000074356,ENSG00000074370,ENSG00000108405,ENSG00000197417,ENSG00000262304,ENSG00000108179,ENSG00000165424,ENSG00000068831,ENSG00000110047,ENSG00000133895,ENSG00000168066,ENSG00000168067,ENSG00000171219,ENSG00000004776,ENSG00000004777,ENSG00000011590,ENSG00000105290,ENSG00000105672,ENSG00000126246,ENSG00000126254,ENSG00000161265,ENSG00000167595,ENSG00000167604,ENSG00000188223,ENSG00000205155,ENSG00000267120,ENSG00000272333,ENSG00000075399,ENSG00000131165,ENSG00000141002,ENSG00000158792,ENSG00000158805,ENSG00000167523,ENSG00000178773,ENSG00000185324,ENSG00000204991,ENSG00000258947,ENSG00000123358,ENSG00000135480,ENSG00000161835,ENSG00000170442,ENSG00000170454,ENSG00000284791
1	TF	Factor: sp4; motif: NNNGCYCCGCCCCCY; match class: 1	TF:M10530_1	FALSE	3.16e-14	13.5004	3924	838	266	20044	ENSG00000185519,ENSG00000111252,ENSG00000204842,ENSG00000011021,ENSG00000116661,ENSG00000116670,ENSG00000116688,ENSG00000132879,ENSG00000177000,ENSG00000177674,ENSG00000071564,ENSG00000129911,ENSG00000129968,ENSG00000130270,ENSG00000133275,ENSG00000181588,ENSG00000107147,ENSG00000130559,ENSG00000130560,ENSG00000165643,ENSG00000169925,ENSG00000109519,ENSG00000132405,ENSG00000140543,ENSG00000173867,ENSG00000130193,ENSG00000180155,ENSG00000181790,ENSG00000284505,ENSG00000163874,ENSG00000129195,ENSG00000179314,ENSG00000068078,ENSG00000163950,ENSG00000174137,ENSG00000095321,ENSG00000119383,ENSG00000148341,ENSG00000032444,ENSG00000076826,ENSG00000076984,ENSG00000104976,ENSG00000142459,ENSG00000171017,ENSG00000178531,ENSG00000181029,ENSG00000267952,ENSG00000268614,ENSG00000056487,ENSG00000186654,ENSG00000241484,ENSG00000248405,ENSG00000101180,ENSG00000130699,ENSG00000130702,ENSG00000100266,ENSG00000100271,ENSG00000100300,ENSG00000100304,ENSG00000159307,ENSG00000099992,ENSG00000099999,ENSG00000239282,ENSG00000109501,ENSG00000152969,ENSG00000181215,ENSG00000125337,ENSG00000040487,ENSG00000053371,ENSG00000077549,ENSG00000141570,ENSG00000167291,ENSG00000173894,ENSG00000129455,ENSG00000131409,ENSG00000161681,ENSG00000169035,ENSG00000157911,ENSG00000157933,ENSG00000162585,ENSG00000187730,ENSG00000127884,ENSG00000130640,ENSG00000148803,ENSG00000148824,ENSG00000151650,ENSG00000151651,ENSG00000171794,ENSG00000171798,ENSG00000198546,ENSG00000203772,ENSG00000283496,ENSG00000169427,ENSG00000137309,ENSG00000124198,ENSG00000162341,ENSG00000100060,ENSG00000100065,ENSG00000132694,ENSG00000143320,ENSG00000163382,ENSG00000178922,ENSG00000253313,ENSG00000013374,ENSG00000106615,ENSG00000164885,ENSG00000136828,ENSG00000177125,ENSG00000196814,ENSG00000112164,ENSG00000164627,ENSG00000130762,ENSG00000162591,ENSG00000183255,ENSG00000184900,ENSG00000123453,ENSG00000160293,ENSG00000145214,ENSG00000168993,ENSG00000169020,ENSG00000215375,ENSG00000273238,ENSG00000167280,ENSG00000054148,ENSG00000127191,ENSG00000148362,ENSG00000148400,ENSG00000165716,ENSG00000169692,ENSG00000172889,ENSG00000176919,ENSG00000244187,ENSG00000272896,ENSG00000284341,ENSG00000049239,ENSG00000180758,ENSG00000138316,ENSG00000166228,ENSG00000106003,ENSG00000106009,ENSG00000136295,ENSG00000101463,ENSG00000063660,ENSG00000130414,ENSG00000144504,ENSG00000178602,ENSG00000143761,ENSG00000143774,ENSG00000154370,ENSG00000181873,ENSG00000103257,ENSG00000154118,ENSG00000109062,ENSG00000109065,ENSG00000109066,ENSG00000109089,ENSG00000161513,ENSG00000167861,ENSG00000172782,ENSG00000172794,ENSG00000182040,ENSG00000107187,ENSG00000148396,ENSG00000148411,ENSG00000160360,ENSG00000165661,ENSG00000213221,ENSG00000051523,ENSG00000141012,ENSG00000167513,ENSG00000167515,ENSG00000179588,ENSG00000185669,ENSG00000205022,ENSG00000107902,ENSG00000229544,ENSG00000054179,ENSG00000107331,ENSG00000165802,ENSG00000186193,ENSG00000188229,ENSG00000188833,ENSG00000197191,ENSG00000197355,ENSG00000198435,ENSG00000212864,ENSG00000166546,ENSG00000075043,ENSG00000101198,ENSG00000101210,ENSG00000069812,ENSG00000097021,ENSG00000158292,ENSG00000187017,ENSG00000148814,ENSG00000151640,ENSG00000165752,ENSG00000188385,ENSG00000148288,ENSG00000160271,ENSG00000160325,ENSG00000285245,ENSG00000188636,ENSG00000114554,ENSG00000214324,ENSG00000239620,ENSG00000085117,ENSG00000157570,ENSG00000112787,ENSG00000182870,ENSG00000183495,ENSG00000131149,ENSG00000101152,ENSG00000101161,ENSG00000125520,ENSG00000125534,ENSG00000130584,ENSG00000130589,ENSG00000130590,ENSG00000196700,ENSG00000197457,ENSG00000273047,ENSG00000138623,ENSG00000159289,ENSG00000164849,ENSG00000164853,ENSG00000164877,ENSG00000127418,ENSG00000163945,ENSG00000235608,ENSG00000073350,ENSG00000092929,ENSG00000108479,ENSG00000132471,ENSG00000141569,ENSG00000161533,ENSG00000177303,ENSG00000182173,ENSG00000204316,ENSG00000004660,ENSG00000040531,ENSG00000197417,ENSG00000257950,ENSG00000262304,ENSG00000165424,ENSG00000068831,ENSG00000068976,ENSG00000110047,ENSG00000110076,ENSG00000168067,ENSG00000004777,ENSG00000105290,ENSG00000105672,ENSG00000126254,ENSG00000272333,ENSG00000075399,ENSG00000131165,ENSG00000141002,ENSG00000158792,ENSG00000158805,ENSG00000167523,ENSG00000178773,ENSG00000204991,ENSG00000123358,ENSG00000123395,ENSG00000161835
1	TF	Factor: CP2; motif: NNNNCCAGNCNN; match class: 1	TF:M07602_1	FALSE	3.27e-14	13.486	4761	838	307	20044	ENSG00000142632,ENSG00000184908,ENSG00000186510,ENSG00000226490,ENSG00000226807,ENSG00000111252,ENSG00000198324,ENSG00000011021,ENSG00000116661,ENSG00000116685,ENSG00000132879,ENSG00000175206,ENSG00000177000,ENSG00000177674,ENSG00000204624,ENSG00000215910,ENSG00000079313,ENSG00000127540,ENSG00000181588,ENSG00000185761,ENSG00000205922,ENSG00000267059,ENSG00000122133,ENSG00000122140,ENSG00000160345,ENSG00000160349,ENSG00000165643,ENSG00000186350,ENSG00000235106,ENSG00000178597,ENSG00000140538,ENSG00000130193,ENSG00000160886,ENSG00000167653,ENSG00000167656,ENSG00000180155,ENSG00000181790,ENSG00000197353,ENSG00000198576,ENSG00000283992,ENSG00000284505,ENSG00000163873,ENSG00000105426,ENSG00000129221,ENSG00000179314,ENSG00000109685,ENSG00000163950,ENSG00000168924,ENSG00000095321,ENSG00000119383,ENSG00000148341,ENSG00000148343,ENSG00000076826,ENSG00000076924,ENSG00000104921,ENSG00000104938,ENSG00000171017,ENSG00000174788,ENSG00000182566,ENSG00000198816,ENSG00000056487,ENSG00000186654,ENSG00000248405,ENSG00000182771,ENSG00000101180,ENSG00000130700,ENSG00000130701,ENSG00000149679,ENSG00000100266,ENSG00000100300,ENSG00000100304,ENSG00000159307,ENSG00000186732,ENSG00000099992,ENSG00000099995,ENSG00000100003,ENSG00000100012,ENSG00000133488,ENSG00000187860,ENSG00000239282,ENSG00000152969,ENSG00000181215,ENSG00000112562,ENSG00000040487,ENSG00000053371,ENSG00000077549,ENSG00000162482,ENSG00000211454,ENSG00000173894,ENSG00000105472,ENSG00000142515,ENSG00000161677,ENSG00000161681,ENSG00000167751,ENSG00000235034,ENSG00000261341,ENSG00000067606,ENSG00000142609,ENSG00000149527,ENSG00000162585,ENSG00000187730,ENSG00000130643,ENSG00000148803,ENSG00000148824,ENSG00000165828,ENSG00000171798,ENSG00000197177,ENSG00000167632,ENSG00000124493,ENSG00000272325,ENSG00000124126,ENSG00000172927,ENSG00000172935,ENSG00000284713,ENSG00000100055,ENSG00000100385,ENSG00000128309,ENSG00000128311,ENSG00000133466,ENSG00000278195,ENSG00000132688,ENSG00000132692,ENSG00000143294,ENSG00000143314,ENSG00000143320,ENSG00000163382,ENSG00000066056,ENSG00000066322,ENSG00000117400,ENSG00000159479,ENSG00000178922,ENSG00000198198,ENSG00000253313,ENSG00000082014,ENSG00000127377,ENSG00000133612,ENSG00000146926,ENSG00000164896,ENSG00000164897,ENSG00000288608,ENSG00000177125,ENSG00000196814,ENSG00000124780,ENSG00000169717,ENSG00000160255,ENSG00000205439,ENSG00000205445,ENSG00000221864,ENSG00000123453,ENSG00000123454,ENSG00000160293,ENSG00000187616,ENSG00000133256,ENSG00000145214,ENSG00000145217,ENSG00000169026,ENSG00000174227,ENSG00000185619,ENSG00000171302,ENSG00000127191,ENSG00000165716,ENSG00000169583,ENSG00000169692,ENSG00000177943,ENSG00000177984,ENSG00000184925,ENSG00000187922,ENSG00000196642,ENSG00000214402,ENSG00000232434,ENSG00000244187,ENSG00000272896,ENSG00000142583,ENSG00000180758,ENSG00000107719,ENSG00000180644,ENSG00000106009,ENSG00000136295,ENSG00000174945,ENSG00000198286,ENSG00000178602,ENSG00000143774,ENSG00000143793,ENSG00000154358,ENSG00000198835,ENSG00000103257,ENSG00000109062,ENSG00000161509,ENSG00000167861,ENSG00000172794,ENSG00000182938,ENSG00000183034,ENSG00000148411,ENSG00000187796,ENSG00000260220,ENSG00000289701,ENSG00000051523,ENSG00000167513,ENSG00000229544,ENSG00000054179,ENSG00000107331,ENSG00000165802,ENSG00000177239,ENSG00000185863,ENSG00000188986,ENSG00000197355,ENSG00000197768,ENSG00000198113,ENSG00000198569,ENSG00000212864,ENSG00000261793,ENSG00000279073,ENSG00000284976,ENSG00000166546,ENSG00000075043,ENSG00000101199,ENSG00000101203,ENSG00000101204,ENSG00000196581,ENSG00000097021,ENSG00000116251,ENSG00000171680,ENSG00000187017,ENSG00000215788,ENSG00000178882,ENSG00000179195,ENSG00000196498,ENSG00000137486,ENSG00000149243,ENSG00000188385,ENSG00000125089,ENSG00000163995,ENSG00000170801,ENSG00000148300,ENSG00000160325,ENSG00000160326,ENSG00000188677,ENSG00000137288,ENSG00000114554,ENSG00000239620,ENSG00000112787,ENSG00000131149,ENSG00000153786,ENSG00000026036,ENSG00000101150,ENSG00000101152,ENSG00000125508,ENSG00000125520,ENSG00000125531,ENSG00000125534,ENSG00000130584,ENSG00000197457,ENSG00000203896,ENSG00000243509,ENSG00000129009,ENSG00000138623,ENSG00000140464,ENSG00000164877,ENSG00000164880,ENSG00000159674,ENSG00000159692,ENSG00000235608,ENSG00000092929,ENSG00000132471,ENSG00000132481,ENSG00000161533,ENSG00000177303,ENSG00000257949,ENSG00000259120,ENSG00000261408,ENSG00000004660,ENSG00000083454,ENSG00000083457,ENSG00000167723,ENSG00000196689,ENSG00000257950,ENSG00000165424,ENSG00000068831,ENSG00000068971,ENSG00000110046,ENSG00000110047,ENSG00000110076,ENSG00000133895,ENSG00000149735,ENSG00000168065,ENSG00000168066,ENSG00000197891,ENSG00000004777,ENSG00000105290,ENSG00000126243,ENSG00000126254,ENSG00000161249,ENSG00000189001,ENSG00000250799,ENSG00000015413,ENSG00000131165,ENSG00000140995,ENSG00000158792,ENSG00000167523,ENSG00000178773,ENSG00000198211,ENSG00000204991,ENSG00000258839,ENSG00000087116,ENSG00000135443,ENSG00000161850,ENSG00000167767
1	TF	Factor: PATZ; motif: GGGGNGGGGGMKGGRRNGGNRN	TF:M10026	FALSE	3.28e-14	13.4836	8669	838	483	20044	ENSG00000055070,ENSG00000132881,ENSG00000142632,ENSG00000173641,ENSG00000185519,ENSG00000186510,ENSG00000226490,ENSG00000111249,ENSG00000111252,ENSG00000198324,ENSG00000204842,ENSG00000083444,ENSG00000116661,ENSG00000116663,ENSG00000116670,ENSG00000116685,ENSG00000116688,ENSG00000132879,ENSG00000162490,ENSG00000215910,ENSG00000071564,ENSG00000071655,ENSG00000127540,ENSG00000129911,ENSG00000129968,ENSG00000130270,ENSG00000133243,ENSG00000133275,ENSG00000181588,ENSG00000185761,ENSG00000185988,ENSG00000205922,ENSG00000267059,ENSG00000107147,ENSG00000122136,ENSG00000130559,ENSG00000130560,ENSG00000169925,ENSG00000196363,ENSG00000235106,ENSG00000109519,ENSG00000173011,ENSG00000173013,ENSG00000184985,ENSG00000140538,ENSG00000140543,ENSG00000173867,ENSG00000130193,ENSG00000160886,ENSG00000167653,ENSG00000167656,ENSG00000180155,ENSG00000181790,ENSG00000197353,ENSG00000198576,ENSG00000234616,ENSG00000284505,ENSG00000163873,ENSG00000163874,ENSG00000163875,ENSG00000105426,ENSG00000091622,ENSG00000129195,ENSG00000129221,ENSG00000179314,ENSG00000013810,ENSG00000068078,ENSG00000109685,ENSG00000168936,ENSG00000174137,ENSG00000185049,ENSG00000095321,ENSG00000119383,ENSG00000148341,ENSG00000188483,ENSG00000235007,ENSG00000032444,ENSG00000076826,ENSG00000076944,ENSG00000076984,ENSG00000090659,ENSG00000104918,ENSG00000104921,ENSG00000104976,ENSG00000142459,ENSG00000171017,ENSG00000174788,ENSG00000178531,ENSG00000183248,ENSG00000198816,ENSG00000260001,ENSG00000267952,ENSG00000268614,ENSG00000269711,ENSG00000288669,ENSG00000056487,ENSG00000186654,ENSG00000241484,ENSG00000248405,ENSG00000182771,ENSG00000101180,ENSG00000101182,ENSG00000130699,ENSG00000130700,ENSG00000130701,ENSG00000130702,ENSG00000130703,ENSG00000130706,ENSG00000149679,ENSG00000171858,ENSG00000184402,ENSG00000100290,ENSG00000100300,ENSG00000100304,ENSG00000159307,ENSG00000186732,ENSG00000099985,ENSG00000099992,ENSG00000099995,ENSG00000099999,ENSG00000100003,ENSG00000100330,ENSG00000128342,ENSG00000133488,ENSG00000187860,ENSG00000239282,ENSG00000074211,ENSG00000109501,ENSG00000152969,ENSG00000181215,ENSG00000125337,ENSG00000153303,ENSG00000164488,ENSG00000040487,ENSG00000053371,ENSG00000077549,ENSG00000162482,ENSG00000211454,ENSG00000141570,ENSG00000141582,ENSG00000167281,ENSG00000167291,ENSG00000173894,ENSG00000131409,ENSG00000161677,ENSG00000161681,ENSG00000169035,ENSG00000174562,ENSG00000204653,ENSG00000235034,ENSG00000116151,ENSG00000157911,ENSG00000157916,ENSG00000157933,ENSG00000162585,ENSG00000187730,ENSG00000127884,ENSG00000130640,ENSG00000130643,ENSG00000148832,ENSG00000151650,ENSG00000151651,ENSG00000165828,ENSG00000171794,ENSG00000171798,ENSG00000198546,ENSG00000203772,ENSG00000254536,ENSG00000283496,ENSG00000219438,ENSG00000167632,ENSG00000169427,ENSG00000124493,ENSG00000124507,ENSG00000137309,ENSG00000272325,ENSG00000124126,ENSG00000124198,ENSG00000162341,ENSG00000172927,ENSG00000172935,ENSG00000287725,ENSG00000100060,ENSG00000100065,ENSG00000100379,ENSG00000128309,ENSG00000128311,ENSG00000166897,ENSG00000278195,ENSG00000027869,ENSG00000132688,ENSG00000132692,ENSG00000132694,ENSG00000132702,ENSG00000143294,ENSG00000143303,ENSG00000143319,ENSG00000143320,ENSG00000143321,ENSG00000160838,ENSG00000163382,ENSG00000187800,ENSG00000198400,ENSG00000066056,ENSG00000066322,ENSG00000117395,ENSG00000117399,ENSG00000178922,ENSG00000186973,ENSG00000243710,ENSG00000253313,ENSG00000013374,ENSG00000033050,ENSG00000033100,ENSG00000082014,ENSG00000106615,ENSG00000133612,ENSG00000164885,ENSG00000164889,ENSG00000164897,ENSG00000164900,ENSG00000181652,ENSG00000187260,ENSG00000285292,ENSG00000285480,ENSG00000288608,ENSG00000136828,ENSG00000136944,ENSG00000177125,ENSG00000196814,ENSG00000112164,ENSG00000164626,ENSG00000164627,ENSG00000188488,ENSG00000196136,ENSG00000130762,ENSG00000142611,ENSG00000162591,ENSG00000221866,ENSG00000160255,ENSG00000183255,ENSG00000184900,ENSG00000243489,ENSG00000160293,ENSG00000197859,ENSG00000145214,ENSG00000168993,ENSG00000169020,ENSG00000169026,ENSG00000185619,ENSG00000215375,ENSG00000273238,ENSG00000167280,ENSG00000054148,ENSG00000107223,ENSG00000127191,ENSG00000148362,ENSG00000148400,ENSG00000165716,ENSG00000169692,ENSG00000172889,ENSG00000177943,ENSG00000177984,ENSG00000187922,ENSG00000213213,ENSG00000232434,ENSG00000244187,ENSG00000272896,ENSG00000049239,ENSG00000180758,ENSG00000197241,ENSG00000107719,ENSG00000138316,ENSG00000166224,ENSG00000166228,ENSG00000106003,ENSG00000106009,ENSG00000106012,ENSG00000136295,ENSG00000146535,ENSG00000198286,ENSG00000077984,ENSG00000063660,ENSG00000178602,ENSG00000143761,ENSG00000143793,ENSG00000162910,ENSG00000162931,ENSG00000181218,ENSG00000181873,ENSG00000196890,ENSG00000198835,ENSG00000154118,ENSG00000172530,ENSG00000161509,ENSG00000161513,ENSG00000167850,ENSG00000167861,ENSG00000172782,ENSG00000172794,ENSG00000178789,ENSG00000182040,ENSG00000182938,ENSG00000183034,ENSG00000284690,ENSG00000110400,ENSG00000107187,ENSG00000148384,ENSG00000148396,ENSG00000148411,ENSG00000160360,ENSG00000165661,ENSG00000187796,ENSG00000213221,ENSG00000260220,ENSG00000289701,ENSG00000051523,ENSG00000103335,ENSG00000141012,ENSG00000158545,ENSG00000167513,ENSG00000167515,ENSG00000179588,ENSG00000185669,ENSG00000205022,ENSG00000065154,ENSG00000182022,ENSG00000229544,ENSG00000054179,ENSG00000107331,ENSG00000176058,ENSG00000176884,ENSG00000176978,ENSG00000177239,ENSG00000180549,ENSG00000184709,ENSG00000187609,ENSG00000188229,ENSG00000188747,ENSG00000188833,ENSG00000188986,ENSG00000197355,ENSG00000197768,ENSG00000198113,ENSG00000198435,ENSG00000212864,ENSG00000233198,ENSG00000279073,ENSG00000166546,ENSG00000260851,ENSG00000075043,ENSG00000101197,ENSG00000101198,ENSG00000101203,ENSG00000101204,ENSG00000101210,ENSG00000149658,ENSG00000069812,ENSG00000097021,ENSG00000116237,ENSG00000116254,ENSG00000158292,ENSG00000173673,ENSG00000187017,ENSG00000102935,ENSG00000178882,ENSG00000179195,ENSG00000137486,ENSG00000149243,ENSG00000261594,ENSG00000148814,ENSG00000151640,ENSG00000165752,ENSG00000171813,ENSG00000170801,ENSG00000148248,ENSG00000148290,ENSG00000148291,ENSG00000148296,ENSG00000148297,ENSG00000148303,ENSG00000160271,ENSG00000160325,ENSG00000171102,ENSG00000175164,ENSG00000198870,ENSG00000138944,ENSG00000188636,ENSG00000161896,ENSG00000114554,ENSG00000214324,ENSG00000239620,ENSG00000085117,ENSG00000157570,ENSG00000175274,ENSG00000112787,ENSG00000182870,ENSG00000184967,ENSG00000185163,ENSG00000131149,ENSG00000153789,ENSG00000101152,ENSG00000101161,ENSG00000101213,ENSG00000125508,ENSG00000125520,ENSG00000125531,ENSG00000125534,ENSG00000130584,ENSG00000130589,ENSG00000196700,ENSG00000197457,ENSG00000273047,ENSG00000138623,ENSG00000138629,ENSG00000140459,ENSG00000140464,ENSG00000164849,ENSG00000164853,ENSG00000164877,ENSG00000164880,ENSG00000127418,ENSG00000163945,ENSG00000178222,ENSG00000235608,ENSG00000073350,ENSG00000132470,ENSG00000132475,ENSG00000132481,ENSG00000141569,ENSG00000161533,ENSG00000177303,ENSG00000182173,ENSG00000204316,ENSG00000257949,ENSG00000261408,ENSG00000266714,ENSG00000004660,ENSG00000040531,ENSG00000074356,ENSG00000074370,ENSG00000083454,ENSG00000108405,ENSG00000197417,ENSG00000257950,ENSG00000262304,ENSG00000108179,ENSG00000165424,ENSG00000068831,ENSG00000068976,ENSG00000110076,ENSG00000168066,ENSG00000168067,ENSG00000171219,ENSG00000197891,ENSG00000004777,ENSG00000011600,ENSG00000105290,ENSG00000105675,ENSG00000105679,ENSG00000126243,ENSG00000126254,ENSG00000161265,ENSG00000167604,ENSG00000267120,ENSG00000272333,ENSG00000015413,ENSG00000075399,ENSG00000140995,ENSG00000141002,ENSG00000158792,ENSG00000158805,ENSG00000178773,ENSG00000185324,ENSG00000198211,ENSG00000204991,ENSG00000258839,ENSG00000087116,ENSG00000123358,ENSG00000135480,ENSG00000161835,ENSG00000170442,ENSG00000205426
1	TF	Factor: KLF15; motif: NCCMCGCCCMCN	TF:M12158	FALSE	3.29e-14	13.4827	11371	838	593	20044	ENSG00000037637,ENSG00000055070,ENSG00000142627,ENSG00000142632,ENSG00000173641,ENSG00000184908,ENSG00000185519,ENSG00000226807,ENSG00000111252,ENSG00000198324,ENSG00000204842,ENSG00000011021,ENSG00000083444,ENSG00000116661,ENSG00000116663,ENSG00000116670,ENSG00000116688,ENSG00000132879,ENSG00000162490,ENSG00000175206,ENSG00000177000,ENSG00000215910,ENSG00000071564,ENSG00000071655,ENSG00000127540,ENSG00000129911,ENSG00000129968,ENSG00000130270,ENSG00000133243,ENSG00000133275,ENSG00000181588,ENSG00000185761,ENSG00000185988,ENSG00000205922,ENSG00000267059,ENSG00000107147,ENSG00000122133,ENSG00000122140,ENSG00000130559,ENSG00000130560,ENSG00000160345,ENSG00000165643,ENSG00000236543,ENSG00000169925,ENSG00000186350,ENSG00000196363,ENSG00000109519,ENSG00000132405,ENSG00000173011,ENSG00000173013,ENSG00000178597,ENSG00000140538,ENSG00000140543,ENSG00000173867,ENSG00000104499,ENSG00000126233,ENSG00000130193,ENSG00000160886,ENSG00000167656,ENSG00000180155,ENSG00000181790,ENSG00000197353,ENSG00000198576,ENSG00000234616,ENSG00000283992,ENSG00000284505,ENSG00000163873,ENSG00000163874,ENSG00000163875,ENSG00000105426,ENSG00000105428,ENSG00000127663,ENSG00000091622,ENSG00000129195,ENSG00000179314,ENSG00000013810,ENSG00000068078,ENSG00000109685,ENSG00000163950,ENSG00000168936,ENSG00000174137,ENSG00000185049,ENSG00000095319,ENSG00000095321,ENSG00000119383,ENSG00000148341,ENSG00000148343,ENSG00000167130,ENSG00000235007,ENSG00000032444,ENSG00000066044,ENSG00000076826,ENSG00000076924,ENSG00000076944,ENSG00000076984,ENSG00000104976,ENSG00000142459,ENSG00000171017,ENSG00000174788,ENSG00000178531,ENSG00000181029,ENSG00000183019,ENSG00000183248,ENSG00000198816,ENSG00000229833,ENSG00000260001,ENSG00000267952,ENSG00000268400,ENSG00000268614,ENSG00000269711,ENSG00000056487,ENSG00000186654,ENSG00000241484,ENSG00000248405,ENSG00000101180,ENSG00000130699,ENSG00000130702,ENSG00000130703,ENSG00000149657,ENSG00000149679,ENSG00000171858,ENSG00000100266,ENSG00000100290,ENSG00000100300,ENSG00000100304,ENSG00000159307,ENSG00000186732,ENSG00000099985,ENSG00000099992,ENSG00000100330,ENSG00000128342,ENSG00000176635,ENSG00000187860,ENSG00000239282,ENSG00000109501,ENSG00000152969,ENSG00000181215,ENSG00000125337,ENSG00000153303,ENSG00000164488,ENSG00000040487,ENSG00000053371,ENSG00000077549,ENSG00000127481,ENSG00000162482,ENSG00000173436,ENSG00000141570,ENSG00000141582,ENSG00000167281,ENSG00000167291,ENSG00000173894,ENSG00000105472,ENSG00000131409,ENSG00000161677,ENSG00000161681,ENSG00000167748,ENSG00000167751,ENSG00000167754,ENSG00000167755,ENSG00000174562,ENSG00000204653,ENSG00000261341,ENSG00000074047,ENSG00000067606,ENSG00000116151,ENSG00000142609,ENSG00000149527,ENSG00000157911,ENSG00000157916,ENSG00000157933,ENSG00000162585,ENSG00000187730,ENSG00000127884,ENSG00000130640,ENSG00000130643,ENSG00000148803,ENSG00000148824,ENSG00000148832,ENSG00000151650,ENSG00000151651,ENSG00000165828,ENSG00000171794,ENSG00000171798,ENSG00000198546,ENSG00000203772,ENSG00000254536,ENSG00000283496,ENSG00000219438,ENSG00000167632,ENSG00000169427,ENSG00000124493,ENSG00000124507,ENSG00000124614,ENSG00000137309,ENSG00000186577,ENSG00000270800,ENSG00000272325,ENSG00000124126,ENSG00000172927,ENSG00000172935,ENSG00000284713,ENSG00000287725,ENSG00000100060,ENSG00000100065,ENSG00000100379,ENSG00000100385,ENSG00000128309,ENSG00000128311,ENSG00000166897,ENSG00000187045,ENSG00000278195,ENSG00000027644,ENSG00000132688,ENSG00000132692,ENSG00000132694,ENSG00000132702,ENSG00000143303,ENSG00000143319,ENSG00000143320,ENSG00000143321,ENSG00000160838,ENSG00000163382,ENSG00000187800,ENSG00000187862,ENSG00000198400,ENSG00000066056,ENSG00000066322,ENSG00000117395,ENSG00000117400,ENSG00000159479,ENSG00000178922,ENSG00000179178,ENSG00000186973,ENSG00000198198,ENSG00000243710,ENSG00000253313,ENSG00000013374,ENSG00000033100,ENSG00000082014,ENSG00000106615,ENSG00000133612,ENSG00000164896,ENSG00000164897,ENSG00000164900,ENSG00000181652,ENSG00000285480,ENSG00000288608,ENSG00000136828,ENSG00000136944,ENSG00000169155,ENSG00000177125,ENSG00000196814,ENSG00000095981,ENSG00000112164,ENSG00000112167,ENSG00000124721,ENSG00000164627,ENSG00000133937,ENSG00000188488,ENSG00000130762,ENSG00000142611,ENSG00000162591,ENSG00000169717,ENSG00000160255,ENSG00000175894,ENSG00000183255,ENSG00000184787,ENSG00000184900,ENSG00000188155,ENSG00000189169,ENSG00000205439,ENSG00000221837,ENSG00000123453,ENSG00000160293,ENSG00000127415,ENSG00000127419,ENSG00000133256,ENSG00000145214,ENSG00000145217,ENSG00000168993,ENSG00000169020,ENSG00000169026,ENSG00000178950,ENSG00000185619,ENSG00000215375,ENSG00000273238,ENSG00000167280,ENSG00000171302,ENSG00000054148,ENSG00000107223,ENSG00000107317,ENSG00000127191,ENSG00000148362,ENSG00000148400,ENSG00000159069,ENSG00000165716,ENSG00000169583,ENSG00000169692,ENSG00000172889,ENSG00000176919,ENSG00000177943,ENSG00000187922,ENSG00000196642,ENSG00000204001,ENSG00000204003,ENSG00000213213,ENSG00000232434,ENSG00000244187,ENSG00000272896,ENSG00000284341,ENSG00000049239,ENSG00000171621,ENSG00000180758,ENSG00000107719,ENSG00000138316,ENSG00000166224,ENSG00000166228,ENSG00000180644,ENSG00000106003,ENSG00000106009,ENSG00000106012,ENSG00000136295,ENSG00000146535,ENSG00000174945,ENSG00000198286,ENSG00000101463,ENSG00000169021,ENSG00000063660,ENSG00000130414,ENSG00000144504,ENSG00000178586,ENSG00000178602,ENSG00000143761,ENSG00000143774,ENSG00000143793,ENSG00000154342,ENSG00000154358,ENSG00000154370,ENSG00000162910,ENSG00000162931,ENSG00000181873,ENSG00000198835,ENSG00000103257,ENSG00000154118,ENSG00000172530,ENSG00000109062,ENSG00000109065,ENSG00000109066,ENSG00000109089,ENSG00000161509,ENSG00000161513,ENSG00000167861,ENSG00000172782,ENSG00000172794,ENSG00000182040,ENSG00000182938,ENSG00000183034,ENSG00000284690,ENSG00000110400,ENSG00000107187,ENSG00000148384,ENSG00000148396,ENSG00000148411,ENSG00000160360,ENSG00000165661,ENSG00000165684,ENSG00000213221,ENSG00000238227,ENSG00000260220,ENSG00000051523,ENSG00000103335,ENSG00000124391,ENSG00000129993,ENSG00000141012,ENSG00000158545,ENSG00000167508,ENSG00000167513,ENSG00000167515,ENSG00000179588,ENSG00000198931,ENSG00000205022,ENSG00000065154,ENSG00000107902,ENSG00000182022,ENSG00000229544,ENSG00000054179,ENSG00000107281,ENSG00000107331,ENSG00000130653,ENSG00000165802,ENSG00000176058,ENSG00000176884,ENSG00000176978,ENSG00000177239,ENSG00000180549,ENSG00000184709,ENSG00000185863,ENSG00000187609,ENSG00000188229,ENSG00000188747,ENSG00000188833,ENSG00000188986,ENSG00000197355,ENSG00000197768,ENSG00000198113,ENSG00000198435,ENSG00000198569,ENSG00000212864,ENSG00000233198,ENSG00000261793,ENSG00000279073,ENSG00000284976,ENSG00000166546,ENSG00000179776,ENSG00000260851,ENSG00000075043,ENSG00000101197,ENSG00000101198,ENSG00000101199,ENSG00000101203,ENSG00000101210,ENSG00000196581,ENSG00000069812,ENSG00000097021,ENSG00000116237,ENSG00000116251,ENSG00000116254,ENSG00000158286,ENSG00000158292,ENSG00000171680,ENSG00000173673,ENSG00000187017,ENSG00000215788,ENSG00000102935,ENSG00000179195,ENSG00000196498,ENSG00000137486,ENSG00000137491,ENSG00000149243,ENSG00000149273,ENSG00000261594,ENSG00000148814,ENSG00000151640,ENSG00000165752,ENSG00000171813,ENSG00000188385,ENSG00000125089,ENSG00000163995,ENSG00000148248,ENSG00000148288,ENSG00000148290,ENSG00000148291,ENSG00000148297,ENSG00000148300,ENSG00000148303,ENSG00000160271,ENSG00000160323,ENSG00000160325,ENSG00000170835,ENSG00000175164,ENSG00000198870,ENSG00000285245,ENSG00000138944,ENSG00000188636,ENSG00000096433,ENSG00000161896,ENSG00000161904,ENSG00000114554,ENSG00000214324,ENSG00000239620,ENSG00000085117,ENSG00000157570,ENSG00000175274,ENSG00000112787,ENSG00000182870,ENSG00000183495,ENSG00000131149,ENSG00000101150,ENSG00000101152,ENSG00000101161,ENSG00000101213,ENSG00000125508,ENSG00000125520,ENSG00000125531,ENSG00000125534,ENSG00000130584,ENSG00000130589,ENSG00000130590,ENSG00000183260,ENSG00000196700,ENSG00000197457,ENSG00000198276,ENSG00000243509,ENSG00000273047,ENSG00000137868,ENSG00000138623,ENSG00000138629,ENSG00000140459,ENSG00000167178,ENSG00000164849,ENSG00000164853,ENSG00000164877,ENSG00000164880,ENSG00000178381,ENSG00000090316,ENSG00000127418,ENSG00000159692,ENSG00000163945,ENSG00000178222,ENSG00000235608,ENSG00000073350,ENSG00000092929,ENSG00000108479,ENSG00000132470,ENSG00000132471,ENSG00000132478,ENSG00000132481,ENSG00000141569,ENSG00000177303,ENSG00000177728,ENSG00000182173,ENSG00000204316,ENSG00000266714,ENSG00000004660,ENSG00000040531,ENSG00000074356,ENSG00000074370,ENSG00000083454,ENSG00000127774,ENSG00000141255,ENSG00000167723,ENSG00000197417,ENSG00000213977,ENSG00000257950,ENSG00000262304,ENSG00000108175,ENSG00000165424,ENSG00000068831,ENSG00000068971,ENSG00000068976,ENSG00000110046,ENSG00000110047,ENSG00000110076,ENSG00000133895,ENSG00000149735,ENSG00000168065,ENSG00000168067,ENSG00000171219,ENSG00000004776,ENSG00000004777,ENSG00000011590,ENSG00000105668,ENSG00000105672,ENSG00000105675,ENSG00000105677,ENSG00000105679,ENSG00000126254,ENSG00000126259,ENSG00000126267,ENSG00000161265,ENSG00000167595,ENSG00000167604,ENSG00000188223,ENSG00000205155,ENSG00000249115,ENSG00000250799,ENSG00000267120,ENSG00000272333,ENSG00000283758,ENSG00000075399,ENSG00000140995,ENSG00000141002,ENSG00000158792,ENSG00000158805,ENSG00000178773,ENSG00000185324,ENSG00000187741,ENSG00000197912,ENSG00000198211,ENSG00000204991,ENSG00000258839,ENSG00000258947,ENSG00000087116,ENSG00000234284,ENSG00000123358,ENSG00000135443,ENSG00000135480,ENSG00000161835,ENSG00000170442,ENSG00000170454,ENSG00000170523,ENSG00000205426,ENSG00000284791
1	TF	Factor: HTF4; motif: CASCTGB; match class: 1	TF:M02018_1	FALSE	4.02e-14	13.3953	2861	838	211	20044	ENSG00000132881,ENSG00000142627,ENSG00000226490,ENSG00000226807,ENSG00000011021,ENSG00000120937,ENSG00000177000,ENSG00000129911,ENSG00000130270,ENSG00000165643,ENSG00000236543,ENSG00000196363,ENSG00000140543,ENSG00000173867,ENSG00000126233,ENSG00000167653,ENSG00000167656,ENSG00000181790,ENSG00000198576,ENSG00000163873,ENSG00000163874,ENSG00000091622,ENSG00000179314,ENSG00000013810,ENSG00000168936,ENSG00000185049,ENSG00000148341,ENSG00000148343,ENSG00000188483,ENSG00000076944,ENSG00000090659,ENSG00000104938,ENSG00000174788,ENSG00000178531,ENSG00000182566,ENSG00000183019,ENSG00000183248,ENSG00000269711,ENSG00000241484,ENSG00000062650,ENSG00000101181,ENSG00000130702,ENSG00000149679,ENSG00000100294,ENSG00000112562,ENSG00000127481,ENSG00000167755,ENSG00000213023,ENSG00000067606,ENSG00000157933,ENSG00000187730,ENSG00000130640,ENSG00000130643,ENSG00000148832,ENSG00000151651,ENSG00000165828,ENSG00000171794,ENSG00000198546,ENSG00000203772,ENSG00000254536,ENSG00000283496,ENSG00000167632,ENSG00000169427,ENSG00000162341,ENSG00000172927,ENSG00000287725,ENSG00000128309,ENSG00000128311,ENSG00000166897,ENSG00000179178,ENSG00000253313,ENSG00000106615,ENSG00000164867,ENSG00000213199,ENSG00000285480,ENSG00000136828,ENSG00000196814,ENSG00000095981,ENSG00000112164,ENSG00000273259,ENSG00000130762,ENSG00000175894,ENSG00000183255,ENSG00000187175,ENSG00000187766,ENSG00000188155,ENSG00000205445,ENSG00000212933,ENSG00000212935,ENSG00000215455,ENSG00000221837,ENSG00000221859,ENSG00000243489,ENSG00000272804,ENSG00000123453,ENSG00000123454,ENSG00000197859,ENSG00000127415,ENSG00000169020,ENSG00000107223,ENSG00000159069,ENSG00000176919,ENSG00000177943,ENSG00000177984,ENSG00000184925,ENSG00000187922,ENSG00000196642,ENSG00000244187,ENSG00000272896,ENSG00000142583,ENSG00000197241,ENSG00000106009,ENSG00000198286,ENSG00000077984,ENSG00000181218,ENSG00000196890,ENSG00000198835,ENSG00000172530,ENSG00000109062,ENSG00000161509,ENSG00000161513,ENSG00000167861,ENSG00000148384,ENSG00000160360,ENSG00000260220,ENSG00000124391,ENSG00000129993,ENSG00000158717,ENSG00000174177,ENSG00000205022,ENSG00000107281,ENSG00000107331,ENSG00000176978,ENSG00000180549,ENSG00000184709,ENSG00000185863,ENSG00000186193,ENSG00000187609,ENSG00000188163,ENSG00000188747,ENSG00000198569,ENSG00000212864,ENSG00000233198,ENSG00000261793,ENSG00000279073,ENSG00000166546,ENSG00000179776,ENSG00000101197,ENSG00000101198,ENSG00000101203,ENSG00000101210,ENSG00000097021,ENSG00000173673,ENSG00000137491,ENSG00000188385,ENSG00000087008,ENSG00000155275,ENSG00000163995,ENSG00000148290,ENSG00000148291,ENSG00000148308,ENSG00000160271,ENSG00000170835,ENSG00000138944,ENSG00000138964,ENSG00000085117,ENSG00000112787,ENSG00000184967,ENSG00000185163,ENSG00000131149,ENSG00000101152,ENSG00000101246,ENSG00000125508,ENSG00000130590,ENSG00000196700,ENSG00000197114,ENSG00000198276,ENSG00000203896,ENSG00000273154,ENSG00000129009,ENSG00000140481,ENSG00000146540,ENSG00000159692,ENSG00000073350,ENSG00000267426,ENSG00000004660,ENSG00000040531,ENSG00000074370,ENSG00000108405,ENSG00000167723,ENSG00000197417,ENSG00000262304,ENSG00000068831,ENSG00000068976,ENSG00000149735,ENSG00000168067,ENSG00000197891,ENSG00000126246,ENSG00000126259,ENSG00000161270,ENSG00000167595,ENSG00000249115,ENSG00000075399,ENSG00000140995,ENSG00000158792,ENSG00000158805,ENSG00000167526,ENSG00000187741,ENSG00000258947,ENSG00000234284,ENSG00000185479
1	TF	Factor: MRF4; motif: CASCTGC; match class: 1	TF:M03831_1	FALSE	4.02e-14	13.3953	2861	838	211	20044	ENSG00000132881,ENSG00000142627,ENSG00000226490,ENSG00000226807,ENSG00000011021,ENSG00000120937,ENSG00000177000,ENSG00000129911,ENSG00000130270,ENSG00000165643,ENSG00000236543,ENSG00000196363,ENSG00000140543,ENSG00000173867,ENSG00000126233,ENSG00000167653,ENSG00000167656,ENSG00000181790,ENSG00000198576,ENSG00000163873,ENSG00000163874,ENSG00000091622,ENSG00000179314,ENSG00000013810,ENSG00000168936,ENSG00000185049,ENSG00000148341,ENSG00000148343,ENSG00000188483,ENSG00000076944,ENSG00000090659,ENSG00000104938,ENSG00000174788,ENSG00000178531,ENSG00000182566,ENSG00000183019,ENSG00000183248,ENSG00000269711,ENSG00000241484,ENSG00000062650,ENSG00000101181,ENSG00000130702,ENSG00000149679,ENSG00000100294,ENSG00000112562,ENSG00000127481,ENSG00000167755,ENSG00000213023,ENSG00000067606,ENSG00000157933,ENSG00000187730,ENSG00000130640,ENSG00000130643,ENSG00000148832,ENSG00000151651,ENSG00000165828,ENSG00000171794,ENSG00000198546,ENSG00000203772,ENSG00000254536,ENSG00000283496,ENSG00000167632,ENSG00000169427,ENSG00000162341,ENSG00000172927,ENSG00000287725,ENSG00000128309,ENSG00000128311,ENSG00000166897,ENSG00000179178,ENSG00000253313,ENSG00000106615,ENSG00000164867,ENSG00000213199,ENSG00000285480,ENSG00000136828,ENSG00000196814,ENSG00000095981,ENSG00000112164,ENSG00000273259,ENSG00000130762,ENSG00000175894,ENSG00000183255,ENSG00000187175,ENSG00000187766,ENSG00000188155,ENSG00000205445,ENSG00000212933,ENSG00000212935,ENSG00000215455,ENSG00000221837,ENSG00000221859,ENSG00000243489,ENSG00000272804,ENSG00000123453,ENSG00000123454,ENSG00000197859,ENSG00000127415,ENSG00000169020,ENSG00000107223,ENSG00000159069,ENSG00000176919,ENSG00000177943,ENSG00000177984,ENSG00000184925,ENSG00000187922,ENSG00000196642,ENSG00000244187,ENSG00000272896,ENSG00000142583,ENSG00000197241,ENSG00000106009,ENSG00000198286,ENSG00000077984,ENSG00000181218,ENSG00000196890,ENSG00000198835,ENSG00000172530,ENSG00000109062,ENSG00000161509,ENSG00000161513,ENSG00000167861,ENSG00000148384,ENSG00000160360,ENSG00000260220,ENSG00000124391,ENSG00000129993,ENSG00000158717,ENSG00000174177,ENSG00000205022,ENSG00000107281,ENSG00000107331,ENSG00000176978,ENSG00000180549,ENSG00000184709,ENSG00000185863,ENSG00000186193,ENSG00000187609,ENSG00000188163,ENSG00000188747,ENSG00000198569,ENSG00000212864,ENSG00000233198,ENSG00000261793,ENSG00000279073,ENSG00000166546,ENSG00000179776,ENSG00000101197,ENSG00000101198,ENSG00000101203,ENSG00000101210,ENSG00000097021,ENSG00000173673,ENSG00000137491,ENSG00000188385,ENSG00000087008,ENSG00000155275,ENSG00000163995,ENSG00000148290,ENSG00000148291,ENSG00000148308,ENSG00000160271,ENSG00000170835,ENSG00000138944,ENSG00000138964,ENSG00000085117,ENSG00000112787,ENSG00000184967,ENSG00000185163,ENSG00000131149,ENSG00000101152,ENSG00000101246,ENSG00000125508,ENSG00000130590,ENSG00000196700,ENSG00000197114,ENSG00000198276,ENSG00000203896,ENSG00000273154,ENSG00000129009,ENSG00000140481,ENSG00000146540,ENSG00000159692,ENSG00000073350,ENSG00000267426,ENSG00000004660,ENSG00000040531,ENSG00000074370,ENSG00000108405,ENSG00000167723,ENSG00000197417,ENSG00000262304,ENSG00000068831,ENSG00000068976,ENSG00000149735,ENSG00000168067,ENSG00000197891,ENSG00000126246,ENSG00000126259,ENSG00000161270,ENSG00000167595,ENSG00000249115,ENSG00000075399,ENSG00000140995,ENSG00000158792,ENSG00000158805,ENSG00000167526,ENSG00000187741,ENSG00000258947,ENSG00000234284,ENSG00000185479
1	TF	Factor: CTCF; motif: ACCAGGKGGC	TF:M04727	FALSE	4.06e-14	13.3916	6683	838	396	20044	ENSG00000037637,ENSG00000132881,ENSG00000183888,ENSG00000186510,ENSG00000226490,ENSG00000111249,ENSG00000111252,ENSG00000198324,ENSG00000204842,ENSG00000011021,ENSG00000116670,ENSG00000175206,ENSG00000177000,ENSG00000215910,ENSG00000071655,ENSG00000079313,ENSG00000127540,ENSG00000130270,ENSG00000133243,ENSG00000181588,ENSG00000185761,ENSG00000185988,ENSG00000205922,ENSG00000267059,ENSG00000107147,ENSG00000122136,ENSG00000122140,ENSG00000130559,ENSG00000148386,ENSG00000160349,ENSG00000165643,ENSG00000236543,ENSG00000169925,ENSG00000186350,ENSG00000104499,ENSG00000126233,ENSG00000160882,ENSG00000167653,ENSG00000167656,ENSG00000179142,ENSG00000181790,ENSG00000283992,ENSG00000163875,ENSG00000105426,ENSG00000105428,ENSG00000127663,ENSG00000091622,ENSG00000013810,ENSG00000068078,ENSG00000168936,ENSG00000185049,ENSG00000095321,ENSG00000188483,ENSG00000235007,ENSG00000076944,ENSG00000104980,ENSG00000171017,ENSG00000174788,ENSG00000178531,ENSG00000182566,ENSG00000183248,ENSG00000260001,ENSG00000288669,ENSG00000056487,ENSG00000186654,ENSG00000248405,ENSG00000101180,ENSG00000130699,ENSG00000130700,ENSG00000130702,ENSG00000171858,ENSG00000100290,ENSG00000100300,ENSG00000099985,ENSG00000099992,ENSG00000099999,ENSG00000100003,ENSG00000128342,ENSG00000133488,ENSG00000242114,ENSG00000248751,ENSG00000074211,ENSG00000109501,ENSG00000152969,ENSG00000181215,ENSG00000284684,ENSG00000112562,ENSG00000053372,ENSG00000077549,ENSG00000127463,ENSG00000173436,ENSG00000141570,ENSG00000167291,ENSG00000182156,ENSG00000105472,ENSG00000129455,ENSG00000142513,ENSG00000161677,ENSG00000167748,ENSG00000167749,ENSG00000167755,ENSG00000204653,ENSG00000213023,ENSG00000261341,ENSG00000269741,ENSG00000074047,ENSG00000067606,ENSG00000149527,ENSG00000157911,ENSG00000162585,ENSG00000187730,ENSG00000127884,ENSG00000130640,ENSG00000148803,ENSG00000148832,ENSG00000151651,ENSG00000165828,ENSG00000171794,ENSG00000171798,ENSG00000197177,ENSG00000198546,ENSG00000203772,ENSG00000254536,ENSG00000283496,ENSG00000124493,ENSG00000124507,ENSG00000124198,ENSG00000172927,ENSG00000172935,ENSG00000287725,ENSG00000100385,ENSG00000128309,ENSG00000128311,ENSG00000128340,ENSG00000133466,ENSG00000166897,ENSG00000185264,ENSG00000187045,ENSG00000027869,ENSG00000132688,ENSG00000132692,ENSG00000132702,ENSG00000143294,ENSG00000143303,ENSG00000143319,ENSG00000143320,ENSG00000163382,ENSG00000187800,ENSG00000117400,ENSG00000178922,ENSG00000186973,ENSG00000253313,ENSG00000106615,ENSG00000127377,ENSG00000146926,ENSG00000164885,ENSG00000164889,ENSG00000164897,ENSG00000197150,ENSG00000213199,ENSG00000288608,ENSG00000136828,ENSG00000177125,ENSG00000196814,ENSG00000095981,ENSG00000112164,ENSG00000124780,ENSG00000133937,ENSG00000130762,ENSG00000142611,ENSG00000162591,ENSG00000169717,ENSG00000160255,ENSG00000184900,ENSG00000187766,ENSG00000189169,ENSG00000212933,ENSG00000212935,ENSG00000241123,ENSG00000243489,ENSG00000187616,ENSG00000197859,ENSG00000127415,ENSG00000145217,ENSG00000168993,ENSG00000169020,ENSG00000174227,ENSG00000215375,ENSG00000167280,ENSG00000054148,ENSG00000107317,ENSG00000159069,ENSG00000169583,ENSG00000169692,ENSG00000176919,ENSG00000177943,ENSG00000177984,ENSG00000184925,ENSG00000187922,ENSG00000204001,ENSG00000214402,ENSG00000244187,ENSG00000272896,ENSG00000284341,ENSG00000049239,ENSG00000142583,ENSG00000171621,ENSG00000180758,ENSG00000138316,ENSG00000166220,ENSG00000166228,ENSG00000106003,ENSG00000136295,ENSG00000146535,ENSG00000174945,ENSG00000198286,ENSG00000169021,ENSG00000130414,ENSG00000172428,ENSG00000178602,ENSG00000182083,ENSG00000154342,ENSG00000154358,ENSG00000154370,ENSG00000168148,ENSG00000168159,ENSG00000181873,ENSG00000198835,ENSG00000172530,ENSG00000109062,ENSG00000167850,ENSG00000172794,ENSG00000178789,ENSG00000182040,ENSG00000182938,ENSG00000183034,ENSG00000186407,ENSG00000204345,ENSG00000284690,ENSG00000148411,ENSG00000160360,ENSG00000165661,ENSG00000165684,ENSG00000187796,ENSG00000213221,ENSG00000238227,ENSG00000289701,ENSG00000103335,ENSG00000141012,ENSG00000158545,ENSG00000205022,ENSG00000107902,ENSG00000229544,ENSG00000054179,ENSG00000107281,ENSG00000107331,ENSG00000165802,ENSG00000176058,ENSG00000180549,ENSG00000184709,ENSG00000186193,ENSG00000187609,ENSG00000188163,ENSG00000188747,ENSG00000197191,ENSG00000197355,ENSG00000197768,ENSG00000198113,ENSG00000198435,ENSG00000198569,ENSG00000212864,ENSG00000233198,ENSG00000284976,ENSG00000166546,ENSG00000101197,ENSG00000101198,ENSG00000101199,ENSG00000101203,ENSG00000069424,ENSG00000069812,ENSG00000097021,ENSG00000116254,ENSG00000158292,ENSG00000171680,ENSG00000215788,ENSG00000137491,ENSG00000149243,ENSG00000149273,ENSG00000158555,ENSG00000162139,ENSG00000261594,ENSG00000165752,ENSG00000087008,ENSG00000125089,ENSG00000155275,ENSG00000163995,ENSG00000170801,ENSG00000148248,ENSG00000148290,ENSG00000148291,ENSG00000160325,ENSG00000170835,ENSG00000171102,ENSG00000175164,ENSG00000198870,ENSG00000100347,ENSG00000188636,ENSG00000188677,ENSG00000096433,ENSG00000161896,ENSG00000214324,ENSG00000085117,ENSG00000157570,ENSG00000182870,ENSG00000183495,ENSG00000184967,ENSG00000185163,ENSG00000153786,ENSG00000153789,ENSG00000101213,ENSG00000101246,ENSG00000125508,ENSG00000125520,ENSG00000125531,ENSG00000183260,ENSG00000197114,ENSG00000197457,ENSG00000203896,ENSG00000243509,ENSG00000273047,ENSG00000273154,ENSG00000129009,ENSG00000137868,ENSG00000138623,ENSG00000164853,ENSG00000164877,ENSG00000178381,ENSG00000090316,ENSG00000127418,ENSG00000178222,ENSG00000235608,ENSG00000092929,ENSG00000161533,ENSG00000177728,ENSG00000204316,ENSG00000204323,ENSG00000257949,ENSG00000259120,ENSG00000261408,ENSG00000074356,ENSG00000074370,ENSG00000083454,ENSG00000127774,ENSG00000167723,ENSG00000196689,ENSG00000213977,ENSG00000257950,ENSG00000108175,ENSG00000108179,ENSG00000068831,ENSG00000068976,ENSG00000110047,ENSG00000168065,ENSG00000168066,ENSG00000168070,ENSG00000171219,ENSG00000197891,ENSG00000004776,ENSG00000004777,ENSG00000011600,ENSG00000105668,ENSG00000105675,ENSG00000126243,ENSG00000161249,ENSG00000161270,ENSG00000167595,ENSG00000167604,ENSG00000189001,ENSG00000272333,ENSG00000283758,ENSG00000015413,ENSG00000131165,ENSG00000167523,ENSG00000167526,ENSG00000187741,ENSG00000198211,ENSG00000204991,ENSG00000258839,ENSG00000258947,ENSG00000123358,ENSG00000123395,ENSG00000135443,ENSG00000161835,ENSG00000161850,ENSG00000167767,ENSG00000284791
1	TF	Factor: SP1; motif: NCCCCKCCCCC; match class: 1	TF:M07226_1	FALSE	4.53e-14	13.3444	4055	838	272	20044	ENSG00000185519,ENSG00000111252,ENSG00000204842,ENSG00000011021,ENSG00000116661,ENSG00000116670,ENSG00000132879,ENSG00000177000,ENSG00000177674,ENSG00000204624,ENSG00000071564,ENSG00000071655,ENSG00000129911,ENSG00000129968,ENSG00000130270,ENSG00000133275,ENSG00000181588,ENSG00000213638,ENSG00000227500,ENSG00000107147,ENSG00000130559,ENSG00000130560,ENSG00000236543,ENSG00000169925,ENSG00000132405,ENSG00000140538,ENSG00000140543,ENSG00000173867,ENSG00000130193,ENSG00000180155,ENSG00000181790,ENSG00000284505,ENSG00000163874,ENSG00000091622,ENSG00000129195,ENSG00000179314,ENSG00000068078,ENSG00000163950,ENSG00000174137,ENSG00000185049,ENSG00000095321,ENSG00000119383,ENSG00000148341,ENSG00000032444,ENSG00000076826,ENSG00000076984,ENSG00000104976,ENSG00000142459,ENSG00000171017,ENSG00000178531,ENSG00000183248,ENSG00000267952,ENSG00000268614,ENSG00000056487,ENSG00000186654,ENSG00000241484,ENSG00000248405,ENSG00000182771,ENSG00000101180,ENSG00000130699,ENSG00000130702,ENSG00000100266,ENSG00000100290,ENSG00000100300,ENSG00000100304,ENSG00000159307,ENSG00000099992,ENSG00000099999,ENSG00000187860,ENSG00000109501,ENSG00000152969,ENSG00000181215,ENSG00000125337,ENSG00000040487,ENSG00000053371,ENSG00000077549,ENSG00000141570,ENSG00000173894,ENSG00000131409,ENSG00000161681,ENSG00000157911,ENSG00000157933,ENSG00000162585,ENSG00000187730,ENSG00000127884,ENSG00000130640,ENSG00000148803,ENSG00000148832,ENSG00000151650,ENSG00000151651,ENSG00000171794,ENSG00000171798,ENSG00000198546,ENSG00000203772,ENSG00000254536,ENSG00000283496,ENSG00000169427,ENSG00000137309,ENSG00000124126,ENSG00000172935,ENSG00000100060,ENSG00000166897,ENSG00000132692,ENSG00000132694,ENSG00000143314,ENSG00000163382,ENSG00000187800,ENSG00000117395,ENSG00000117399,ENSG00000243710,ENSG00000106615,ENSG00000133612,ENSG00000288608,ENSG00000136828,ENSG00000177125,ENSG00000196814,ENSG00000164627,ENSG00000133937,ENSG00000130762,ENSG00000162591,ENSG00000183255,ENSG00000123453,ENSG00000160293,ENSG00000145214,ENSG00000168993,ENSG00000169020,ENSG00000169026,ENSG00000185619,ENSG00000215375,ENSG00000273238,ENSG00000167280,ENSG00000054148,ENSG00000107317,ENSG00000148362,ENSG00000148400,ENSG00000165716,ENSG00000169692,ENSG00000172889,ENSG00000244187,ENSG00000272896,ENSG00000284341,ENSG00000049239,ENSG00000180758,ENSG00000138316,ENSG00000166228,ENSG00000106003,ENSG00000136295,ENSG00000077984,ENSG00000063660,ENSG00000178602,ENSG00000143761,ENSG00000154370,ENSG00000154118,ENSG00000109062,ENSG00000109065,ENSG00000109066,ENSG00000161513,ENSG00000167861,ENSG00000172782,ENSG00000182040,ENSG00000183034,ENSG00000107187,ENSG00000148396,ENSG00000148411,ENSG00000160360,ENSG00000165661,ENSG00000213221,ENSG00000260220,ENSG00000051523,ENSG00000103335,ENSG00000141012,ENSG00000167513,ENSG00000167515,ENSG00000179588,ENSG00000205022,ENSG00000107902,ENSG00000229544,ENSG00000184709,ENSG00000186193,ENSG00000188229,ENSG00000188833,ENSG00000197191,ENSG00000197355,ENSG00000198435,ENSG00000212864,ENSG00000233198,ENSG00000166546,ENSG00000075043,ENSG00000101198,ENSG00000101199,ENSG00000101203,ENSG00000101210,ENSG00000069812,ENSG00000097021,ENSG00000158292,ENSG00000187017,ENSG00000137486,ENSG00000261594,ENSG00000148814,ENSG00000151640,ENSG00000165752,ENSG00000188385,ENSG00000160271,ENSG00000160325,ENSG00000188636,ENSG00000096433,ENSG00000114554,ENSG00000214324,ENSG00000239620,ENSG00000085117,ENSG00000157570,ENSG00000112787,ENSG00000182870,ENSG00000183495,ENSG00000131149,ENSG00000101152,ENSG00000101161,ENSG00000125520,ENSG00000125531,ENSG00000125534,ENSG00000130584,ENSG00000130589,ENSG00000130590,ENSG00000196700,ENSG00000197457,ENSG00000273047,ENSG00000138623,ENSG00000159289,ENSG00000164849,ENSG00000164853,ENSG00000164877,ENSG00000127418,ENSG00000163945,ENSG00000178222,ENSG00000073350,ENSG00000092929,ENSG00000108479,ENSG00000132471,ENSG00000141569,ENSG00000177303,ENSG00000182173,ENSG00000004660,ENSG00000040531,ENSG00000127774,ENSG00000197417,ENSG00000213977,ENSG00000257950,ENSG00000262304,ENSG00000165424,ENSG00000068831,ENSG00000110047,ENSG00000168066,ENSG00000168067,ENSG00000171219,ENSG00000004777,ENSG00000105290,ENSG00000105672,ENSG00000126243,ENSG00000126254,ENSG00000272333,ENSG00000075399,ENSG00000131165,ENSG00000141002,ENSG00000158792,ENSG00000158805,ENSG00000167523,ENSG00000178773,ENSG00000204991,ENSG00000258947,ENSG00000123358,ENSG00000135480,ENSG00000170442
1	TF	Factor: Erm:E2A; motif: CASGTGNNNCGGAAGNN; match class: 1	TF:M08571_1	FALSE	4.65e-14	13.3324	4483	838	293	20044	ENSG00000132881,ENSG00000184908,ENSG00000185519,ENSG00000186510,ENSG00000226490,ENSG00000226807,ENSG00000111252,ENSG00000083444,ENSG00000162490,ENSG00000177674,ENSG00000127540,ENSG00000129968,ENSG00000133243,ENSG00000267059,ENSG00000107147,ENSG00000122133,ENSG00000122140,ENSG00000160345,ENSG00000160349,ENSG00000204007,ENSG00000196363,ENSG00000235106,ENSG00000173013,ENSG00000104499,ENSG00000180155,ENSG00000181790,ENSG00000198576,ENSG00000284505,ENSG00000163873,ENSG00000163875,ENSG00000105428,ENSG00000129221,ENSG00000179314,ENSG00000185049,ENSG00000032444,ENSG00000076826,ENSG00000076984,ENSG00000090674,ENSG00000104938,ENSG00000104976,ENSG00000142459,ENSG00000174788,ENSG00000182566,ENSG00000183019,ENSG00000198816,ENSG00000268614,ENSG00000269711,ENSG00000186654,ENSG00000248405,ENSG00000101180,ENSG00000130699,ENSG00000130701,ENSG00000130703,ENSG00000130706,ENSG00000149679,ENSG00000100304,ENSG00000099992,ENSG00000099999,ENSG00000100330,ENSG00000248751,ENSG00000152969,ENSG00000181215,ENSG00000284684,ENSG00000153303,ENSG00000164488,ENSG00000040487,ENSG00000053371,ENSG00000053372,ENSG00000127463,ENSG00000141570,ENSG00000182156,ENSG00000105472,ENSG00000131409,ENSG00000142511,ENSG00000213023,ENSG00000116151,ENSG00000149527,ENSG00000157911,ENSG00000157916,ENSG00000187730,ENSG00000122965,ENSG00000130643,ENSG00000148832,ENSG00000151650,ENSG00000171794,ENSG00000203772,ENSG00000214279,ENSG00000254536,ENSG00000167632,ENSG00000169427,ENSG00000124507,ENSG00000162341,ENSG00000172927,ENSG00000284713,ENSG00000287725,ENSG00000100060,ENSG00000100379,ENSG00000100385,ENSG00000128340,ENSG00000166897,ENSG00000187045,ENSG00000027869,ENSG00000132688,ENSG00000143320,ENSG00000163382,ENSG00000187800,ENSG00000198400,ENSG00000066322,ENSG00000117400,ENSG00000253313,ENSG00000033050,ENSG00000033100,ENSG00000164889,ENSG00000164900,ENSG00000285292,ENSG00000285480,ENSG00000288608,ENSG00000136828,ENSG00000136944,ENSG00000095981,ENSG00000112164,ENSG00000164627,ENSG00000130762,ENSG00000162591,ENSG00000160256,ENSG00000184900,ENSG00000187766,ENSG00000189169,ENSG00000212935,ENSG00000215455,ENSG00000241123,ENSG00000243489,ENSG00000160293,ENSG00000197859,ENSG00000127419,ENSG00000145217,ENSG00000169026,ENSG00000178950,ENSG00000273238,ENSG00000167280,ENSG00000107317,ENSG00000127191,ENSG00000148362,ENSG00000172889,ENSG00000177943,ENSG00000177984,ENSG00000184925,ENSG00000204001,ENSG00000204003,ENSG00000214402,ENSG00000232434,ENSG00000267206,ENSG00000284341,ENSG00000180758,ENSG00000197241,ENSG00000138316,ENSG00000166220,ENSG00000146535,ENSG00000182083,ENSG00000143761,ENSG00000143793,ENSG00000154370,ENSG00000198835,ENSG00000154118,ENSG00000109062,ENSG00000161513,ENSG00000182938,ENSG00000183034,ENSG00000110400,ENSG00000107187,ENSG00000148411,ENSG00000160360,ENSG00000165684,ENSG00000165688,ENSG00000165689,ENSG00000187796,ENSG00000238227,ENSG00000260220,ENSG00000289701,ENSG00000051523,ENSG00000103335,ENSG00000124391,ENSG00000129993,ENSG00000141012,ENSG00000158545,ENSG00000167513,ENSG00000167515,ENSG00000179588,ENSG00000205022,ENSG00000107281,ENSG00000107331,ENSG00000130653,ENSG00000165802,ENSG00000176978,ENSG00000180549,ENSG00000184709,ENSG00000187609,ENSG00000188163,ENSG00000188747,ENSG00000188833,ENSG00000188986,ENSG00000197768,ENSG00000198113,ENSG00000198435,ENSG00000233198,ENSG00000279073,ENSG00000166546,ENSG00000101197,ENSG00000101203,ENSG00000101204,ENSG00000125533,ENSG00000069812,ENSG00000097021,ENSG00000158286,ENSG00000171680,ENSG00000173673,ENSG00000215788,ENSG00000285629,ENSG00000179195,ENSG00000137491,ENSG00000162139,ENSG00000165752,ENSG00000171813,ENSG00000188385,ENSG00000087008,ENSG00000125089,ENSG00000155275,ENSG00000163995,ENSG00000160271,ENSG00000170835,ENSG00000188677,ENSG00000096395,ENSG00000137288,ENSG00000085117,ENSG00000183495,ENSG00000131149,ENSG00000153789,ENSG00000101150,ENSG00000101161,ENSG00000101213,ENSG00000101216,ENSG00000125531,ENSG00000130589,ENSG00000130590,ENSG00000183260,ENSG00000203896,ENSG00000243509,ENSG00000129009,ENSG00000137868,ENSG00000140464,ENSG00000140481,ENSG00000167178,ENSG00000164880,ENSG00000178381,ENSG00000090316,ENSG00000178222,ENSG00000073350,ENSG00000092929,ENSG00000108479,ENSG00000132471,ENSG00000161533,ENSG00000182173,ENSG00000188878,ENSG00000204323,ENSG00000257949,ENSG00000261408,ENSG00000004660,ENSG00000040531,ENSG00000083454,ENSG00000083457,ENSG00000197417,ENSG00000257950,ENSG00000262304,ENSG00000108175,ENSG00000068971,ENSG00000068976,ENSG00000105668,ENSG00000126259,ENSG00000161249,ENSG00000267796,ENSG00000015413,ENSG00000158792,ENSG00000178773,ENSG00000185324,ENSG00000258839,ENSG00000258947,ENSG00000177932,ENSG00000123395,ENSG00000161835,ENSG00000167767,ENSG00000170442,ENSG00000205420,ENSG00000284791
1	TF	Factor: SP4; motif: NWRGCCACGCCCMCTYN; match class: 1	TF:M03922_1	FALSE	4.89e-14	13.3103	2221	838	176	20044	ENSG00000111252,ENSG00000116661,ENSG00000132879,ENSG00000071564,ENSG00000129911,ENSG00000129968,ENSG00000130270,ENSG00000181588,ENSG00000185988,ENSG00000130559,ENSG00000169925,ENSG00000109519,ENSG00000132405,ENSG00000173011,ENSG00000173013,ENSG00000181790,ENSG00000163874,ENSG00000163875,ENSG00000105426,ENSG00000091622,ENSG00000013810,ENSG00000068078,ENSG00000109685,ENSG00000168936,ENSG00000174137,ENSG00000148343,ENSG00000076826,ENSG00000076984,ENSG00000104976,ENSG00000142459,ENSG00000178531,ENSG00000267952,ENSG00000056487,ENSG00000186654,ENSG00000241484,ENSG00000248405,ENSG00000101180,ENSG00000130699,ENSG00000130703,ENSG00000149657,ENSG00000100300,ENSG00000100304,ENSG00000099992,ENSG00000100330,ENSG00000239282,ENSG00000109501,ENSG00000162482,ENSG00000211454,ENSG00000131409,ENSG00000067606,ENSG00000116151,ENSG00000157911,ENSG00000157916,ENSG00000157933,ENSG00000162585,ENSG00000187730,ENSG00000130640,ENSG00000148803,ENSG00000148824,ENSG00000171798,ENSG00000198546,ENSG00000283496,ENSG00000100060,ENSG00000163382,ENSG00000253313,ENSG00000013374,ENSG00000106615,ENSG00000164896,ENSG00000136828,ENSG00000177125,ENSG00000130762,ENSG00000162591,ENSG00000183255,ENSG00000184900,ENSG00000160293,ENSG00000127415,ENSG00000145214,ENSG00000169020,ENSG00000215375,ENSG00000167280,ENSG00000054148,ENSG00000107317,ENSG00000148362,ENSG00000148400,ENSG00000165716,ENSG00000172889,ENSG00000196642,ENSG00000244187,ENSG00000272896,ENSG00000284341,ENSG00000049239,ENSG00000180758,ENSG00000166228,ENSG00000180644,ENSG00000106003,ENSG00000106009,ENSG00000106012,ENSG00000136295,ENSG00000144504,ENSG00000143774,ENSG00000154370,ENSG00000103257,ENSG00000109062,ENSG00000161513,ENSG00000167861,ENSG00000148384,ENSG00000148396,ENSG00000160360,ENSG00000165661,ENSG00000213221,ENSG00000141012,ENSG00000167513,ENSG00000167515,ENSG00000179588,ENSG00000198931,ENSG00000065154,ENSG00000107902,ENSG00000054179,ENSG00000107331,ENSG00000165802,ENSG00000176058,ENSG00000187609,ENSG00000188747,ENSG00000188833,ENSG00000197191,ENSG00000198435,ENSG00000101204,ENSG00000101210,ENSG00000069812,ENSG00000158292,ENSG00000148814,ENSG00000151640,ENSG00000165752,ENSG00000148248,ENSG00000148288,ENSG00000148290,ENSG00000148291,ENSG00000160271,ENSG00000160325,ENSG00000198870,ENSG00000285245,ENSG00000188636,ENSG00000114554,ENSG00000085117,ENSG00000112787,ENSG00000182870,ENSG00000183495,ENSG00000125520,ENSG00000125531,ENSG00000125534,ENSG00000130584,ENSG00000273047,ENSG00000159289,ENSG00000164849,ENSG00000164877,ENSG00000127418,ENSG00000163945,ENSG00000073350,ENSG00000177303,ENSG00000182173,ENSG00000004660,ENSG00000165424,ENSG00000068831,ENSG00000110047,ENSG00000110076,ENSG00000168067,ENSG00000004777,ENSG00000105672,ENSG00000075399,ENSG00000141002,ENSG00000158792,ENSG00000158805,ENSG00000187741,ENSG00000204991,ENSG00000123358,ENSG00000161835
1	TF	Factor: Sp3; motif: NGCCACGCCCMCN; match class: 1	TF:M12153_1	FALSE	4.9e-14	13.3102	1990	838	163	20044	ENSG00000142627,ENSG00000111252,ENSG00000011021,ENSG00000116661,ENSG00000132879,ENSG00000177000,ENSG00000071655,ENSG00000129911,ENSG00000129968,ENSG00000181588,ENSG00000185988,ENSG00000107147,ENSG00000122133,ENSG00000122140,ENSG00000130559,ENSG00000169925,ENSG00000186350,ENSG00000109519,ENSG00000197353,ENSG00000198576,ENSG00000163873,ENSG00000163874,ENSG00000163875,ENSG00000105426,ENSG00000091622,ENSG00000068078,ENSG00000109685,ENSG00000163950,ENSG00000174137,ENSG00000076826,ENSG00000076984,ENSG00000104976,ENSG00000142459,ENSG00000178531,ENSG00000183019,ENSG00000267952,ENSG00000101180,ENSG00000130699,ENSG00000130703,ENSG00000100300,ENSG00000100304,ENSG00000186732,ENSG00000099992,ENSG00000109501,ENSG00000152969,ENSG00000181215,ENSG00000141570,ENSG00000167291,ENSG00000131409,ENSG00000161677,ENSG00000204653,ENSG00000116151,ENSG00000157911,ENSG00000157916,ENSG00000157933,ENSG00000162585,ENSG00000130640,ENSG00000148803,ENSG00000165828,ENSG00000171798,ENSG00000198546,ENSG00000283496,ENSG00000169427,ENSG00000137309,ENSG00000278195,ENSG00000163382,ENSG00000179178,ENSG00000253313,ENSG00000013374,ENSG00000106615,ENSG00000136828,ENSG00000130762,ENSG00000162591,ENSG00000183255,ENSG00000169020,ENSG00000185619,ENSG00000215375,ENSG00000054148,ENSG00000107317,ENSG00000165716,ENSG00000172889,ENSG00000176919,ENSG00000187922,ENSG00000244187,ENSG00000272896,ENSG00000284341,ENSG00000049239,ENSG00000180758,ENSG00000166228,ENSG00000180644,ENSG00000106003,ENSG00000106009,ENSG00000136295,ENSG00000144504,ENSG00000143774,ENSG00000154370,ENSG00000181873,ENSG00000103257,ENSG00000167861,ENSG00000172782,ENSG00000148384,ENSG00000148411,ENSG00000165661,ENSG00000213221,ENSG00000167513,ENSG00000179588,ENSG00000065154,ENSG00000107902,ENSG00000229544,ENSG00000054179,ENSG00000107331,ENSG00000165802,ENSG00000177239,ENSG00000187609,ENSG00000188747,ENSG00000188833,ENSG00000188986,ENSG00000198435,ENSG00000212864,ENSG00000279073,ENSG00000101198,ENSG00000101210,ENSG00000069812,ENSG00000158292,ENSG00000148814,ENSG00000151640,ENSG00000165752,ENSG00000148248,ENSG00000160271,ENSG00000160325,ENSG00000198870,ENSG00000114554,ENSG00000085117,ENSG00000112787,ENSG00000182870,ENSG00000183495,ENSG00000101161,ENSG00000125520,ENSG00000130584,ENSG00000130590,ENSG00000273047,ENSG00000164849,ENSG00000164877,ENSG00000163945,ENSG00000178222,ENSG00000132471,ENSG00000177303,ENSG00000182173,ENSG00000004660,ENSG00000165424,ENSG00000068831,ENSG00000110076,ENSG00000168067,ENSG00000004777,ENSG00000105672,ENSG00000075399,ENSG00000141002,ENSG00000158792,ENSG00000158805,ENSG00000187741,ENSG00000204991,ENSG00000258947,ENSG00000161835
1	TF	Factor: SALL2; motif: GGGTGGG	TF:M04595	FALSE	4.92e-14	13.308	13344	838	667	20044	ENSG00000037637,ENSG00000055070,ENSG00000132881,ENSG00000142627,ENSG00000142632,ENSG00000157191,ENSG00000173641,ENSG00000183888,ENSG00000184908,ENSG00000185519,ENSG00000186510,ENSG00000226490,ENSG00000111245,ENSG00000111249,ENSG00000111252,ENSG00000204842,ENSG00000011021,ENSG00000083444,ENSG00000116661,ENSG00000116663,ENSG00000116670,ENSG00000116685,ENSG00000120937,ENSG00000132879,ENSG00000177000,ENSG00000215910,ENSG00000071564,ENSG00000071655,ENSG00000079313,ENSG00000129911,ENSG00000129968,ENSG00000130270,ENSG00000133243,ENSG00000133275,ENSG00000181588,ENSG00000185761,ENSG00000185988,ENSG00000205922,ENSG00000107147,ENSG00000122133,ENSG00000122136,ENSG00000122140,ENSG00000130559,ENSG00000130560,ENSG00000148386,ENSG00000160345,ENSG00000160349,ENSG00000165643,ENSG00000236543,ENSG00000169925,ENSG00000186350,ENSG00000196363,ENSG00000235106,ENSG00000109519,ENSG00000132405,ENSG00000178597,ENSG00000184985,ENSG00000140538,ENSG00000140543,ENSG00000173867,ENSG00000181991,ENSG00000104499,ENSG00000126233,ENSG00000160882,ENSG00000160886,ENSG00000167656,ENSG00000179142,ENSG00000180155,ENSG00000181790,ENSG00000197353,ENSG00000198576,ENSG00000234616,ENSG00000283992,ENSG00000284505,ENSG00000163873,ENSG00000163874,ENSG00000163875,ENSG00000105426,ENSG00000105428,ENSG00000091622,ENSG00000129221,ENSG00000179314,ENSG00000285471,ENSG00000013810,ENSG00000068078,ENSG00000109685,ENSG00000163950,ENSG00000168924,ENSG00000168936,ENSG00000174137,ENSG00000185049,ENSG00000095319,ENSG00000095321,ENSG00000119383,ENSG00000148341,ENSG00000148343,ENSG00000167130,ENSG00000235007,ENSG00000032444,ENSG00000076826,ENSG00000076924,ENSG00000090659,ENSG00000090674,ENSG00000104918,ENSG00000104921,ENSG00000104938,ENSG00000104976,ENSG00000142459,ENSG00000171017,ENSG00000174788,ENSG00000178531,ENSG00000181029,ENSG00000183248,ENSG00000198723,ENSG00000198816,ENSG00000229833,ENSG00000260001,ENSG00000267952,ENSG00000268400,ENSG00000268614,ENSG00000269711,ENSG00000056487,ENSG00000186654,ENSG00000241484,ENSG00000248405,ENSG00000062650,ENSG00000101180,ENSG00000101182,ENSG00000130700,ENSG00000130701,ENSG00000130702,ENSG00000130703,ENSG00000130706,ENSG00000149657,ENSG00000149679,ENSG00000184402,ENSG00000100266,ENSG00000100271,ENSG00000100290,ENSG00000100304,ENSG00000159307,ENSG00000186732,ENSG00000099985,ENSG00000099992,ENSG00000100003,ENSG00000100012,ENSG00000128342,ENSG00000176635,ENSG00000239282,ENSG00000248751,ENSG00000249590,ENSG00000074211,ENSG00000109501,ENSG00000152969,ENSG00000181215,ENSG00000153303,ENSG00000040487,ENSG00000053371,ENSG00000053372,ENSG00000077549,ENSG00000127463,ENSG00000162482,ENSG00000173436,ENSG00000211454,ENSG00000141570,ENSG00000141582,ENSG00000167281,ENSG00000167291,ENSG00000173894,ENSG00000182156,ENSG00000105472,ENSG00000129455,ENSG00000131409,ENSG00000142513,ENSG00000142515,ENSG00000161677,ENSG00000161681,ENSG00000167748,ENSG00000167751,ENSG00000167754,ENSG00000167755,ENSG00000169035,ENSG00000174562,ENSG00000204653,ENSG00000213023,ENSG00000235034,ENSG00000261341,ENSG00000074047,ENSG00000149527,ENSG00000157911,ENSG00000157933,ENSG00000162585,ENSG00000187730,ENSG00000122965,ENSG00000127884,ENSG00000130643,ENSG00000148803,ENSG00000148824,ENSG00000148832,ENSG00000151650,ENSG00000151651,ENSG00000165828,ENSG00000171798,ENSG00000197177,ENSG00000203772,ENSG00000214279,ENSG00000254536,ENSG00000219438,ENSG00000167632,ENSG00000169427,ENSG00000124493,ENSG00000124507,ENSG00000124614,ENSG00000137309,ENSG00000186577,ENSG00000270800,ENSG00000272325,ENSG00000124126,ENSG00000162341,ENSG00000172927,ENSG00000172935,ENSG00000284713,ENSG00000287725,ENSG00000100060,ENSG00000100065,ENSG00000100379,ENSG00000100385,ENSG00000128309,ENSG00000128311,ENSG00000128340,ENSG00000133466,ENSG00000166897,ENSG00000185264,ENSG00000187045,ENSG00000278195,ENSG00000027644,ENSG00000027869,ENSG00000116604,ENSG00000132688,ENSG00000132692,ENSG00000132702,ENSG00000143294,ENSG00000143303,ENSG00000143314,ENSG00000143319,ENSG00000143320,ENSG00000143321,ENSG00000163382,ENSG00000183856,ENSG00000187800,ENSG00000066056,ENSG00000066322,ENSG00000117395,ENSG00000117399,ENSG00000117400,ENSG00000178922,ENSG00000186973,ENSG00000243710,ENSG00000253313,ENSG00000033050,ENSG00000033100,ENSG00000082014,ENSG00000106615,ENSG00000127377,ENSG00000133612,ENSG00000146926,ENSG00000164885,ENSG00000164889,ENSG00000164896,ENSG00000164897,ENSG00000164900,ENSG00000181652,ENSG00000187260,ENSG00000197150,ENSG00000213199,ENSG00000278685,ENSG00000285292,ENSG00000285480,ENSG00000288608,ENSG00000136828,ENSG00000136944,ENSG00000169155,ENSG00000177125,ENSG00000196814,ENSG00000095981,ENSG00000112164,ENSG00000124721,ENSG00000124780,ENSG00000164626,ENSG00000100665,ENSG00000133937,ENSG00000188488,ENSG00000273259,ENSG00000130762,ENSG00000142611,ENSG00000162591,ENSG00000169717,ENSG00000221866,ENSG00000175894,ENSG00000184787,ENSG00000184900,ENSG00000187766,ENSG00000188155,ENSG00000205445,ENSG00000212933,ENSG00000212935,ENSG00000215455,ENSG00000221837,ENSG00000221859,ENSG00000241123,ENSG00000243489,ENSG00000123453,ENSG00000123454,ENSG00000160293,ENSG00000187616,ENSG00000196990,ENSG00000127415,ENSG00000127419,ENSG00000145214,ENSG00000145217,ENSG00000168993,ENSG00000169020,ENSG00000169026,ENSG00000178950,ENSG00000185619,ENSG00000215375,ENSG00000273238,ENSG00000167280,ENSG00000171302,ENSG00000054148,ENSG00000107223,ENSG00000107317,ENSG00000127191,ENSG00000148362,ENSG00000148400,ENSG00000159069,ENSG00000165716,ENSG00000169583,ENSG00000169692,ENSG00000172889,ENSG00000176919,ENSG00000177943,ENSG00000177984,ENSG00000184925,ENSG00000187922,ENSG00000204001,ENSG00000204003,ENSG00000213213,ENSG00000214402,ENSG00000232434,ENSG00000244187,ENSG00000267206,ENSG00000272896,ENSG00000284341,ENSG00000171621,ENSG00000180758,ENSG00000197241,ENSG00000107719,ENSG00000138316,ENSG00000166220,ENSG00000166224,ENSG00000166228,ENSG00000180644,ENSG00000106003,ENSG00000106009,ENSG00000106012,ENSG00000146535,ENSG00000174945,ENSG00000198286,ENSG00000077984,ENSG00000101474,ENSG00000063660,ENSG00000130414,ENSG00000144504,ENSG00000172428,ENSG00000178602,ENSG00000182083,ENSG00000143761,ENSG00000143793,ENSG00000154358,ENSG00000154370,ENSG00000162910,ENSG00000162931,ENSG00000168148,ENSG00000168159,ENSG00000181218,ENSG00000181873,ENSG00000196890,ENSG00000198835,ENSG00000103257,ENSG00000104731,ENSG00000172530,ENSG00000174990,ENSG00000109062,ENSG00000109065,ENSG00000109066,ENSG00000109089,ENSG00000161509,ENSG00000161513,ENSG00000167850,ENSG00000167861,ENSG00000172782,ENSG00000172794,ENSG00000178789,ENSG00000182040,ENSG00000182938,ENSG00000183034,ENSG00000186074,ENSG00000186407,ENSG00000284690,ENSG00000110400,ENSG00000107187,ENSG00000148384,ENSG00000148396,ENSG00000148411,ENSG00000160360,ENSG00000165661,ENSG00000165684,ENSG00000165688,ENSG00000165689,ENSG00000187796,ENSG00000213221,ENSG00000238227,ENSG00000260220,ENSG00000289701,ENSG00000051523,ENSG00000103335,ENSG00000129993,ENSG00000141012,ENSG00000167508,ENSG00000167515,ENSG00000179588,ENSG00000185669,ENSG00000198931,ENSG00000205022,ENSG00000065154,ENSG00000107902,ENSG00000054179,ENSG00000107281,ENSG00000107331,ENSG00000176884,ENSG00000177239,ENSG00000180549,ENSG00000184709,ENSG00000185863,ENSG00000186193,ENSG00000187609,ENSG00000188229,ENSG00000188747,ENSG00000188833,ENSG00000188986,ENSG00000197191,ENSG00000197355,ENSG00000197768,ENSG00000198113,ENSG00000198435,ENSG00000198569,ENSG00000212864,ENSG00000233198,ENSG00000261793,ENSG00000279073,ENSG00000284976,ENSG00000166546,ENSG00000260851,ENSG00000075043,ENSG00000101197,ENSG00000101198,ENSG00000101199,ENSG00000101203,ENSG00000101204,ENSG00000101210,ENSG00000125533,ENSG00000196581,ENSG00000069424,ENSG00000069812,ENSG00000097021,ENSG00000116237,ENSG00000116251,ENSG00000116254,ENSG00000158286,ENSG00000158292,ENSG00000171680,ENSG00000173673,ENSG00000187017,ENSG00000215788,ENSG00000285629,ENSG00000102935,ENSG00000178882,ENSG00000179195,ENSG00000196498,ENSG00000137486,ENSG00000137491,ENSG00000149243,ENSG00000158555,ENSG00000261594,ENSG00000148814,ENSG00000151640,ENSG00000165752,ENSG00000171813,ENSG00000188385,ENSG00000163995,ENSG00000170801,ENSG00000148248,ENSG00000148288,ENSG00000148296,ENSG00000148297,ENSG00000148303,ENSG00000160271,ENSG00000160323,ENSG00000160325,ENSG00000160326,ENSG00000170835,ENSG00000171102,ENSG00000175164,ENSG00000198870,ENSG00000285245,ENSG00000138944,ENSG00000188636,ENSG00000030110,ENSG00000096395,ENSG00000096433,ENSG00000137288,ENSG00000161896,ENSG00000114554,ENSG00000214324,ENSG00000239620,ENSG00000085117,ENSG00000157570,ENSG00000175274,ENSG00000112787,ENSG00000182870,ENSG00000183495,ENSG00000184967,ENSG00000185163,ENSG00000131149,ENSG00000135709,ENSG00000153789,ENSG00000026036,ENSG00000101150,ENSG00000101152,ENSG00000101161,ENSG00000101213,ENSG00000101216,ENSG00000101246,ENSG00000125508,ENSG00000125520,ENSG00000125531,ENSG00000125534,ENSG00000130589,ENSG00000130590,ENSG00000183260,ENSG00000196700,ENSG00000197114,ENSG00000197457,ENSG00000198276,ENSG00000203896,ENSG00000243509,ENSG00000273047,ENSG00000273154,ENSG00000129009,ENSG00000137868,ENSG00000138623,ENSG00000138629,ENSG00000140459,ENSG00000140464,ENSG00000140481,ENSG00000159289,ENSG00000167178,ENSG00000146540,ENSG00000164850,ENSG00000164853,ENSG00000159674,ENSG00000159692,ENSG00000163945,ENSG00000178222,ENSG00000235608,ENSG00000073350,ENSG00000092929,ENSG00000108479,ENSG00000132470,ENSG00000132471,ENSG00000132475,ENSG00000141569,ENSG00000177303,ENSG00000177728,ENSG00000182173,ENSG00000188878,ENSG00000204316,ENSG00000204323,ENSG00000266714,ENSG00000267426,ENSG00000004660,ENSG00000040531,ENSG00000074370,ENSG00000083454,ENSG00000083457,ENSG00000108405,ENSG00000127774,ENSG00000141255,ENSG00000167723,ENSG00000196689,ENSG00000197417,ENSG00000213977,ENSG00000257950,ENSG00000262304,ENSG00000108175,ENSG00000165424,ENSG00000068831,ENSG00000068971,ENSG00000068976,ENSG00000110046,ENSG00000110047,ENSG00000133895,ENSG00000149735,ENSG00000168065,ENSG00000168066,ENSG00000168067,ENSG00000171219,ENSG00000197891,ENSG00000004776,ENSG00000004777,ENSG00000011590,ENSG00000011600,ENSG00000105290,ENSG00000105668,ENSG00000105672,ENSG00000105675,ENSG00000105677,ENSG00000105679,ENSG00000126246,ENSG00000126254,ENSG00000126259,ENSG00000126267,ENSG00000161249,ENSG00000161265,ENSG00000167604,ENSG00000188223,ENSG00000205138,ENSG00000205155,ENSG00000249115,ENSG00000267120,ENSG00000267796,ENSG00000272333,ENSG00000283758,ENSG00000075399,ENSG00000140995,ENSG00000141002,ENSG00000158792,ENSG00000158805,ENSG00000178773,ENSG00000187741,ENSG00000197912,ENSG00000198211,ENSG00000204991,ENSG00000258839,ENSG00000258947,ENSG00000087116,ENSG00000177932,ENSG00000123358,ENSG00000135443,ENSG00000135480,ENSG00000161849,ENSG00000161850,ENSG00000167767,ENSG00000170442,ENSG00000170523,ENSG00000284791
