## Supplementary Tables for "Genome-Wide Variations of End Motif in Cell-Free DNA Fragments Distinguish Immunotherapy Responders from Non-Responders in Head and Neck Cancer: A Multi-Institute Prospective Study" (part 3 of 3)

### Sheet: ST5 (continued)
CLUSTER	source	term_me	term_id	highlighted	adjusted_p_value	negative_log10_of_adjusted_p_value	term_size	query_size	intersection_size	effective_domain_size	intersections
1	TF	Factor: GATAD2A; motif: CCTKTG; match class: 1	TF:M09726_1	FALSE	5.69e-14	13.2449	9190	838	504	20044	ENSG00000132881,ENSG00000142632,ENSG00000173641,ENSG00000183888,ENSG00000184908,ENSG00000185519,ENSG00000186510,ENSG00000187144,ENSG00000226490,ENSG00000226807,ENSG00000111245,ENSG00000198324,ENSG00000011021,ENSG00000083444,ENSG00000116663,ENSG00000120937,ENSG00000162490,ENSG00000177000,ENSG00000177674,ENSG00000215910,ENSG00000071655,ENSG00000079313,ENSG00000127540,ENSG00000130270,ENSG00000185988,ENSG00000267059,ENSG00000107147,ENSG00000122133,ENSG00000122136,ENSG00000122140,ENSG00000130559,ENSG00000148386,ENSG00000160345,ENSG00000160349,ENSG00000165643,ENSG00000204007,ENSG00000236543,ENSG00000186350,ENSG00000196363,ENSG00000109519,ENSG00000132405,ENSG00000173011,ENSG00000178597,ENSG00000181991,ENSG00000259494,ENSG00000104499,ENSG00000130193,ENSG00000160882,ENSG00000167653,ENSG00000167656,ENSG00000179142,ENSG00000180155,ENSG00000181790,ENSG00000197353,ENSG00000234616,ENSG00000283992,ENSG00000163873,ENSG00000163875,ENSG00000105428,ENSG00000127663,ENSG00000129195,ENSG00000129221,ENSG00000179314,ENSG00000013810,ENSG00000068078,ENSG00000109685,ENSG00000168936,ENSG00000174137,ENSG00000185049,ENSG00000148341,ENSG00000235007,ENSG00000076924,ENSG00000076984,ENSG00000090659,ENSG00000104918,ENSG00000104921,ENSG00000104980,ENSG00000171017,ENSG00000178531,ENSG00000181029,ENSG00000182566,ENSG00000198723,ENSG00000198816,ENSG00000229833,ENSG00000260001,ENSG00000268400,ENSG00000269711,ENSG00000288669,ENSG00000186654,ENSG00000241484,ENSG00000248405,ENSG00000101180,ENSG00000130701,ENSG00000130702,ENSG00000130703,ENSG00000130706,ENSG00000149679,ENSG00000100271,ENSG00000100290,ENSG00000100294,ENSG00000100304,ENSG00000186732,ENSG00000099985,ENSG00000099995,ENSG00000128342,ENSG00000187860,ENSG00000239282,ENSG00000242114,ENSG00000248751,ENSG00000284684,ENSG00000112562,ENSG00000164488,ENSG00000040487,ENSG00000053371,ENSG00000127481,ENSG00000167281,ENSG00000167291,ENSG00000173894,ENSG00000182156,ENSG00000105472,ENSG00000142513,ENSG00000161681,ENSG00000167748,ENSG00000167749,ENSG00000167754,ENSG00000213023,ENSG00000235034,ENSG00000261341,ENSG00000067606,ENSG00000116151,ENSG00000149527,ENSG00000157911,ENSG00000157916,ENSG00000157933,ENSG00000162585,ENSG00000187730,ENSG00000127884,ENSG00000130640,ENSG00000130643,ENSG00000148832,ENSG00000151651,ENSG00000165828,ENSG00000171794,ENSG00000197177,ENSG00000198546,ENSG00000203772,ENSG00000219438,ENSG00000167632,ENSG00000169427,ENSG00000124507,ENSG00000272325,ENSG00000124126,ENSG00000172927,ENSG00000172935,ENSG00000284713,ENSG00000287725,ENSG00000100055,ENSG00000100060,ENSG00000100379,ENSG00000128340,ENSG00000133466,ENSG00000185264,ENSG00000278195,ENSG00000027644,ENSG00000116604,ENSG00000132688,ENSG00000132692,ENSG00000132702,ENSG00000143303,ENSG00000143319,ENSG00000160818,ENSG00000183856,ENSG00000066056,ENSG00000117395,ENSG00000117399,ENSG00000117400,ENSG00000178922,ENSG00000179178,ENSG00000243710,ENSG00000253313,ENSG00000033050,ENSG00000082014,ENSG00000127377,ENSG00000146926,ENSG00000164867,ENSG00000164885,ENSG00000164896,ENSG00000164897,ENSG00000197150,ENSG00000213199,ENSG00000278685,ENSG00000285292,ENSG00000285480,ENSG00000288608,ENSG00000136828,ENSG00000095981,ENSG00000112164,ENSG00000112167,ENSG00000164626,ENSG00000100665,ENSG00000165953,ENSG00000188488,ENSG00000196136,ENSG00000273259,ENSG00000130762,ENSG00000162591,ENSG00000169717,ENSG00000221866,ENSG00000160255,ENSG00000160256,ENSG00000175894,ENSG00000184900,ENSG00000187175,ENSG00000187766,ENSG00000188155,ENSG00000189169,ENSG00000205445,ENSG00000212933,ENSG00000212935,ENSG00000215454,ENSG00000215455,ENSG00000221837,ENSG00000221859,ENSG00000221864,ENSG00000241123,ENSG00000243489,ENSG00000272804,ENSG00000123453,ENSG00000123454,ENSG00000187616,ENSG00000197859,ENSG00000127415,ENSG00000127419,ENSG00000133256,ENSG00000145214,ENSG00000145217,ENSG00000169020,ENSG00000169026,ENSG00000178950,ENSG00000215375,ENSG00000167280,ENSG00000107317,ENSG00000148362,ENSG00000148400,ENSG00000169583,ENSG00000169692,ENSG00000172889,ENSG00000176919,ENSG00000177943,ENSG00000177984,ENSG00000184925,ENSG00000187922,ENSG00000204001,ENSG00000214402,ENSG00000232434,ENSG00000244187,ENSG00000267206,ENSG00000272896,ENSG00000284341,ENSG00000142583,ENSG00000171621,ENSG00000180758,ENSG00000197241,ENSG00000107719,ENSG00000138316,ENSG00000166220,ENSG00000180644,ENSG00000106003,ENSG00000174945,ENSG00000198286,ENSG00000077984,ENSG00000169021,ENSG00000144504,ENSG00000178586,ENSG00000178602,ENSG00000182083,ENSG00000143761,ENSG00000143793,ENSG00000154358,ENSG00000154370,ENSG00000162910,ENSG00000162931,ENSG00000168148,ENSG00000168159,ENSG00000181873,ENSG00000198835,ENSG00000103257,ENSG00000104731,ENSG00000154118,ENSG00000172530,ENSG00000174990,ENSG00000161509,ENSG00000167850,ENSG00000167861,ENSG00000172782,ENSG00000182040,ENSG00000183034,ENSG00000186074,ENSG00000186407,ENSG00000204345,ENSG00000284690,ENSG00000107187,ENSG00000148384,ENSG00000160360,ENSG00000165688,ENSG00000165689,ENSG00000187796,ENSG00000213221,ENSG00000289701,ENSG00000051523,ENSG00000124391,ENSG00000129993,ENSG00000158545,ENSG00000167508,ENSG00000167513,ENSG00000167515,ENSG00000185669,ENSG00000198931,ENSG00000205022,ENSG00000065154,ENSG00000054179,ENSG00000107281,ENSG00000107331,ENSG00000165802,ENSG00000176058,ENSG00000180549,ENSG00000186193,ENSG00000187609,ENSG00000187713,ENSG00000188163,ENSG00000188747,ENSG00000188986,ENSG00000197191,ENSG00000197768,ENSG00000198113,ENSG00000198569,ENSG00000212864,ENSG00000233198,ENSG00000279073,ENSG00000284976,ENSG00000166546,ENSG00000260851,ENSG00000101197,ENSG00000101199,ENSG00000101203,ENSG00000101204,ENSG00000101210,ENSG00000125533,ENSG00000069424,ENSG00000069812,ENSG00000116237,ENSG00000116251,ENSG00000158292,ENSG00000171680,ENSG00000173673,ENSG00000215788,ENSG00000179195,ENSG00000196498,ENSG00000137486,ENSG00000137491,ENSG00000149243,ENSG00000148814,ENSG00000165752,ENSG00000171813,ENSG00000188385,ENSG00000087008,ENSG00000125089,ENSG00000155275,ENSG00000163995,ENSG00000170801,ENSG00000148248,ENSG00000148290,ENSG00000148291,ENSG00000148296,ENSG00000148297,ENSG00000148300,ENSG00000148303,ENSG00000148308,ENSG00000160271,ENSG00000160323,ENSG00000170835,ENSG00000171102,ENSG00000175164,ENSG00000198870,ENSG00000138944,ENSG00000138964,ENSG00000188677,ENSG00000030110,ENSG00000096433,ENSG00000137288,ENSG00000161896,ENSG00000214324,ENSG00000239620,ENSG00000085117,ENSG00000175274,ENSG00000112787,ENSG00000182870,ENSG00000183495,ENSG00000184967,ENSG00000135709,ENSG00000026036,ENSG00000101161,ENSG00000101213,ENSG00000101216,ENSG00000125508,ENSG00000125531,ENSG00000130589,ENSG00000130590,ENSG00000183260,ENSG00000196700,ENSG00000197457,ENSG00000198276,ENSG00000203896,ENSG00000243509,ENSG00000273047,ENSG00000273154,ENSG00000129009,ENSG00000137868,ENSG00000138629,ENSG00000140459,ENSG00000159289,ENSG00000167178,ENSG00000146540,ENSG00000164849,ENSG00000164877,ENSG00000090316,ENSG00000127418,ENSG00000159674,ENSG00000159692,ENSG00000178222,ENSG00000092929,ENSG00000108479,ENSG00000132478,ENSG00000132481,ENSG00000177728,ENSG00000182173,ENSG00000188878,ENSG00000204316,ENSG00000204323,ENSG00000259120,ENSG00000004660,ENSG00000040531,ENSG00000074356,ENSG00000083454,ENSG00000083457,ENSG00000108405,ENSG00000141255,ENSG00000177602,ENSG00000197417,ENSG00000257950,ENSG00000262304,ENSG00000165424,ENSG00000068831,ENSG00000068976,ENSG00000110047,ENSG00000110076,ENSG00000149735,ENSG00000168065,ENSG00000168067,ENSG00000168070,ENSG00000171219,ENSG00000197891,ENSG00000004776,ENSG00000011590,ENSG00000011600,ENSG00000105668,ENSG00000105672,ENSG00000105675,ENSG00000105677,ENSG00000105679,ENSG00000126254,ENSG00000126264,ENSG00000126267,ENSG00000161265,ENSG00000161270,ENSG00000167604,ENSG00000188223,ENSG00000189001,ENSG00000205155,ENSG00000249115,ENSG00000250799,ENSG00000267120,ENSG00000267796,ENSG00000272333,ENSG00000283758,ENSG00000015413,ENSG00000075399,ENSG00000140995,ENSG00000158805,ENSG00000185324,ENSG00000197912,ENSG00000258839,ENSG00000123358,ENSG00000123395,ENSG00000161850,ENSG00000167767,ENSG00000170442,ENSG00000170454,ENSG00000170465,ENSG00000170523,ENSG00000185479,ENSG00000205420,ENSG00000205426,ENSG00000284791
1	TF	Factor: ZSCAN21; motif: NSNGNSCNNGGTGCTG; match class: 1	TF:M13148_1	FALSE	6.25e-14	13.204	2353	838	183	20044	ENSG00000185519,ENSG00000226490,ENSG00000111249,ENSG00000162490,ENSG00000071655,ENSG00000181588,ENSG00000185761,ENSG00000205922,ENSG00000122136,ENSG00000122140,ENSG00000130560,ENSG00000148386,ENSG00000196363,ENSG00000126233,ENSG00000130193,ENSG00000167653,ENSG00000167656,ENSG00000197353,ENSG00000198576,ENSG00000105426,ENSG00000105428,ENSG00000129195,ENSG00000095321,ENSG00000119383,ENSG00000188483,ENSG00000076944,ENSG00000178531,ENSG00000182566,ENSG00000269711,ENSG00000056487,ENSG00000186654,ENSG00000248405,ENSG00000101180,ENSG00000101182,ENSG00000130703,ENSG00000184402,ENSG00000100304,ENSG00000074211,ENSG00000109501,ENSG00000152969,ENSG00000181215,ENSG00000040487,ENSG00000053371,ENSG00000077549,ENSG00000141582,ENSG00000129455,ENSG00000161677,ENSG00000261341,ENSG00000067606,ENSG00000149527,ENSG00000157916,ENSG00000157933,ENSG00000162585,ENSG00000130643,ENSG00000148832,ENSG00000171798,ENSG00000197177,ENSG00000254536,ENSG00000172935,ENSG00000100060,ENSG00000128340,ENSG00000166897,ENSG00000132688,ENSG00000132692,ENSG00000198400,ENSG00000253313,ENSG00000133612,ENSG00000164900,ENSG00000288608,ENSG00000095981,ENSG00000112164,ENSG00000164626,ENSG00000188488,ENSG00000130762,ENSG00000142611,ENSG00000183255,ENSG00000123454,ENSG00000160293,ENSG00000133256,ENSG00000145214,ENSG00000169020,ENSG00000169026,ENSG00000215375,ENSG00000273238,ENSG00000171302,ENSG00000107317,ENSG00000169692,ENSG00000177984,ENSG00000284341,ENSG00000049239,ENSG00000171621,ENSG00000107719,ENSG00000106003,ENSG00000136295,ENSG00000174945,ENSG00000063660,ENSG00000144504,ENSG00000182083,ENSG00000143761,ENSG00000143793,ENSG00000154342,ENSG00000162910,ENSG00000162931,ENSG00000181218,ENSG00000181873,ENSG00000196890,ENSG00000198835,ENSG00000104731,ENSG00000154118,ENSG00000109062,ENSG00000109065,ENSG00000109066,ENSG00000167861,ENSG00000107187,ENSG00000148384,ENSG00000148411,ENSG00000213221,ENSG00000238227,ENSG00000167508,ENSG00000179588,ENSG00000107902,ENSG00000229544,ENSG00000107281,ENSG00000107331,ENSG00000176058,ENSG00000176884,ENSG00000176978,ENSG00000177239,ENSG00000180549,ENSG00000186193,ENSG00000188229,ENSG00000188833,ENSG00000197355,ENSG00000198113,ENSG00000284976,ENSG00000166546,ENSG00000101203,ENSG00000069812,ENSG00000158292,ENSG00000215788,ENSG00000137486,ENSG00000171813,ENSG00000125089,ENSG00000170801,ENSG00000148288,ENSG00000148290,ENSG00000148291,ENSG00000148300,ENSG00000160326,ENSG00000171102,ENSG00000285245,ENSG00000138964,ENSG00000214324,ENSG00000184967,ENSG00000185163,ENSG00000101246,ENSG00000125508,ENSG00000183260,ENSG00000196700,ENSG00000197114,ENSG00000203896,ENSG00000258366,ENSG00000273154,ENSG00000146540,ENSG00000164853,ENSG00000178381,ENSG00000178222,ENSG00000092929,ENSG00000132481,ENSG00000074370,ENSG00000108175,ENSG00000068831,ENSG00000068976,ENSG00000110076,ENSG00000011600,ENSG00000158792,ENSG00000167526,ENSG00000185324,ENSG00000198211,ENSG00000204991,ENSG00000258839,ENSG00000123395,ENSG00000161835
1	TF	Factor: KROX; motif: CCCGCCCCCRCCCC; match class: 1	TF:M00982_1	FALSE	6.62e-14	13.1794	3647	838	251	20044	ENSG00000111252,ENSG00000116661,ENSG00000116663,ENSG00000116670,ENSG00000116688,ENSG00000132879,ENSG00000162490,ENSG00000177000,ENSG00000071564,ENSG00000071655,ENSG00000129911,ENSG00000133243,ENSG00000133275,ENSG00000181588,ENSG00000205922,ENSG00000107147,ENSG00000130559,ENSG00000169925,ENSG00000196363,ENSG00000167656,ENSG00000180155,ENSG00000181790,ENSG00000198576,ENSG00000284505,ENSG00000163873,ENSG00000163874,ENSG00000091622,ENSG00000129195,ENSG00000179314,ENSG00000068078,ENSG00000109685,ENSG00000174137,ENSG00000185049,ENSG00000095319,ENSG00000095321,ENSG00000119383,ENSG00000148341,ENSG00000167130,ENSG00000066044,ENSG00000076826,ENSG00000076944,ENSG00000076984,ENSG00000104976,ENSG00000142459,ENSG00000178531,ENSG00000181029,ENSG00000198816,ENSG00000056487,ENSG00000186654,ENSG00000241484,ENSG00000248405,ENSG00000182771,ENSG00000101180,ENSG00000130699,ENSG00000130703,ENSG00000100266,ENSG00000100304,ENSG00000159307,ENSG00000186732,ENSG00000099985,ENSG00000099992,ENSG00000128342,ENSG00000074211,ENSG00000109501,ENSG00000152969,ENSG00000181215,ENSG00000125337,ENSG00000153303,ENSG00000077549,ENSG00000127481,ENSG00000141570,ENSG00000141582,ENSG00000167291,ENSG00000173894,ENSG00000131409,ENSG00000161681,ENSG00000167755,ENSG00000067606,ENSG00000116151,ENSG00000142609,ENSG00000157911,ENSG00000157916,ENSG00000157933,ENSG00000162585,ENSG00000187730,ENSG00000127884,ENSG00000130643,ENSG00000151650,ENSG00000171794,ENSG00000171798,ENSG00000219438,ENSG00000169427,ENSG00000137309,ENSG00000124126,ENSG00000100065,ENSG00000100379,ENSG00000166897,ENSG00000132694,ENSG00000143303,ENSG00000143319,ENSG00000143320,ENSG00000143321,ENSG00000198400,ENSG00000178922,ENSG00000133612,ENSG00000164889,ENSG00000164897,ENSG00000164900,ENSG00000197150,ENSG00000136828,ENSG00000136944,ENSG00000130762,ENSG00000142611,ENSG00000162591,ENSG00000184900,ENSG00000160293,ENSG00000127415,ENSG00000168993,ENSG00000169020,ENSG00000185619,ENSG00000215375,ENSG00000273238,ENSG00000054148,ENSG00000127191,ENSG00000148362,ENSG00000148400,ENSG00000159069,ENSG00000165716,ENSG00000172889,ENSG00000176919,ENSG00000184925,ENSG00000196642,ENSG00000244187,ENSG00000272896,ENSG00000049239,ENSG00000180758,ENSG00000107719,ENSG00000166224,ENSG00000166228,ENSG00000106003,ENSG00000106009,ENSG00000106012,ENSG00000136295,ENSG00000198286,ENSG00000063660,ENSG00000178602,ENSG00000154358,ENSG00000154370,ENSG00000162931,ENSG00000103257,ENSG00000154118,ENSG00000161509,ENSG00000167861,ENSG00000172794,ENSG00000182040,ENSG00000183034,ENSG00000148396,ENSG00000148411,ENSG00000160360,ENSG00000165661,ENSG00000165684,ENSG00000165688,ENSG00000165689,ENSG00000238227,ENSG00000051523,ENSG00000158545,ENSG00000167513,ENSG00000179588,ENSG00000185669,ENSG00000065154,ENSG00000182022,ENSG00000229544,ENSG00000054179,ENSG00000107281,ENSG00000107331,ENSG00000176058,ENSG00000187609,ENSG00000188747,ENSG00000188833,ENSG00000197355,ENSG00000198435,ENSG00000212864,ENSG00000101198,ENSG00000101210,ENSG00000125533,ENSG00000196581,ENSG00000097021,ENSG00000116254,ENSG00000158292,ENSG00000187017,ENSG00000178882,ENSG00000179195,ENSG00000137486,ENSG00000261594,ENSG00000148814,ENSG00000151640,ENSG00000165752,ENSG00000171813,ENSG00000148288,ENSG00000148290,ENSG00000148291,ENSG00000160271,ENSG00000160325,ENSG00000175164,ENSG00000285245,ENSG00000114554,ENSG00000085117,ENSG00000112787,ENSG00000182870,ENSG00000183495,ENSG00000131149,ENSG00000101152,ENSG00000125520,ENSG00000130584,ENSG00000130589,ENSG00000130590,ENSG00000196700,ENSG00000197457,ENSG00000273047,ENSG00000138623,ENSG00000164853,ENSG00000164877,ENSG00000164880,ENSG00000127418,ENSG00000178222,ENSG00000235608,ENSG00000073350,ENSG00000108479,ENSG00000177303,ENSG00000182173,ENSG00000004660,ENSG00000127774,ENSG00000213977,ENSG00000257950,ENSG00000165424,ENSG00000068831,ENSG00000168066,ENSG00000168067,ENSG00000171219,ENSG00000004777,ENSG00000105677,ENSG00000167604,ENSG00000272333,ENSG00000075399,ENSG00000158792,ENSG00000158805,ENSG00000178773,ENSG00000197912,ENSG00000204991,ENSG00000258947,ENSG00000123358
1	TF	Factor: GCMa:Erg; motif: ATGCGGGCGGAARKG; match class: 1	TF:M08487_1	FALSE	7.24e-14	13.14	9056	838	498	20044	ENSG00000055070,ENSG00000142627,ENSG00000173641,ENSG00000226807,ENSG00000111249,ENSG00000111252,ENSG00000204842,ENSG00000011021,ENSG00000116661,ENSG00000116663,ENSG00000116670,ENSG00000116685,ENSG00000116688,ENSG00000132879,ENSG00000162490,ENSG00000177000,ENSG00000204624,ENSG00000215910,ENSG00000071564,ENSG00000071655,ENSG00000079313,ENSG00000129911,ENSG00000129968,ENSG00000133243,ENSG00000133275,ENSG00000181588,ENSG00000185988,ENSG00000205922,ENSG00000213638,ENSG00000227500,ENSG00000107147,ENSG00000122133,ENSG00000122136,ENSG00000130559,ENSG00000130560,ENSG00000165643,ENSG00000169925,ENSG00000186350,ENSG00000196363,ENSG00000235106,ENSG00000132405,ENSG00000173011,ENSG00000173013,ENSG00000140538,ENSG00000130193,ENSG00000160886,ENSG00000167653,ENSG00000167656,ENSG00000181790,ENSG00000197353,ENSG00000234616,ENSG00000283992,ENSG00000163873,ENSG00000163875,ENSG00000105426,ENSG00000091622,ENSG00000179314,ENSG00000013810,ENSG00000068078,ENSG00000109685,ENSG00000163950,ENSG00000168924,ENSG00000168936,ENSG00000174137,ENSG00000185049,ENSG00000095319,ENSG00000095321,ENSG00000119383,ENSG00000148341,ENSG00000188483,ENSG00000066044,ENSG00000076826,ENSG00000076924,ENSG00000076984,ENSG00000104918,ENSG00000104976,ENSG00000142459,ENSG00000171017,ENSG00000178531,ENSG00000181029,ENSG00000182566,ENSG00000183248,ENSG00000198816,ENSG00000229833,ENSG00000260001,ENSG00000267952,ENSG00000268400,ENSG00000269711,ENSG00000056487,ENSG00000241484,ENSG00000248405,ENSG00000062650,ENSG00000101182,ENSG00000130699,ENSG00000130701,ENSG00000130702,ENSG00000130706,ENSG00000149657,ENSG00000149679,ENSG00000184402,ENSG00000100266,ENSG00000100290,ENSG00000100304,ENSG00000159307,ENSG00000186732,ENSG00000099985,ENSG00000099992,ENSG00000099995,ENSG00000099999,ENSG00000100003,ENSG00000128342,ENSG00000133488,ENSG00000187860,ENSG00000242114,ENSG00000074211,ENSG00000109501,ENSG00000152969,ENSG00000181215,ENSG00000112562,ENSG00000125337,ENSG00000040487,ENSG00000053371,ENSG00000077549,ENSG00000127481,ENSG00000141570,ENSG00000141582,ENSG00000173894,ENSG00000182156,ENSG00000129455,ENSG00000131409,ENSG00000142511,ENSG00000161677,ENSG00000161681,ENSG00000167748,ENSG00000167751,ENSG00000167754,ENSG00000167755,ENSG00000169035,ENSG00000213023,ENSG00000235034,ENSG00000269741,ENSG00000067606,ENSG00000116151,ENSG00000149527,ENSG00000157911,ENSG00000157916,ENSG00000157933,ENSG00000162585,ENSG00000187730,ENSG00000127884,ENSG00000130643,ENSG00000148803,ENSG00000151651,ENSG00000165828,ENSG00000171794,ENSG00000171798,ENSG00000197177,ENSG00000203772,ENSG00000214279,ENSG00000219438,ENSG00000167632,ENSG00000124493,ENSG00000137309,ENSG00000124126,ENSG00000124198,ENSG00000172935,ENSG00000100065,ENSG00000100379,ENSG00000128309,ENSG00000128311,ENSG00000278195,ENSG00000027644,ENSG00000132688,ENSG00000132692,ENSG00000132694,ENSG00000143320,ENSG00000143321,ENSG00000160838,ENSG00000163382,ENSG00000187800,ENSG00000198400,ENSG00000066322,ENSG00000159479,ENSG00000178922,ENSG00000179178,ENSG00000198198,ENSG00000013374,ENSG00000033100,ENSG00000082014,ENSG00000106615,ENSG00000127377,ENSG00000133612,ENSG00000164889,ENSG00000164896,ENSG00000164897,ENSG00000164900,ENSG00000181652,ENSG00000187260,ENSG00000197150,ENSG00000288608,ENSG00000136828,ENSG00000196814,ENSG00000095981,ENSG00000112164,ENSG00000112167,ENSG00000164626,ENSG00000133937,ENSG00000130762,ENSG00000142611,ENSG00000162591,ENSG00000221866,ENSG00000160255,ENSG00000175894,ENSG00000183255,ENSG00000184900,ENSG00000187766,ENSG00000188155,ENSG00000221837,ENSG00000272804,ENSG00000123453,ENSG00000123454,ENSG00000160293,ENSG00000196990,ENSG00000133256,ENSG00000145214,ENSG00000168993,ENSG00000169020,ENSG00000169026,ENSG00000185619,ENSG00000215375,ENSG00000273238,ENSG00000054148,ENSG00000107223,ENSG00000107317,ENSG00000127191,ENSG00000148362,ENSG00000148400,ENSG00000159069,ENSG00000165716,ENSG00000169583,ENSG00000169692,ENSG00000172889,ENSG00000176919,ENSG00000184925,ENSG00000187922,ENSG00000196642,ENSG00000204001,ENSG00000204003,ENSG00000244187,ENSG00000267206,ENSG00000272896,ENSG00000284341,ENSG00000180758,ENSG00000107719,ENSG00000166224,ENSG00000166228,ENSG00000106003,ENSG00000106009,ENSG00000106012,ENSG00000136295,ENSG00000198286,ENSG00000101463,ENSG00000101474,ENSG00000063660,ENSG00000130414,ENSG00000178602,ENSG00000143761,ENSG00000143774,ENSG00000143793,ENSG00000154342,ENSG00000154358,ENSG00000154370,ENSG00000162910,ENSG00000162931,ENSG00000198835,ENSG00000103257,ENSG00000154118,ENSG00000109062,ENSG00000109065,ENSG00000109089,ENSG00000161509,ENSG00000161513,ENSG00000167861,ENSG00000172782,ENSG00000182040,ENSG00000182938,ENSG00000110400,ENSG00000107187,ENSG00000148384,ENSG00000148411,ENSG00000160360,ENSG00000165661,ENSG00000165688,ENSG00000165689,ENSG00000213221,ENSG00000238227,ENSG00000260220,ENSG00000051523,ENSG00000103335,ENSG00000141012,ENSG00000158717,ENSG00000167508,ENSG00000167513,ENSG00000167515,ENSG00000174177,ENSG00000179588,ENSG00000185669,ENSG00000198931,ENSG00000065154,ENSG00000107902,ENSG00000182022,ENSG00000054179,ENSG00000107331,ENSG00000165802,ENSG00000176058,ENSG00000176101,ENSG00000176884,ENSG00000176978,ENSG00000185863,ENSG00000186193,ENSG00000188229,ENSG00000188833,ENSG00000188986,ENSG00000197355,ENSG00000198113,ENSG00000198435,ENSG00000198569,ENSG00000212864,ENSG00000261793,ENSG00000279073,ENSG00000166546,ENSG00000075043,ENSG00000101198,ENSG00000101199,ENSG00000101203,ENSG00000101204,ENSG00000101210,ENSG00000196581,ENSG00000069812,ENSG00000097021,ENSG00000116237,ENSG00000116254,ENSG00000158286,ENSG00000158292,ENSG00000173673,ENSG00000187017,ENSG00000215788,ENSG00000102935,ENSG00000178882,ENSG00000179195,ENSG00000137486,ENSG00000149243,ENSG00000149273,ENSG00000158555,ENSG00000162139,ENSG00000261594,ENSG00000148814,ENSG00000151640,ENSG00000165752,ENSG00000171813,ENSG00000125089,ENSG00000163995,ENSG00000170801,ENSG00000148248,ENSG00000148288,ENSG00000148290,ENSG00000148291,ENSG00000148296,ENSG00000148297,ENSG00000148303,ENSG00000160271,ENSG00000160326,ENSG00000171102,ENSG00000198870,ENSG00000285245,ENSG00000138964,ENSG00000188636,ENSG00000030110,ENSG00000096433,ENSG00000137288,ENSG00000161896,ENSG00000161904,ENSG00000239620,ENSG00000085117,ENSG00000175274,ENSG00000112787,ENSG00000182870,ENSG00000183495,ENSG00000184967,ENSG00000185163,ENSG00000131149,ENSG00000026036,ENSG00000101150,ENSG00000101152,ENSG00000101161,ENSG00000101213,ENSG00000101246,ENSG00000125508,ENSG00000125520,ENSG00000125531,ENSG00000125534,ENSG00000130584,ENSG00000130589,ENSG00000130590,ENSG00000183260,ENSG00000196700,ENSG00000197114,ENSG00000197457,ENSG00000198276,ENSG00000203896,ENSG00000129009,ENSG00000137868,ENSG00000138623,ENSG00000140464,ENSG00000159289,ENSG00000164849,ENSG00000164853,ENSG00000164877,ENSG00000164880,ENSG00000178381,ENSG00000127418,ENSG00000159692,ENSG00000163945,ENSG00000178222,ENSG00000235608,ENSG00000073350,ENSG00000108469,ENSG00000108479,ENSG00000132475,ENSG00000132481,ENSG00000141569,ENSG00000161526,ENSG00000161533,ENSG00000177303,ENSG00000182173,ENSG00000204316,ENSG00000204323,ENSG00000257949,ENSG00000261408,ENSG00000004660,ENSG00000040531,ENSG00000074356,ENSG00000083454,ENSG00000108405,ENSG00000127774,ENSG00000141255,ENSG00000197417,ENSG00000213977,ENSG00000257950,ENSG00000262304,ENSG00000108175,ENSG00000165424,ENSG00000068831,ENSG00000068976,ENSG00000110046,ENSG00000110047,ENSG00000133895,ENSG00000168065,ENSG00000168066,ENSG00000168067,ENSG00000171219,ENSG00000197891,ENSG00000004777,ENSG00000011600,ENSG00000105290,ENSG00000105672,ENSG00000105679,ENSG00000126254,ENSG00000126264,ENSG00000161265,ENSG00000167604,ENSG00000188223,ENSG00000205138,ENSG00000205155,ENSG00000249115,ENSG00000267120,ENSG00000267796,ENSG00000272333,ENSG00000283758,ENSG00000075399,ENSG00000158792,ENSG00000158805,ENSG00000167526,ENSG00000185324,ENSG00000187741,ENSG00000197912,ENSG00000198211,ENSG00000258839,ENSG00000258947,ENSG00000087116,ENSG00000234284,ENSG00000123395,ENSG00000135443,ENSG00000135480,ENSG00000161835,ENSG00000170442,ENSG00000170454,ENSG00000205420
1	TF	Factor: c-Myc:Max; motif: GCCAYGYGSN	TF:M00322	FALSE	9.09e-14	13.0416	8030	838	454	20044	ENSG00000037637,ENSG00000142627,ENSG00000157191,ENSG00000183888,ENSG00000185519,ENSG00000187144,ENSG00000226807,ENSG00000111252,ENSG00000204842,ENSG00000011021,ENSG00000083444,ENSG00000116663,ENSG00000116685,ENSG00000116688,ENSG00000162490,ENSG00000175206,ENSG00000177000,ENSG00000204624,ENSG00000215910,ENSG00000071564,ENSG00000071655,ENSG00000127540,ENSG00000129911,ENSG00000129968,ENSG00000133243,ENSG00000133275,ENSG00000181588,ENSG00000185761,ENSG00000185988,ENSG00000205922,ENSG00000213638,ENSG00000227500,ENSG00000267059,ENSG00000107147,ENSG00000122133,ENSG00000122136,ENSG00000122140,ENSG00000130560,ENSG00000160345,ENSG00000165643,ENSG00000169925,ENSG00000186350,ENSG00000196363,ENSG00000235106,ENSG00000109519,ENSG00000178597,ENSG00000184985,ENSG00000126233,ENSG00000160886,ENSG00000167656,ENSG00000179142,ENSG00000198576,ENSG00000234616,ENSG00000283992,ENSG00000163873,ENSG00000163874,ENSG00000163875,ENSG00000105426,ENSG00000105428,ENSG00000091622,ENSG00000179314,ENSG00000013810,ENSG00000109685,ENSG00000163950,ENSG00000168924,ENSG00000168936,ENSG00000174137,ENSG00000185049,ENSG00000148341,ENSG00000188483,ENSG00000235007,ENSG00000076944,ENSG00000076984,ENSG00000104976,ENSG00000104980,ENSG00000174788,ENSG00000178531,ENSG00000181029,ENSG00000182566,ENSG00000183248,ENSG00000260001,ENSG00000056487,ENSG00000186654,ENSG00000241484,ENSG00000248405,ENSG00000062650,ENSG00000101180,ENSG00000101182,ENSG00000130700,ENSG00000130702,ENSG00000130703,ENSG00000130706,ENSG00000149657,ENSG00000149679,ENSG00000184402,ENSG00000100271,ENSG00000100290,ENSG00000100300,ENSG00000100304,ENSG00000159307,ENSG00000186732,ENSG00000099985,ENSG00000099992,ENSG00000100012,ENSG00000176635,ENSG00000074211,ENSG00000152969,ENSG00000181215,ENSG00000112562,ENSG00000153303,ENSG00000164488,ENSG00000053372,ENSG00000127463,ENSG00000162482,ENSG00000173436,ENSG00000211454,ENSG00000141570,ENSG00000167281,ENSG00000167291,ENSG00000173894,ENSG00000129455,ENSG00000161677,ENSG00000261341,ENSG00000067606,ENSG00000116151,ENSG00000149527,ENSG00000157911,ENSG00000157916,ENSG00000157933,ENSG00000162585,ENSG00000187730,ENSG00000122965,ENSG00000127884,ENSG00000148803,ENSG00000148824,ENSG00000148832,ENSG00000151650,ENSG00000151651,ENSG00000203772,ENSG00000214279,ENSG00000254536,ENSG00000219438,ENSG00000167632,ENSG00000169427,ENSG00000124493,ENSG00000124507,ENSG00000137309,ENSG00000272325,ENSG00000124126,ENSG00000162341,ENSG00000172927,ENSG00000284713,ENSG00000100055,ENSG00000100065,ENSG00000100379,ENSG00000100385,ENSG00000128309,ENSG00000128311,ENSG00000128340,ENSG00000166897,ENSG00000187045,ENSG00000278195,ENSG00000027644,ENSG00000132688,ENSG00000143321,ENSG00000163382,ENSG00000198400,ENSG00000066322,ENSG00000117395,ENSG00000186973,ENSG00000243710,ENSG00000013374,ENSG00000033100,ENSG00000082014,ENSG00000106615,ENSG00000133612,ENSG00000164867,ENSG00000164896,ENSG00000187260,ENSG00000197150,ENSG00000278685,ENSG00000288608,ENSG00000136944,ENSG00000112167,ENSG00000164626,ENSG00000164627,ENSG00000165953,ENSG00000142611,ENSG00000162591,ENSG00000169717,ENSG00000160256,ENSG00000183255,ENSG00000184787,ENSG00000184900,ENSG00000187766,ENSG00000189169,ENSG00000212933,ENSG00000212935,ENSG00000215454,ENSG00000221864,ENSG00000123453,ENSG00000123454,ENSG00000160293,ENSG00000187616,ENSG00000197859,ENSG00000127415,ENSG00000133256,ENSG00000145214,ENSG00000169020,ENSG00000169026,ENSG00000185619,ENSG00000215375,ENSG00000167280,ENSG00000171302,ENSG00000173918,ENSG00000107223,ENSG00000127191,ENSG00000148362,ENSG00000148400,ENSG00000159069,ENSG00000165716,ENSG00000172889,ENSG00000176919,ENSG00000187922,ENSG00000232434,ENSG00000049239,ENSG00000142583,ENSG00000171621,ENSG00000180758,ENSG00000197241,ENSG00000107719,ENSG00000138316,ENSG00000106003,ENSG00000106009,ENSG00000106012,ENSG00000136295,ENSG00000174945,ENSG00000077984,ENSG00000063660,ENSG00000130414,ENSG00000144504,ENSG00000172428,ENSG00000178586,ENSG00000178602,ENSG00000182083,ENSG00000143761,ENSG00000143774,ENSG00000143793,ENSG00000154342,ENSG00000162910,ENSG00000168148,ENSG00000168159,ENSG00000181218,ENSG00000196890,ENSG00000198835,ENSG00000103257,ENSG00000109065,ENSG00000109066,ENSG00000109089,ENSG00000167861,ENSG00000172782,ENSG00000178789,ENSG00000182040,ENSG00000183034,ENSG00000284690,ENSG00000107187,ENSG00000148384,ENSG00000148396,ENSG00000148411,ENSG00000160360,ENSG00000165661,ENSG00000165688,ENSG00000165689,ENSG00000187796,ENSG00000213221,ENSG00000238227,ENSG00000260220,ENSG00000289701,ENSG00000051523,ENSG00000103335,ENSG00000141012,ENSG00000158545,ENSG00000158717,ENSG00000167515,ENSG00000174177,ENSG00000179588,ENSG00000185669,ENSG00000198931,ENSG00000065154,ENSG00000182022,ENSG00000229544,ENSG00000054179,ENSG00000107281,ENSG00000107331,ENSG00000130653,ENSG00000165802,ENSG00000176058,ENSG00000176101,ENSG00000176248,ENSG00000176884,ENSG00000176978,ENSG00000177239,ENSG00000180549,ENSG00000185863,ENSG00000186193,ENSG00000188229,ENSG00000188986,ENSG00000197355,ENSG00000197768,ENSG00000198113,ENSG00000198435,ENSG00000212864,ENSG00000233198,ENSG00000261793,ENSG00000284976,ENSG00000260851,ENSG00000075043,ENSG00000101197,ENSG00000101198,ENSG00000101203,ENSG00000125533,ENSG00000149658,ENSG00000196581,ENSG00000069424,ENSG00000069812,ENSG00000097021,ENSG00000116237,ENSG00000116251,ENSG00000116254,ENSG00000158286,ENSG00000158292,ENSG00000187017,ENSG00000215788,ENSG00000178882,ENSG00000179195,ENSG00000196498,ENSG00000137486,ENSG00000261594,ENSG00000148814,ENSG00000165752,ENSG00000171813,ENSG00000188385,ENSG00000087008,ENSG00000125089,ENSG00000155275,ENSG00000163995,ENSG00000148248,ENSG00000148288,ENSG00000148290,ENSG00000148291,ENSG00000148296,ENSG00000160271,ENSG00000160326,ENSG00000171102,ENSG00000175164,ENSG00000198870,ENSG00000285245,ENSG00000100347,ENSG00000138964,ENSG00000188636,ENSG00000188677,ENSG00000096395,ENSG00000161904,ENSG00000114554,ENSG00000175274,ENSG00000112787,ENSG00000183495,ENSG00000131149,ENSG00000026036,ENSG00000101150,ENSG00000101152,ENSG00000101213,ENSG00000101216,ENSG00000125508,ENSG00000125531,ENSG00000125534,ENSG00000130584,ENSG00000130589,ENSG00000130590,ENSG00000183260,ENSG00000197457,ENSG00000203896,ENSG00000258366,ENSG00000273047,ENSG00000129009,ENSG00000138623,ENSG00000146540,ENSG00000164850,ENSG00000164877,ENSG00000178381,ENSG00000090316,ENSG00000127418,ENSG00000159692,ENSG00000163945,ENSG00000178222,ENSG00000235608,ENSG00000073350,ENSG00000132471,ENSG00000132478,ENSG00000132481,ENSG00000141569,ENSG00000161533,ENSG00000177303,ENSG00000177728,ENSG00000182173,ENSG00000188878,ENSG00000204323,ENSG00000257949,ENSG00000261408,ENSG00000267426,ENSG00000004660,ENSG00000074370,ENSG00000083454,ENSG00000141255,ENSG00000167723,ENSG00000257950,ENSG00000108175,ENSG00000108179,ENSG00000110047,ENSG00000110076,ENSG00000149735,ENSG00000168062,ENSG00000168066,ENSG00000168067,ENSG00000004777,ENSG00000105677,ENSG00000126246,ENSG00000126254,ENSG00000126267,ENSG00000161265,ENSG00000188223,ENSG00000189001,ENSG00000205155,ENSG00000249115,ENSG00000267120,ENSG00000272333,ENSG00000075399,ENSG00000131165,ENSG00000140995,ENSG00000141002,ENSG00000158805,ENSG00000167523,ENSG00000167526,ENSG00000178773,ENSG00000185324,ENSG00000187741,ENSG00000198211,ENSG00000258839,ENSG00000087116,ENSG00000123358,ENSG00000135480,ENSG00000170442,ENSG00000170523,ENSG00000284791
1	TF	Factor: TFAP2A; motif: NGCCYSAGGCN	TF:M04147	FALSE	9.22e-14	13.0353	5214	838	327	20044	ENSG00000037637,ENSG00000055070,ENSG00000142632,ENSG00000157191,ENSG00000111249,ENSG00000111252,ENSG00000198324,ENSG00000175206,ENSG00000079313,ENSG00000129911,ENSG00000133243,ENSG00000185761,ENSG00000122133,ENSG00000122140,ENSG00000130560,ENSG00000148386,ENSG00000160345,ENSG00000165643,ENSG00000236543,ENSG00000196363,ENSG00000235106,ENSG00000109519,ENSG00000132405,ENSG00000173011,ENSG00000173013,ENSG00000140543,ENSG00000173867,ENSG00000130193,ENSG00000167653,ENSG00000180155,ENSG00000197353,ENSG00000198576,ENSG00000234616,ENSG00000284505,ENSG00000163875,ENSG00000129195,ENSG00000013810,ENSG00000068078,ENSG00000109685,ENSG00000163950,ENSG00000168936,ENSG00000174137,ENSG00000095319,ENSG00000148341,ENSG00000188483,ENSG00000171017,ENSG00000182566,ENSG00000198723,ENSG00000260001,ENSG00000267952,ENSG00000288669,ENSG00000056487,ENSG00000186654,ENSG00000241484,ENSG00000248405,ENSG00000182771,ENSG00000101180,ENSG00000101181,ENSG00000101182,ENSG00000130702,ENSG00000130703,ENSG00000130706,ENSG00000149679,ENSG00000184402,ENSG00000100271,ENSG00000100294,ENSG00000100300,ENSG00000186732,ENSG00000099985,ENSG00000100003,ENSG00000100012,ENSG00000133488,ENSG00000239282,ENSG00000109501,ENSG00000125337,ENSG00000153303,ENSG00000040487,ENSG00000053371,ENSG00000077549,ENSG00000162482,ENSG00000211454,ENSG00000141570,ENSG00000173894,ENSG00000182156,ENSG00000167748,ENSG00000167755,ENSG00000174562,ENSG00000261341,ENSG00000116151,ENSG00000157916,ENSG00000162585,ENSG00000187730,ENSG00000122965,ENSG00000130640,ENSG00000130643,ENSG00000151651,ENSG00000197177,ENSG00000198546,ENSG00000283496,ENSG00000167632,ENSG00000124507,ENSG00000124126,ENSG00000124198,ENSG00000172927,ENSG00000172935,ENSG00000284713,ENSG00000100065,ENSG00000100379,ENSG00000100385,ENSG00000128311,ENSG00000128340,ENSG00000278195,ENSG00000027869,ENSG00000116604,ENSG00000132694,ENSG00000143294,ENSG00000143303,ENSG00000143319,ENSG00000163382,ENSG00000183856,ENSG00000198400,ENSG00000117399,ENSG00000178922,ENSG00000186973,ENSG00000033100,ENSG00000106615,ENSG00000127377,ENSG00000133612,ENSG00000164900,ENSG00000181652,ENSG00000187260,ENSG00000213199,ENSG00000278685,ENSG00000169155,ENSG00000196814,ENSG00000112167,ENSG00000124721,ENSG00000124780,ENSG00000273259,ENSG00000142611,ENSG00000175894,ENSG00000184900,ENSG00000189169,ENSG00000215454,ENSG00000221837,ENSG00000123454,ENSG00000127419,ENSG00000133256,ENSG00000145214,ENSG00000145217,ENSG00000169026,ENSG00000178950,ENSG00000173918,ENSG00000107223,ENSG00000107317,ENSG00000127191,ENSG00000159069,ENSG00000169583,ENSG00000172889,ENSG00000176919,ENSG00000187922,ENSG00000204003,ENSG00000214402,ENSG00000244187,ENSG00000267206,ENSG00000272896,ENSG00000284341,ENSG00000049239,ENSG00000180758,ENSG00000107719,ENSG00000166228,ENSG00000180644,ENSG00000106009,ENSG00000106012,ENSG00000136295,ENSG00000146535,ENSG00000198286,ENSG00000063660,ENSG00000144504,ENSG00000182083,ENSG00000143793,ENSG00000154358,ENSG00000154370,ENSG00000162910,ENSG00000162931,ENSG00000198835,ENSG00000103257,ENSG00000109062,ENSG00000161509,ENSG00000161513,ENSG00000178789,ENSG00000182040,ENSG00000182938,ENSG00000183034,ENSG00000204345,ENSG00000160360,ENSG00000165688,ENSG00000165689,ENSG00000187796,ENSG00000213221,ENSG00000238227,ENSG00000289701,ENSG00000124391,ENSG00000129993,ENSG00000141012,ENSG00000158717,ENSG00000167508,ENSG00000167513,ENSG00000167515,ENSG00000174177,ENSG00000179588,ENSG00000182022,ENSG00000229544,ENSG00000054179,ENSG00000107331,ENSG00000130653,ENSG00000165802,ENSG00000176101,ENSG00000176248,ENSG00000176884,ENSG00000176978,ENSG00000177239,ENSG00000188163,ENSG00000188229,ENSG00000188833,ENSG00000197355,ENSG00000198569,ENSG00000212864,ENSG00000279073,ENSG00000179776,ENSG00000101197,ENSG00000101198,ENSG00000101199,ENSG00000101204,ENSG00000125533,ENSG00000149658,ENSG00000069424,ENSG00000069812,ENSG00000097021,ENSG00000116251,ENSG00000116254,ENSG00000187017,ENSG00000215788,ENSG00000179195,ENSG00000137486,ENSG00000158555,ENSG00000151640,ENSG00000165752,ENSG00000171813,ENSG00000163995,ENSG00000148290,ENSG00000148291,ENSG00000148296,ENSG00000148297,ENSG00000148300,ENSG00000148303,ENSG00000160325,ENSG00000175164,ENSG00000100347,ENSG00000188636,ENSG00000096433,ENSG00000161896,ENSG00000161904,ENSG00000114554,ENSG00000175274,ENSG00000183495,ENSG00000135709,ENSG00000153786,ENSG00000101150,ENSG00000101161,ENSG00000101213,ENSG00000101246,ENSG00000125508,ENSG00000130589,ENSG00000130590,ENSG00000196700,ENSG00000197114,ENSG00000197457,ENSG00000198276,ENSG00000203896,ENSG00000243509,ENSG00000273154,ENSG00000138623,ENSG00000164850,ENSG00000164877,ENSG00000235608,ENSG00000073350,ENSG00000092929,ENSG00000132470,ENSG00000141569,ENSG00000177303,ENSG00000204316,ENSG00000259120,ENSG00000267426,ENSG00000083457,ENSG00000177602,ENSG00000108179,ENSG00000068831,ENSG00000110046,ENSG00000110076,ENSG00000149735,ENSG00000168065,ENSG00000168066,ENSG00000168067,ENSG00000004776,ENSG00000004777,ENSG00000011600,ENSG00000105679,ENSG00000126243,ENSG00000249115,ENSG00000272333,ENSG00000075399,ENSG00000131165,ENSG00000141002,ENSG00000158792,ENSG00000158805,ENSG00000167523,ENSG00000167526,ENSG00000185324,ENSG00000187741,ENSG00000197912,ENSG00000198211,ENSG00000204991,ENSG00000258839,ENSG00000177932,ENSG00000123358,ENSG00000161835
1	TF	Factor: KLF14; motif: NRCCACRCCCMCN	TF:M12183	FALSE	1.16e-13	12.937	7057	838	411	20044	ENSG00000142627,ENSG00000142632,ENSG00000185519,ENSG00000111252,ENSG00000204842,ENSG00000011021,ENSG00000083444,ENSG00000116661,ENSG00000116663,ENSG00000116670,ENSG00000116688,ENSG00000132879,ENSG00000162490,ENSG00000177000,ENSG00000215910,ENSG00000071564,ENSG00000071655,ENSG00000129911,ENSG00000129968,ENSG00000130270,ENSG00000133275,ENSG00000181588,ENSG00000185761,ENSG00000185988,ENSG00000107147,ENSG00000122140,ENSG00000130559,ENSG00000130560,ENSG00000160345,ENSG00000165643,ENSG00000236543,ENSG00000169925,ENSG00000196363,ENSG00000109519,ENSG00000132405,ENSG00000173011,ENSG00000173013,ENSG00000140538,ENSG00000140543,ENSG00000173867,ENSG00000130193,ENSG00000167656,ENSG00000181790,ENSG00000197353,ENSG00000198576,ENSG00000234616,ENSG00000163873,ENSG00000163874,ENSG00000163875,ENSG00000105426,ENSG00000105428,ENSG00000127663,ENSG00000091622,ENSG00000129195,ENSG00000179314,ENSG00000068078,ENSG00000109685,ENSG00000163950,ENSG00000174137,ENSG00000185049,ENSG00000095319,ENSG00000148341,ENSG00000148343,ENSG00000032444,ENSG00000066044,ENSG00000076826,ENSG00000076924,ENSG00000076944,ENSG00000076984,ENSG00000104976,ENSG00000142459,ENSG00000171017,ENSG00000174788,ENSG00000178531,ENSG00000181029,ENSG00000183019,ENSG00000198816,ENSG00000229833,ENSG00000260001,ENSG00000267952,ENSG00000268400,ENSG00000268614,ENSG00000269711,ENSG00000056487,ENSG00000186654,ENSG00000241484,ENSG00000248405,ENSG00000062650,ENSG00000101180,ENSG00000130699,ENSG00000130703,ENSG00000100304,ENSG00000159307,ENSG00000186732,ENSG00000099985,ENSG00000099992,ENSG00000100330,ENSG00000176635,ENSG00000187860,ENSG00000239282,ENSG00000109501,ENSG00000152969,ENSG00000181215,ENSG00000125337,ENSG00000153303,ENSG00000040487,ENSG00000053371,ENSG00000077549,ENSG00000127481,ENSG00000162482,ENSG00000211454,ENSG00000141570,ENSG00000167291,ENSG00000173894,ENSG00000131409,ENSG00000161677,ENSG00000167755,ENSG00000174562,ENSG00000204653,ENSG00000067606,ENSG00000116151,ENSG00000142609,ENSG00000149527,ENSG00000157911,ENSG00000157916,ENSG00000157933,ENSG00000162585,ENSG00000187730,ENSG00000127884,ENSG00000130640,ENSG00000130643,ENSG00000148824,ENSG00000148832,ENSG00000151650,ENSG00000151651,ENSG00000165828,ENSG00000171794,ENSG00000171798,ENSG00000198546,ENSG00000203772,ENSG00000254536,ENSG00000283496,ENSG00000219438,ENSG00000167632,ENSG00000169427,ENSG00000137309,ENSG00000124126,ENSG00000100065,ENSG00000100379,ENSG00000100385,ENSG00000187045,ENSG00000278195,ENSG00000027644,ENSG00000132688,ENSG00000132692,ENSG00000132694,ENSG00000143303,ENSG00000143319,ENSG00000143321,ENSG00000163382,ENSG00000198400,ENSG00000066322,ENSG00000117395,ENSG00000159479,ENSG00000178922,ENSG00000179178,ENSG00000198198,ENSG00000243710,ENSG00000253313,ENSG00000013374,ENSG00000033100,ENSG00000106615,ENSG00000133612,ENSG00000164889,ENSG00000164897,ENSG00000288608,ENSG00000136828,ENSG00000169155,ENSG00000177125,ENSG00000196814,ENSG00000112164,ENSG00000112167,ENSG00000133937,ENSG00000130762,ENSG00000142611,ENSG00000162591,ENSG00000160255,ENSG00000160256,ENSG00000183255,ENSG00000123453,ENSG00000160293,ENSG00000127415,ENSG00000145217,ENSG00000168993,ENSG00000169020,ENSG00000169026,ENSG00000185619,ENSG00000215375,ENSG00000273238,ENSG00000167280,ENSG00000054148,ENSG00000107223,ENSG00000107317,ENSG00000127191,ENSG00000148362,ENSG00000148400,ENSG00000159069,ENSG00000165716,ENSG00000172889,ENSG00000176919,ENSG00000196642,ENSG00000204001,ENSG00000232434,ENSG00000244187,ENSG00000272896,ENSG00000284341,ENSG00000049239,ENSG00000180758,ENSG00000138316,ENSG00000166224,ENSG00000166228,ENSG00000180644,ENSG00000106003,ENSG00000106009,ENSG00000136295,ENSG00000101463,ENSG00000169021,ENSG00000063660,ENSG00000130414,ENSG00000144504,ENSG00000178586,ENSG00000178602,ENSG00000143761,ENSG00000143774,ENSG00000154342,ENSG00000154370,ENSG00000162910,ENSG00000162931,ENSG00000181873,ENSG00000198835,ENSG00000103257,ENSG00000154118,ENSG00000109062,ENSG00000109065,ENSG00000109066,ENSG00000109089,ENSG00000161509,ENSG00000161513,ENSG00000167861,ENSG00000172782,ENSG00000172794,ENSG00000182040,ENSG00000183034,ENSG00000107187,ENSG00000148384,ENSG00000148396,ENSG00000148411,ENSG00000160360,ENSG00000165661,ENSG00000165684,ENSG00000213221,ENSG00000238227,ENSG00000260220,ENSG00000051523,ENSG00000124391,ENSG00000158545,ENSG00000167513,ENSG00000179588,ENSG00000205022,ENSG00000065154,ENSG00000107902,ENSG00000229544,ENSG00000054179,ENSG00000107331,ENSG00000165802,ENSG00000176058,ENSG00000176884,ENSG00000176978,ENSG00000177239,ENSG00000180549,ENSG00000184709,ENSG00000187609,ENSG00000188747,ENSG00000188833,ENSG00000188986,ENSG00000197355,ENSG00000197768,ENSG00000198435,ENSG00000212864,ENSG00000233198,ENSG00000279073,ENSG00000284976,ENSG00000166546,ENSG00000101198,ENSG00000101199,ENSG00000101210,ENSG00000069812,ENSG00000097021,ENSG00000116251,ENSG00000116254,ENSG00000158292,ENSG00000102935,ENSG00000178882,ENSG00000179195,ENSG00000137486,ENSG00000261594,ENSG00000148814,ENSG00000151640,ENSG00000165752,ENSG00000171813,ENSG00000148248,ENSG00000148288,ENSG00000148290,ENSG00000148291,ENSG00000160271,ENSG00000160325,ENSG00000170835,ENSG00000198870,ENSG00000285245,ENSG00000100347,ENSG00000188636,ENSG00000096433,ENSG00000114554,ENSG00000239620,ENSG00000085117,ENSG00000157570,ENSG00000175274,ENSG00000112787,ENSG00000182870,ENSG00000183495,ENSG00000131149,ENSG00000101152,ENSG00000101161,ENSG00000101246,ENSG00000125508,ENSG00000125520,ENSG00000125531,ENSG00000125534,ENSG00000130584,ENSG00000130590,ENSG00000196700,ENSG00000197114,ENSG00000197457,ENSG00000243509,ENSG00000273047,ENSG00000273154,ENSG00000137868,ENSG00000138623,ENSG00000138629,ENSG00000167178,ENSG00000164849,ENSG00000164853,ENSG00000164877,ENSG00000164880,ENSG00000178381,ENSG00000127418,ENSG00000163945,ENSG00000178222,ENSG00000235608,ENSG00000073350,ENSG00000092929,ENSG00000108479,ENSG00000132471,ENSG00000141569,ENSG00000177303,ENSG00000177728,ENSG00000182173,ENSG00000004660,ENSG00000040531,ENSG00000074356,ENSG00000167723,ENSG00000197417,ENSG00000257950,ENSG00000262304,ENSG00000108175,ENSG00000165424,ENSG00000068831,ENSG00000110046,ENSG00000110047,ENSG00000110076,ENSG00000133895,ENSG00000149735,ENSG00000168065,ENSG00000168067,ENSG00000171219,ENSG00000004776,ENSG00000004777,ENSG00000105672,ENSG00000126254,ENSG00000161265,ENSG00000167604,ENSG00000188223,ENSG00000205155,ENSG00000250799,ENSG00000267120,ENSG00000272333,ENSG00000283758,ENSG00000075399,ENSG00000140995,ENSG00000141002,ENSG00000158792,ENSG00000158805,ENSG00000178773,ENSG00000187741,ENSG00000197912,ENSG00000204991,ENSG00000258947,ENSG00000234284,ENSG00000123358,ENSG00000161835,ENSG00000170454
1	TF	Factor: SALL1; motif: CTGCMCYNTGSNCNN	TF:M13116	FALSE	1.17e-13	12.9335	4144	838	275	20044	ENSG00000184908,ENSG00000186510,ENSG00000226490,ENSG00000111245,ENSG00000111249,ENSG00000198324,ENSG00000116663,ENSG00000204624,ENSG00000129968,ENSG00000130270,ENSG00000133243,ENSG00000133275,ENSG00000107147,ENSG00000122133,ENSG00000122136,ENSG00000148386,ENSG00000165643,ENSG00000236543,ENSG00000178597,ENSG00000184985,ENSG00000104499,ENSG00000160882,ENSG00000167656,ENSG00000198576,ENSG00000234616,ENSG00000105428,ENSG00000013810,ENSG00000068078,ENSG00000168936,ENSG00000148343,ENSG00000167130,ENSG00000188483,ENSG00000235007,ENSG00000076826,ENSG00000076944,ENSG00000104918,ENSG00000104980,ENSG00000142459,ENSG00000171017,ENSG00000174788,ENSG00000183248,ENSG00000198816,ENSG00000269711,ENSG00000182771,ENSG00000101180,ENSG00000130700,ENSG00000130703,ENSG00000130706,ENSG00000149679,ENSG00000100290,ENSG00000099999,ENSG00000133488,ENSG00000176635,ENSG00000249590,ENSG00000284684,ENSG00000125337,ENSG00000153303,ENSG00000173436,ENSG00000211454,ENSG00000167281,ENSG00000105472,ENSG00000142513,ENSG00000167748,ENSG00000167751,ENSG00000167754,ENSG00000204653,ENSG00000261341,ENSG00000074047,ENSG00000116151,ENSG00000157911,ENSG00000157916,ENSG00000127884,ENSG00000148803,ENSG00000148832,ENSG00000151651,ENSG00000165828,ENSG00000283496,ENSG00000219438,ENSG00000167632,ENSG00000124507,ENSG00000172927,ENSG00000172935,ENSG00000287725,ENSG00000100379,ENSG00000100385,ENSG00000128309,ENSG00000128311,ENSG00000278195,ENSG00000027644,ENSG00000116604,ENSG00000143321,ENSG00000183856,ENSG00000187862,ENSG00000117399,ENSG00000117400,ENSG00000253313,ENSG00000082014,ENSG00000146926,ENSG00000164885,ENSG00000164889,ENSG00000164896,ENSG00000164900,ENSG00000187260,ENSG00000213199,ENSG00000278685,ENSG00000095981,ENSG00000112164,ENSG00000112167,ENSG00000124780,ENSG00000100665,ENSG00000188488,ENSG00000196136,ENSG00000169717,ENSG00000187175,ENSG00000212933,ENSG00000215454,ENSG00000221837,ENSG00000221864,ENSG00000196990,ENSG00000197859,ENSG00000127419,ENSG00000133256,ENSG00000145214,ENSG00000169020,ENSG00000169026,ENSG00000178950,ENSG00000215375,ENSG00000273238,ENSG00000171302,ENSG00000054148,ENSG00000107223,ENSG00000107317,ENSG00000148362,ENSG00000148400,ENSG00000159069,ENSG00000169583,ENSG00000169692,ENSG00000176919,ENSG00000177984,ENSG00000187922,ENSG00000204001,ENSG00000204003,ENSG00000214402,ENSG00000232434,ENSG00000267206,ENSG00000284341,ENSG00000049239,ENSG00000142583,ENSG00000171621,ENSG00000180758,ENSG00000166220,ENSG00000106003,ENSG00000106009,ENSG00000174945,ENSG00000130414,ENSG00000154342,ENSG00000154358,ENSG00000154370,ENSG00000198835,ENSG00000154118,ENSG00000109065,ENSG00000109066,ENSG00000167850,ENSG00000167861,ENSG00000172782,ENSG00000178789,ENSG00000182938,ENSG00000183034,ENSG00000107187,ENSG00000160360,ENSG00000187796,ENSG00000238227,ENSG00000289701,ENSG00000141012,ENSG00000158717,ENSG00000174177,ENSG00000107902,ENSG00000107331,ENSG00000130653,ENSG00000176058,ENSG00000176101,ENSG00000176248,ENSG00000180549,ENSG00000185863,ENSG00000188229,ENSG00000197191,ENSG00000197355,ENSG00000261793,ENSG00000284976,ENSG00000260851,ENSG00000101197,ENSG00000101198,ENSG00000101204,ENSG00000069424,ENSG00000069812,ENSG00000158286,ENSG00000171680,ENSG00000173673,ENSG00000187017,ENSG00000215788,ENSG00000179195,ENSG00000149243,ENSG00000151640,ENSG00000171813,ENSG00000125089,ENSG00000148288,ENSG00000148297,ENSG00000148300,ENSG00000171102,ENSG00000285245,ENSG00000188636,ENSG00000188677,ENSG00000096433,ENSG00000184967,ENSG00000185163,ENSG00000101161,ENSG00000101246,ENSG00000125508,ENSG00000130590,ENSG00000183260,ENSG00000196700,ENSG00000197114,ENSG00000197457,ENSG00000203896,ENSG00000258366,ENSG00000273047,ENSG00000137868,ENSG00000146540,ENSG00000164877,ENSG00000159674,ENSG00000235608,ENSG00000108479,ENSG00000132470,ENSG00000132481,ENSG00000177728,ENSG00000204323,ENSG00000259120,ENSG00000267426,ENSG00000040531,ENSG00000074356,ENSG00000083454,ENSG00000108381,ENSG00000108405,ENSG00000127774,ENSG00000177602,ENSG00000197417,ENSG00000213977,ENSG00000257950,ENSG00000262304,ENSG00000149735,ENSG00000168062,ENSG00000168066,ENSG00000004776,ENSG00000004777,ENSG00000105675,ENSG00000105677,ENSG00000105679,ENSG00000161265,ENSG00000161270,ENSG00000167595,ENSG00000188223,ENSG00000205155,ENSG00000250799,ENSG00000267120,ENSG00000267796,ENSG00000075399,ENSG00000158805,ENSG00000167526,ENSG00000178773,ENSG00000185324,ENSG00000197912,ENSG00000123358,ENSG00000161835,ENSG00000170523,ENSG00000284791
1	TF	Factor: Sp1; motif: NWRGCCMCGCCCMCN; match class: 1	TF:M12151_1	FALSE	1.25e-13	12.9018	2627	838	197	20044	ENSG00000111252,ENSG00000116661,ENSG00000132879,ENSG00000215910,ENSG00000071564,ENSG00000129911,ENSG00000129968,ENSG00000130270,ENSG00000181588,ENSG00000185988,ENSG00000169925,ENSG00000186350,ENSG00000109519,ENSG00000132405,ENSG00000173011,ENSG00000173013,ENSG00000140543,ENSG00000173867,ENSG00000180155,ENSG00000198576,ENSG00000284505,ENSG00000163874,ENSG00000105426,ENSG00000091622,ENSG00000068078,ENSG00000109685,ENSG00000163950,ENSG00000174137,ENSG00000095319,ENSG00000148341,ENSG00000148343,ENSG00000076826,ENSG00000076944,ENSG00000076984,ENSG00000104976,ENSG00000142459,ENSG00000178531,ENSG00000267952,ENSG00000186654,ENSG00000241484,ENSG00000248405,ENSG00000130702,ENSG00000130703,ENSG00000100300,ENSG00000100304,ENSG00000099992,ENSG00000100330,ENSG00000239282,ENSG00000109501,ENSG00000152969,ENSG00000181215,ENSG00000040487,ENSG00000053371,ENSG00000211454,ENSG00000131409,ENSG00000204653,ENSG00000067606,ENSG00000116151,ENSG00000157911,ENSG00000157916,ENSG00000157933,ENSG00000162585,ENSG00000187730,ENSG00000130640,ENSG00000148803,ENSG00000148824,ENSG00000171798,ENSG00000198546,ENSG00000283496,ENSG00000162341,ENSG00000100060,ENSG00000163382,ENSG00000179178,ENSG00000253313,ENSG00000013374,ENSG00000164896,ENSG00000136828,ENSG00000130762,ENSG00000162591,ENSG00000183255,ENSG00000184787,ENSG00000184900,ENSG00000160293,ENSG00000127415,ENSG00000145214,ENSG00000169020,ENSG00000185619,ENSG00000215375,ENSG00000167280,ENSG00000054148,ENSG00000107317,ENSG00000148362,ENSG00000148400,ENSG00000165716,ENSG00000169692,ENSG00000172889,ENSG00000176919,ENSG00000244187,ENSG00000272896,ENSG00000284341,ENSG00000049239,ENSG00000180758,ENSG00000138316,ENSG00000166228,ENSG00000180644,ENSG00000106003,ENSG00000106009,ENSG00000136295,ENSG00000144504,ENSG00000143774,ENSG00000154370,ENSG00000162910,ENSG00000181873,ENSG00000103257,ENSG00000109062,ENSG00000109065,ENSG00000109066,ENSG00000161513,ENSG00000167861,ENSG00000107187,ENSG00000148384,ENSG00000148396,ENSG00000160360,ENSG00000165661,ENSG00000213221,ENSG00000141012,ENSG00000167513,ENSG00000167515,ENSG00000179588,ENSG00000198931,ENSG00000065154,ENSG00000107902,ENSG00000054179,ENSG00000165802,ENSG00000176058,ENSG00000176978,ENSG00000177239,ENSG00000187609,ENSG00000188229,ENSG00000188747,ENSG00000188833,ENSG00000197191,ENSG00000198435,ENSG00000212864,ENSG00000101210,ENSG00000069812,ENSG00000158292,ENSG00000148814,ENSG00000151640,ENSG00000165752,ENSG00000148248,ENSG00000148288,ENSG00000160271,ENSG00000160325,ENSG00000198870,ENSG00000285245,ENSG00000188636,ENSG00000114554,ENSG00000085117,ENSG00000112787,ENSG00000182870,ENSG00000183495,ENSG00000125520,ENSG00000125531,ENSG00000125534,ENSG00000130584,ENSG00000273047,ENSG00000159289,ENSG00000164849,ENSG00000164877,ENSG00000127418,ENSG00000163945,ENSG00000073350,ENSG00000108479,ENSG00000132471,ENSG00000177303,ENSG00000182173,ENSG00000204316,ENSG00000004660,ENSG00000040531,ENSG00000197417,ENSG00000262304,ENSG00000165424,ENSG00000068831,ENSG00000110047,ENSG00000110076,ENSG00000168067,ENSG00000004777,ENSG00000105672,ENSG00000126254,ENSG00000075399,ENSG00000141002,ENSG00000158792,ENSG00000158805,ENSG00000187741,ENSG00000204991,ENSG00000161835
1	TF	Factor: ZIC4; motif: NNCCNCCCRYNGYGN	TF:M12227	FALSE	1.33e-13	12.8754	11376	838	591	20044	ENSG00000037637,ENSG00000055070,ENSG00000132881,ENSG00000142627,ENSG00000173641,ENSG00000183888,ENSG00000184908,ENSG00000185519,ENSG00000186510,ENSG00000226490,ENSG00000226807,ENSG00000111245,ENSG00000111249,ENSG00000111252,ENSG00000204842,ENSG00000011021,ENSG00000116661,ENSG00000116663,ENSG00000116670,ENSG00000116685,ENSG00000120937,ENSG00000132879,ENSG00000162490,ENSG00000177000,ENSG00000177674,ENSG00000071564,ENSG00000071655,ENSG00000079313,ENSG00000129911,ENSG00000129968,ENSG00000133243,ENSG00000133275,ENSG00000181588,ENSG00000185761,ENSG00000205922,ENSG00000213638,ENSG00000227500,ENSG00000107147,ENSG00000122136,ENSG00000122140,ENSG00000130559,ENSG00000130560,ENSG00000160345,ENSG00000165643,ENSG00000204007,ENSG00000169925,ENSG00000186350,ENSG00000196363,ENSG00000235106,ENSG00000109519,ENSG00000132405,ENSG00000173011,ENSG00000173013,ENSG00000184985,ENSG00000140538,ENSG00000104499,ENSG00000126233,ENSG00000130193,ENSG00000160886,ENSG00000167653,ENSG00000167656,ENSG00000179142,ENSG00000180155,ENSG00000181790,ENSG00000198576,ENSG00000234616,ENSG00000284505,ENSG00000163873,ENSG00000163874,ENSG00000163875,ENSG00000105426,ENSG00000105428,ENSG00000091622,ENSG00000179314,ENSG00000013810,ENSG00000068078,ENSG00000109685,ENSG00000163950,ENSG00000168924,ENSG00000168936,ENSG00000174137,ENSG00000185049,ENSG00000095319,ENSG00000095321,ENSG00000119383,ENSG00000148341,ENSG00000188483,ENSG00000235007,ENSG00000066044,ENSG00000076826,ENSG00000076944,ENSG00000076984,ENSG00000090674,ENSG00000104976,ENSG00000178531,ENSG00000183019,ENSG00000183248,ENSG00000198816,ENSG00000267952,ENSG00000269711,ENSG00000056487,ENSG00000186654,ENSG00000241484,ENSG00000248405,ENSG00000062650,ENSG00000182771,ENSG00000101180,ENSG00000101182,ENSG00000130699,ENSG00000130700,ENSG00000130702,ENSG00000130703,ENSG00000149657,ENSG00000149679,ENSG00000171858,ENSG00000184402,ENSG00000100266,ENSG00000100271,ENSG00000100290,ENSG00000100294,ENSG00000100300,ENSG00000100304,ENSG00000159307,ENSG00000186732,ENSG00000099999,ENSG00000100003,ENSG00000100330,ENSG00000128342,ENSG00000133488,ENSG00000176635,ENSG00000239282,ENSG00000074211,ENSG00000109501,ENSG00000152969,ENSG00000181215,ENSG00000125337,ENSG00000153303,ENSG00000164488,ENSG00000040487,ENSG00000053371,ENSG00000053372,ENSG00000077549,ENSG00000127463,ENSG00000127481,ENSG00000162482,ENSG00000173436,ENSG00000141570,ENSG00000141582,ENSG00000167281,ENSG00000167291,ENSG00000173894,ENSG00000105472,ENSG00000129455,ENSG00000131409,ENSG00000161677,ENSG00000161681,ENSG00000167749,ENSG00000167754,ENSG00000204653,ENSG00000213023,ENSG00000235034,ENSG00000261341,ENSG00000067606,ENSG00000116151,ENSG00000149527,ENSG00000157911,ENSG00000157916,ENSG00000157933,ENSG00000162585,ENSG00000187730,ENSG00000122965,ENSG00000127884,ENSG00000130640,ENSG00000130643,ENSG00000148803,ENSG00000148824,ENSG00000151650,ENSG00000151651,ENSG00000165828,ENSG00000171794,ENSG00000171798,ENSG00000197177,ENSG00000198546,ENSG00000203772,ENSG00000283496,ENSG00000219438,ENSG00000167632,ENSG00000169427,ENSG00000124493,ENSG00000124507,ENSG00000124614,ENSG00000137309,ENSG00000186577,ENSG00000270800,ENSG00000272325,ENSG00000124126,ENSG00000124198,ENSG00000162341,ENSG00000172927,ENSG00000172935,ENSG00000100379,ENSG00000128309,ENSG00000128311,ENSG00000166897,ENSG00000185264,ENSG00000187045,ENSG00000278195,ENSG00000027644,ENSG00000027869,ENSG00000116604,ENSG00000132688,ENSG00000132692,ENSG00000132694,ENSG00000143314,ENSG00000143320,ENSG00000143321,ENSG00000160838,ENSG00000183856,ENSG00000187862,ENSG00000198400,ENSG00000066322,ENSG00000117399,ENSG00000117400,ENSG00000178922,ENSG00000186973,ENSG00000013374,ENSG00000082014,ENSG00000133612,ENSG00000164885,ENSG00000164889,ENSG00000164896,ENSG00000164897,ENSG00000164900,ENSG00000187260,ENSG00000288608,ENSG00000136828,ENSG00000136944,ENSG00000177125,ENSG00000196814,ENSG00000095981,ENSG00000112164,ENSG00000112167,ENSG00000124780,ENSG00000164626,ENSG00000164627,ENSG00000100665,ENSG00000133937,ENSG00000130762,ENSG00000142611,ENSG00000162591,ENSG00000221866,ENSG00000160256,ENSG00000175894,ENSG00000183255,ENSG00000184900,ENSG00000187766,ENSG00000188155,ENSG00000189169,ENSG00000205445,ENSG00000212935,ENSG00000215454,ENSG00000215455,ENSG00000221837,ENSG00000221859,ENSG00000241123,ENSG00000243489,ENSG00000272804,ENSG00000123453,ENSG00000123454,ENSG00000160293,ENSG00000127415,ENSG00000145214,ENSG00000145217,ENSG00000168993,ENSG00000169020,ENSG00000169026,ENSG00000174227,ENSG00000185619,ENSG00000215375,ENSG00000273238,ENSG00000173918,ENSG00000054148,ENSG00000107223,ENSG00000107317,ENSG00000127191,ENSG00000148362,ENSG00000148400,ENSG00000159069,ENSG00000165716,ENSG00000169583,ENSG00000169692,ENSG00000172889,ENSG00000176919,ENSG00000184925,ENSG00000196642,ENSG00000204001,ENSG00000204003,ENSG00000213213,ENSG00000214402,ENSG00000232434,ENSG00000244187,ENSG00000267206,ENSG00000272896,ENSG00000284341,ENSG00000049239,ENSG00000180758,ENSG00000197241,ENSG00000107719,ENSG00000138316,ENSG00000166224,ENSG00000180644,ENSG00000106003,ENSG00000106009,ENSG00000106012,ENSG00000136295,ENSG00000146535,ENSG00000174945,ENSG00000198286,ENSG00000101463,ENSG00000101474,ENSG00000169021,ENSG00000063660,ENSG00000130414,ENSG00000172428,ENSG00000178602,ENSG00000182083,ENSG00000143761,ENSG00000143774,ENSG00000143793,ENSG00000154342,ENSG00000154358,ENSG00000154370,ENSG00000162931,ENSG00000168148,ENSG00000168159,ENSG00000181218,ENSG00000181873,ENSG00000196890,ENSG00000198835,ENSG00000103257,ENSG00000154118,ENSG00000109062,ENSG00000109089,ENSG00000161509,ENSG00000161513,ENSG00000167861,ENSG00000172782,ENSG00000182040,ENSG00000183034,ENSG00000110400,ENSG00000107187,ENSG00000148384,ENSG00000148396,ENSG00000148411,ENSG00000160360,ENSG00000165661,ENSG00000165684,ENSG00000213221,ENSG00000238227,ENSG00000260220,ENSG00000051523,ENSG00000103335,ENSG00000124391,ENSG00000129993,ENSG00000141012,ENSG00000158545,ENSG00000158717,ENSG00000167508,ENSG00000167513,ENSG00000167515,ENSG00000174177,ENSG00000179588,ENSG00000198931,ENSG00000205022,ENSG00000065154,ENSG00000107902,ENSG00000182022,ENSG00000229544,ENSG00000054179,ENSG00000107281,ENSG00000107331,ENSG00000130653,ENSG00000165802,ENSG00000176058,ENSG00000176101,ENSG00000176248,ENSG00000176884,ENSG00000176978,ENSG00000184709,ENSG00000186193,ENSG00000187609,ENSG00000187713,ENSG00000188229,ENSG00000188566,ENSG00000188747,ENSG00000188833,ENSG00000188986,ENSG00000197191,ENSG00000197355,ENSG00000197768,ENSG00000198113,ENSG00000198435,ENSG00000198569,ENSG00000212864,ENSG00000279073,ENSG00000284976,ENSG00000166546,ENSG00000075043,ENSG00000101198,ENSG00000101199,ENSG00000101203,ENSG00000101204,ENSG00000101210,ENSG00000125533,ENSG00000196581,ENSG00000069424,ENSG00000069812,ENSG00000097021,ENSG00000116237,ENSG00000116251,ENSG00000116254,ENSG00000158286,ENSG00000158292,ENSG00000173673,ENSG00000187017,ENSG00000215788,ENSG00000102935,ENSG00000178882,ENSG00000179195,ENSG00000196498,ENSG00000137486,ENSG00000149243,ENSG00000261594,ENSG00000148814,ENSG00000151640,ENSG00000165752,ENSG00000171813,ENSG00000188385,ENSG00000155275,ENSG00000163995,ENSG00000170801,ENSG00000148248,ENSG00000148288,ENSG00000148290,ENSG00000148291,ENSG00000148296,ENSG00000148297,ENSG00000148303,ENSG00000148308,ENSG00000160271,ENSG00000160325,ENSG00000160326,ENSG00000171102,ENSG00000175164,ENSG00000198870,ENSG00000285245,ENSG00000100347,ENSG00000138944,ENSG00000138964,ENSG00000188636,ENSG00000188677,ENSG00000030110,ENSG00000096433,ENSG00000161904,ENSG00000114554,ENSG00000214324,ENSG00000157570,ENSG00000175274,ENSG00000112787,ENSG00000182870,ENSG00000183495,ENSG00000184967,ENSG00000185163,ENSG00000131149,ENSG00000153789,ENSG00000026036,ENSG00000101150,ENSG00000101152,ENSG00000101213,ENSG00000101246,ENSG00000125508,ENSG00000125520,ENSG00000125531,ENSG00000125534,ENSG00000130584,ENSG00000130589,ENSG00000130590,ENSG00000183260,ENSG00000196700,ENSG00000197114,ENSG00000197457,ENSG00000198276,ENSG00000203896,ENSG00000243509,ENSG00000273047,ENSG00000273154,ENSG00000129009,ENSG00000138623,ENSG00000140459,ENSG00000140464,ENSG00000146540,ENSG00000164849,ENSG00000164853,ENSG00000164877,ENSG00000164880,ENSG00000178381,ENSG00000090316,ENSG00000127418,ENSG00000159692,ENSG00000163945,ENSG00000178222,ENSG00000235608,ENSG00000073350,ENSG00000092929,ENSG00000108479,ENSG00000132471,ENSG00000132475,ENSG00000132478,ENSG00000132481,ENSG00000141569,ENSG00000177303,ENSG00000182173,ENSG00000204316,ENSG00000204323,ENSG00000266714,ENSG00000267426,ENSG00000004660,ENSG00000040531,ENSG00000074356,ENSG00000074370,ENSG00000083454,ENSG00000108405,ENSG00000127774,ENSG00000141255,ENSG00000177602,ENSG00000197417,ENSG00000213977,ENSG00000257950,ENSG00000262304,ENSG00000108175,ENSG00000108179,ENSG00000165424,ENSG00000068831,ENSG00000110046,ENSG00000110047,ENSG00000110076,ENSG00000133895,ENSG00000168066,ENSG00000171219,ENSG00000197891,ENSG00000004776,ENSG00000004777,ENSG00000011590,ENSG00000011600,ENSG00000105290,ENSG00000105668,ENSG00000105672,ENSG00000105677,ENSG00000126243,ENSG00000126246,ENSG00000126259,ENSG00000205138,ENSG00000267796,ENSG00000272333,ENSG00000015413,ENSG00000075399,ENSG00000131165,ENSG00000140995,ENSG00000141002,ENSG00000158792,ENSG00000158805,ENSG00000167523,ENSG00000178773,ENSG00000185324,ENSG00000187741,ENSG00000197912,ENSG00000198211,ENSG00000204991,ENSG00000258839,ENSG00000258947,ENSG00000087116,ENSG00000177932,ENSG00000234284,ENSG00000123358,ENSG00000123395,ENSG00000135480,ENSG00000161835,ENSG00000170442,ENSG00000170523,ENSG00000205426,ENSG00000284791
1	TF	Factor: E2F-3:HES-7; motif: NNNSGCGCSNNNNNCRCGYGNN; match class: 1	TF:M08526_1	FALSE	1.36e-13	12.8649	15386	838	737	20044	ENSG00000037637,ENSG00000055070,ENSG00000132881,ENSG00000142627,ENSG00000157191,ENSG00000173641,ENSG00000184908,ENSG00000185519,ENSG00000186510,ENSG00000187144,ENSG00000226807,ENSG00000111245,ENSG00000111249,ENSG00000111252,ENSG00000198324,ENSG00000204842,ENSG00000011021,ENSG00000083444,ENSG00000116661,ENSG00000116663,ENSG00000116670,ENSG00000116685,ENSG00000116688,ENSG00000120937,ENSG00000132879,ENSG00000162490,ENSG00000175206,ENSG00000177000,ENSG00000177674,ENSG00000204624,ENSG00000215910,ENSG00000071564,ENSG00000071655,ENSG00000079313,ENSG00000127540,ENSG00000129911,ENSG00000129968,ENSG00000130270,ENSG00000133243,ENSG00000133275,ENSG00000181588,ENSG00000185761,ENSG00000185988,ENSG00000205922,ENSG00000213638,ENSG00000227500,ENSG00000267059,ENSG00000107147,ENSG00000122133,ENSG00000122136,ENSG00000122140,ENSG00000130559,ENSG00000130560,ENSG00000148386,ENSG00000160345,ENSG00000160349,ENSG00000165643,ENSG00000236543,ENSG00000169925,ENSG00000186350,ENSG00000196363,ENSG00000235106,ENSG00000109519,ENSG00000132405,ENSG00000173011,ENSG00000173013,ENSG00000178597,ENSG00000184985,ENSG00000140538,ENSG00000140543,ENSG00000173867,ENSG00000181991,ENSG00000259494,ENSG00000104499,ENSG00000126233,ENSG00000130193,ENSG00000160882,ENSG00000160886,ENSG00000167656,ENSG00000179142,ENSG00000180155,ENSG00000181790,ENSG00000197353,ENSG00000198576,ENSG00000234616,ENSG00000283992,ENSG00000284505,ENSG00000163873,ENSG00000163874,ENSG00000163875,ENSG00000105426,ENSG00000105428,ENSG00000127663,ENSG00000091622,ENSG00000129195,ENSG00000179314,ENSG00000013810,ENSG00000068078,ENSG00000109685,ENSG00000163950,ENSG00000168924,ENSG00000168936,ENSG00000174137,ENSG00000185049,ENSG00000095319,ENSG00000095321,ENSG00000119383,ENSG00000148341,ENSG00000148343,ENSG00000167130,ENSG00000188483,ENSG00000032444,ENSG00000066044,ENSG00000076826,ENSG00000076924,ENSG00000076944,ENSG00000076984,ENSG00000090674,ENSG00000104976,ENSG00000104980,ENSG00000142459,ENSG00000171017,ENSG00000178531,ENSG00000181029,ENSG00000182566,ENSG00000183248,ENSG00000198723,ENSG00000198816,ENSG00000229833,ENSG00000260001,ENSG00000267952,ENSG00000268400,ENSG00000268614,ENSG00000056487,ENSG00000186654,ENSG00000241484,ENSG00000248405,ENSG00000062650,ENSG00000182771,ENSG00000101180,ENSG00000101181,ENSG00000101182,ENSG00000130699,ENSG00000130700,ENSG00000130701,ENSG00000130702,ENSG00000130703,ENSG00000130706,ENSG00000149657,ENSG00000149679,ENSG00000171858,ENSG00000184402,ENSG00000100266,ENSG00000100271,ENSG00000100290,ENSG00000100294,ENSG00000100300,ENSG00000100304,ENSG00000159307,ENSG00000186732,ENSG00000099985,ENSG00000099992,ENSG00000099995,ENSG00000099999,ENSG00000100003,ENSG00000100012,ENSG00000100330,ENSG00000128342,ENSG00000133488,ENSG00000176635,ENSG00000187860,ENSG00000239282,ENSG00000242114,ENSG00000248751,ENSG00000074211,ENSG00000109501,ENSG00000152969,ENSG00000181215,ENSG00000284684,ENSG00000112562,ENSG00000125337,ENSG00000153303,ENSG00000164488,ENSG00000040487,ENSG00000053371,ENSG00000053372,ENSG00000077549,ENSG00000127463,ENSG00000127481,ENSG00000162482,ENSG00000173436,ENSG00000211454,ENSG00000141570,ENSG00000141582,ENSG00000167291,ENSG00000173894,ENSG00000182156,ENSG00000105472,ENSG00000129455,ENSG00000131409,ENSG00000142513,ENSG00000161677,ENSG00000161681,ENSG00000167754,ENSG00000169035,ENSG00000204653,ENSG00000261341,ENSG00000269741,ENSG00000074047,ENSG00000067606,ENSG00000116151,ENSG00000142609,ENSG00000149527,ENSG00000157911,ENSG00000157916,ENSG00000157933,ENSG00000162585,ENSG00000187730,ENSG00000122965,ENSG00000127884,ENSG00000130640,ENSG00000130643,ENSG00000148803,ENSG00000148824,ENSG00000148832,ENSG00000151650,ENSG00000151651,ENSG00000165828,ENSG00000171794,ENSG00000171798,ENSG00000197177,ENSG00000198546,ENSG00000203772,ENSG00000214279,ENSG00000254536,ENSG00000283496,ENSG00000219438,ENSG00000167632,ENSG00000169427,ENSG00000124493,ENSG00000124507,ENSG00000124614,ENSG00000137309,ENSG00000186577,ENSG00000270800,ENSG00000272325,ENSG00000124126,ENSG00000124198,ENSG00000162341,ENSG00000284713,ENSG00000287725,ENSG00000100055,ENSG00000100060,ENSG00000100065,ENSG00000100379,ENSG00000128309,ENSG00000128311,ENSG00000128340,ENSG00000166897,ENSG00000185264,ENSG00000187045,ENSG00000278195,ENSG00000027644,ENSG00000132688,ENSG00000132692,ENSG00000132694,ENSG00000143294,ENSG00000143303,ENSG00000143314,ENSG00000143319,ENSG00000143320,ENSG00000143321,ENSG00000160818,ENSG00000160838,ENSG00000163382,ENSG00000183856,ENSG00000198400,ENSG00000066322,ENSG00000117395,ENSG00000117399,ENSG00000159479,ENSG00000178922,ENSG00000186973,ENSG00000198198,ENSG00000243710,ENSG00000013374,ENSG00000033050,ENSG00000033100,ENSG00000082014,ENSG00000106615,ENSG00000127377,ENSG00000133612,ENSG00000146926,ENSG00000164885,ENSG00000164889,ENSG00000164896,ENSG00000164897,ENSG00000164900,ENSG00000181652,ENSG00000187260,ENSG00000197150,ENSG00000213199,ENSG00000278685,ENSG00000285292,ENSG00000285480,ENSG00000288608,ENSG00000136828,ENSG00000136944,ENSG00000169155,ENSG00000177125,ENSG00000196814,ENSG00000112164,ENSG00000112167,ENSG00000124780,ENSG00000164626,ENSG00000164627,ENSG00000133937,ENSG00000188488,ENSG00000130762,ENSG00000142611,ENSG00000162591,ENSG00000169717,ENSG00000221866,ENSG00000160255,ENSG00000160256,ENSG00000175894,ENSG00000183255,ENSG00000184787,ENSG00000184900,ENSG00000187175,ENSG00000187766,ENSG00000188155,ENSG00000189169,ENSG00000205439,ENSG00000205445,ENSG00000212933,ENSG00000212935,ENSG00000215454,ENSG00000215455,ENSG00000221837,ENSG00000221859,ENSG00000221864,ENSG00000241123,ENSG00000243489,ENSG00000272804,ENSG00000123453,ENSG00000123454,ENSG00000160293,ENSG00000187616,ENSG00000196990,ENSG00000197859,ENSG00000127415,ENSG00000127419,ENSG00000133256,ENSG00000145214,ENSG00000168993,ENSG00000169020,ENSG00000169026,ENSG00000174227,ENSG00000178950,ENSG00000185619,ENSG00000215375,ENSG00000273238,ENSG00000167280,ENSG00000171302,ENSG00000173918,ENSG00000054148,ENSG00000107223,ENSG00000107317,ENSG00000127191,ENSG00000148362,ENSG00000148400,ENSG00000159069,ENSG00000165716,ENSG00000169583,ENSG00000169692,ENSG00000172889,ENSG00000176919,ENSG00000177943,ENSG00000177984,ENSG00000184925,ENSG00000187922,ENSG00000196642,ENSG00000204003,ENSG00000214402,ENSG00000232434,ENSG00000244187,ENSG00000267206,ENSG00000272896,ENSG00000284341,ENSG00000049239,ENSG00000171621,ENSG00000180758,ENSG00000107719,ENSG00000138316,ENSG00000166224,ENSG00000166228,ENSG00000106003,ENSG00000106009,ENSG00000106012,ENSG00000136295,ENSG00000146535,ENSG00000174945,ENSG00000198286,ENSG00000077984,ENSG00000101463,ENSG00000101474,ENSG00000169021,ENSG00000063660,ENSG00000130414,ENSG00000144504,ENSG00000172428,ENSG00000178586,ENSG00000178602,ENSG00000143761,ENSG00000143774,ENSG00000143793,ENSG00000154342,ENSG00000154358,ENSG00000154370,ENSG00000162910,ENSG00000162931,ENSG00000168148,ENSG00000168159,ENSG00000181218,ENSG00000181873,ENSG00000196890,ENSG00000198835,ENSG00000103257,ENSG00000104731,ENSG00000154118,ENSG00000172530,ENSG00000109062,ENSG00000109065,ENSG00000109066,ENSG00000109089,ENSG00000161509,ENSG00000161513,ENSG00000167861,ENSG00000172782,ENSG00000172794,ENSG00000178789,ENSG00000182040,ENSG00000182938,ENSG00000183034,ENSG00000110400,ENSG00000107187,ENSG00000148384,ENSG00000148396,ENSG00000148411,ENSG00000160360,ENSG00000165661,ENSG00000165684,ENSG00000165688,ENSG00000165689,ENSG00000187796,ENSG00000213221,ENSG00000238227,ENSG00000260220,ENSG00000289701,ENSG00000051523,ENSG00000103335,ENSG00000124391,ENSG00000129993,ENSG00000141012,ENSG00000158545,ENSG00000158717,ENSG00000167508,ENSG00000167513,ENSG00000167515,ENSG00000174177,ENSG00000179588,ENSG00000185669,ENSG00000198931,ENSG00000205022,ENSG00000065154,ENSG00000107902,ENSG00000182022,ENSG00000229544,ENSG00000054179,ENSG00000107281,ENSG00000107331,ENSG00000130653,ENSG00000165802,ENSG00000176058,ENSG00000176101,ENSG00000176248,ENSG00000176884,ENSG00000176978,ENSG00000177239,ENSG00000180549,ENSG00000184709,ENSG00000185863,ENSG00000186193,ENSG00000187609,ENSG00000187713,ENSG00000188229,ENSG00000188566,ENSG00000188747,ENSG00000188833,ENSG00000188986,ENSG00000197191,ENSG00000197355,ENSG00000198113,ENSG00000198435,ENSG00000198569,ENSG00000212864,ENSG00000233198,ENSG00000261793,ENSG00000279073,ENSG00000284976,ENSG00000166546,ENSG00000075043,ENSG00000101197,ENSG00000101198,ENSG00000101199,ENSG00000101204,ENSG00000101210,ENSG00000125533,ENSG00000149658,ENSG00000196581,ENSG00000069812,ENSG00000097021,ENSG00000116237,ENSG00000116251,ENSG00000116254,ENSG00000158286,ENSG00000158292,ENSG00000173673,ENSG00000187017,ENSG00000215788,ENSG00000102935,ENSG00000178882,ENSG00000179195,ENSG00000196498,ENSG00000137486,ENSG00000149273,ENSG00000162139,ENSG00000261594,ENSG00000148814,ENSG00000151640,ENSG00000165752,ENSG00000171813,ENSG00000188385,ENSG00000087008,ENSG00000125089,ENSG00000155275,ENSG00000163995,ENSG00000170801,ENSG00000148248,ENSG00000148288,ENSG00000148290,ENSG00000148291,ENSG00000148296,ENSG00000148297,ENSG00000148300,ENSG00000148303,ENSG00000148308,ENSG00000160271,ENSG00000160325,ENSG00000160326,ENSG00000170835,ENSG00000171102,ENSG00000175164,ENSG00000198870,ENSG00000285245,ENSG00000100347,ENSG00000138944,ENSG00000188636,ENSG00000188677,ENSG00000030110,ENSG00000096395,ENSG00000096433,ENSG00000137288,ENSG00000161896,ENSG00000161904,ENSG00000114554,ENSG00000214324,ENSG00000239620,ENSG00000085117,ENSG00000157570,ENSG00000175274,ENSG00000112787,ENSG00000182870,ENSG00000183495,ENSG00000184967,ENSG00000185163,ENSG00000131149,ENSG00000153786,ENSG00000153789,ENSG00000026036,ENSG00000101150,ENSG00000101152,ENSG00000101161,ENSG00000101213,ENSG00000101216,ENSG00000101246,ENSG00000125508,ENSG00000125520,ENSG00000125531,ENSG00000125534,ENSG00000130584,ENSG00000130589,ENSG00000130590,ENSG00000183260,ENSG00000196700,ENSG00000197114,ENSG00000197457,ENSG00000198276,ENSG00000203896,ENSG00000243509,ENSG00000258366,ENSG00000273047,ENSG00000273154,ENSG00000129009,ENSG00000137868,ENSG00000138623,ENSG00000138629,ENSG00000167178,ENSG00000146540,ENSG00000164849,ENSG00000164850,ENSG00000164853,ENSG00000164877,ENSG00000164880,ENSG00000178381,ENSG00000090316,ENSG00000127418,ENSG00000159674,ENSG00000159692,ENSG00000163945,ENSG00000178222,ENSG00000235608,ENSG00000073350,ENSG00000092929,ENSG00000108479,ENSG00000132470,ENSG00000132471,ENSG00000132475,ENSG00000132478,ENSG00000132481,ENSG00000141569,ENSG00000161533,ENSG00000177303,ENSG00000177728,ENSG00000182173,ENSG00000188878,ENSG00000204316,ENSG00000204323,ENSG00000257949,ENSG00000259120,ENSG00000261408,ENSG00000266714,ENSG00000267426,ENSG00000004660,ENSG00000040531,ENSG00000074356,ENSG00000074370,ENSG00000083454,ENSG00000108405,ENSG00000127774,ENSG00000141255,ENSG00000167723,ENSG00000177602,ENSG00000197417,ENSG00000213977,ENSG00000257950,ENSG00000262304,ENSG00000108175,ENSG00000108179,ENSG00000165424,ENSG00000068831,ENSG00000068971,ENSG00000068976,ENSG00000110046,ENSG00000110047,ENSG00000110076,ENSG00000133895,ENSG00000149735,ENSG00000168065,ENSG00000168066,ENSG00000168067,ENSG00000171219,ENSG00000197891,ENSG00000004776,ENSG00000004777,ENSG00000105290,ENSG00000105668,ENSG00000105672,ENSG00000105677,ENSG00000105679,ENSG00000126243,ENSG00000126246,ENSG00000126254,ENSG00000126259,ENSG00000126267,ENSG00000161249,ENSG00000161265,ENSG00000161270,ENSG00000167595,ENSG00000167604,ENSG00000188223,ENSG00000189001,ENSG00000205138,ENSG00000205155,ENSG00000249115,ENSG00000250799,ENSG00000267120,ENSG00000267796,ENSG00000272333,ENSG00000283758,ENSG00000075399,ENSG00000131165,ENSG00000140995,ENSG00000141002,ENSG00000158792,ENSG00000158805,ENSG00000167523,ENSG00000167526,ENSG00000178773,ENSG00000185324,ENSG00000187741,ENSG00000197912,ENSG00000198211,ENSG00000204991,ENSG00000258839,ENSG00000258947,ENSG00000087116,ENSG00000177932,ENSG00000234284,ENSG00000123358,ENSG00000123395,ENSG00000135443,ENSG00000135480,ENSG00000161835,ENSG00000170454,ENSG00000284791
1	TF	Factor: FKLF; motif: BGGGNGGVMD; match class: 1	TF:M01837_1	FALSE	1.42e-13	12.8462	1497	838	133	20044	ENSG00000111252,ENSG00000204842,ENSG00000116670,ENSG00000071564,ENSG00000071655,ENSG00000127540,ENSG00000129911,ENSG00000133275,ENSG00000205922,ENSG00000267059,ENSG00000107147,ENSG00000130559,ENSG00000167656,ENSG00000181790,ENSG00000198576,ENSG00000163875,ENSG00000032444,ENSG00000066044,ENSG00000076984,ENSG00000178531,ENSG00000268614,ENSG00000186654,ENSG00000248405,ENSG00000182771,ENSG00000130699,ENSG00000130702,ENSG00000100290,ENSG00000100304,ENSG00000159307,ENSG00000186732,ENSG00000128342,ENSG00000141582,ENSG00000182156,ENSG00000105472,ENSG00000131409,ENSG00000161681,ENSG00000167755,ENSG00000174562,ENSG00000067606,ENSG00000130643,ENSG00000148803,ENSG00000171798,ENSG00000197177,ENSG00000137309,ENSG00000186577,ENSG00000100065,ENSG00000100379,ENSG00000166897,ENSG00000132688,ENSG00000159479,ENSG00000198198,ENSG00000082014,ENSG00000106615,ENSG00000164900,ENSG00000136828,ENSG00000196814,ENSG00000095981,ENSG00000142611,ENSG00000162591,ENSG00000184900,ENSG00000196990,ENSG00000168993,ENSG00000171302,ENSG00000148400,ENSG00000165716,ENSG00000169583,ENSG00000204001,ENSG00000232434,ENSG00000180758,ENSG00000106009,ENSG00000106012,ENSG00000198286,ENSG00000178602,ENSG00000154358,ENSG00000181873,ENSG00000154118,ENSG00000182040,ENSG00000110400,ENSG00000160360,ENSG00000165688,ENSG00000165689,ENSG00000103335,ENSG00000129993,ENSG00000054179,ENSG00000107281,ENSG00000107331,ENSG00000176058,ENSG00000176884,ENSG00000185863,ENSG00000188747,ENSG00000188833,ENSG00000188986,ENSG00000197355,ENSG00000212864,ENSG00000233198,ENSG00000261793,ENSG00000284976,ENSG00000166546,ENSG00000101198,ENSG00000101203,ENSG00000125533,ENSG00000069812,ENSG00000116237,ENSG00000187017,ENSG00000179195,ENSG00000261594,ENSG00000148814,ENSG00000151640,ENSG00000165752,ENSG00000171813,ENSG00000100347,ENSG00000138944,ENSG00000114554,ENSG00000175274,ENSG00000182870,ENSG00000101161,ENSG00000101246,ENSG00000130590,ENSG00000197114,ENSG00000197457,ENSG00000164880,ENSG00000127418,ENSG00000177303,ENSG00000168067,ENSG00000004776,ENSG00000004777,ENSG00000141002,ENSG00000158792,ENSG00000158805,ENSG00000258947,ENSG00000087116,ENSG00000135480,ENSG00000161835
1	TF	Factor: Sp1; motif: NGGGGGCGGGGCCNGGGGGGGG	TF:M10071	FALSE	1.55e-13	12.8095	8777	838	485	20044	ENSG00000142632,ENSG00000173641,ENSG00000185519,ENSG00000111252,ENSG00000198324,ENSG00000204842,ENSG00000011021,ENSG00000083444,ENSG00000116661,ENSG00000116663,ENSG00000116670,ENSG00000116685,ENSG00000116688,ENSG00000132879,ENSG00000162490,ENSG00000177000,ENSG00000177674,ENSG00000204624,ENSG00000215910,ENSG00000071564,ENSG00000071655,ENSG00000127540,ENSG00000129911,ENSG00000129968,ENSG00000130270,ENSG00000133275,ENSG00000181588,ENSG00000185761,ENSG00000185988,ENSG00000205922,ENSG00000213638,ENSG00000227500,ENSG00000267059,ENSG00000107147,ENSG00000122140,ENSG00000130559,ENSG00000130560,ENSG00000160345,ENSG00000165643,ENSG00000236543,ENSG00000169925,ENSG00000186350,ENSG00000196363,ENSG00000235106,ENSG00000109519,ENSG00000132405,ENSG00000173011,ENSG00000173013,ENSG00000140538,ENSG00000140543,ENSG00000173867,ENSG00000104499,ENSG00000130193,ENSG00000167656,ENSG00000180155,ENSG00000181790,ENSG00000198576,ENSG00000234616,ENSG00000284505,ENSG00000163873,ENSG00000163874,ENSG00000163875,ENSG00000105426,ENSG00000091622,ENSG00000129195,ENSG00000179314,ENSG00000013810,ENSG00000068078,ENSG00000109685,ENSG00000163950,ENSG00000168924,ENSG00000168936,ENSG00000174137,ENSG00000185049,ENSG00000095319,ENSG00000095321,ENSG00000119383,ENSG00000148341,ENSG00000167130,ENSG00000188483,ENSG00000032444,ENSG00000076826,ENSG00000076924,ENSG00000076944,ENSG00000076984,ENSG00000090674,ENSG00000104976,ENSG00000104980,ENSG00000142459,ENSG00000171017,ENSG00000174788,ENSG00000178531,ENSG00000181029,ENSG00000183248,ENSG00000198816,ENSG00000229833,ENSG00000267952,ENSG00000268400,ENSG00000268614,ENSG00000269711,ENSG00000056487,ENSG00000186654,ENSG00000241484,ENSG00000248405,ENSG00000182771,ENSG00000101180,ENSG00000101182,ENSG00000130699,ENSG00000130700,ENSG00000130701,ENSG00000130702,ENSG00000130703,ENSG00000149657,ENSG00000184402,ENSG00000100266,ENSG00000100271,ENSG00000100290,ENSG00000100300,ENSG00000100304,ENSG00000159307,ENSG00000186732,ENSG00000099992,ENSG00000099999,ENSG00000100003,ENSG00000100330,ENSG00000133488,ENSG00000187860,ENSG00000239282,ENSG00000074211,ENSG00000109501,ENSG00000152969,ENSG00000181215,ENSG00000164488,ENSG00000040487,ENSG00000053371,ENSG00000077549,ENSG00000162482,ENSG00000141570,ENSG00000141582,ENSG00000167291,ENSG00000173894,ENSG00000129455,ENSG00000131409,ENSG00000161681,ENSG00000167755,ENSG00000269741,ENSG00000067606,ENSG00000116151,ENSG00000149527,ENSG00000157911,ENSG00000157916,ENSG00000157933,ENSG00000162585,ENSG00000187730,ENSG00000127884,ENSG00000130640,ENSG00000130643,ENSG00000148803,ENSG00000148824,ENSG00000148832,ENSG00000151650,ENSG00000151651,ENSG00000171794,ENSG00000171798,ENSG00000198546,ENSG00000203772,ENSG00000254536,ENSG00000283496,ENSG00000219438,ENSG00000169427,ENSG00000137309,ENSG00000124126,ENSG00000162341,ENSG00000287725,ENSG00000100055,ENSG00000100060,ENSG00000100065,ENSG00000100379,ENSG00000128309,ENSG00000128311,ENSG00000166897,ENSG00000027644,ENSG00000132688,ENSG00000132692,ENSG00000132694,ENSG00000143303,ENSG00000143319,ENSG00000143320,ENSG00000143321,ENSG00000160838,ENSG00000163382,ENSG00000187800,ENSG00000066322,ENSG00000117395,ENSG00000117399,ENSG00000178922,ENSG00000179178,ENSG00000186973,ENSG00000243710,ENSG00000013374,ENSG00000033100,ENSG00000082014,ENSG00000106615,ENSG00000127377,ENSG00000133612,ENSG00000164885,ENSG00000164896,ENSG00000164897,ENSG00000164900,ENSG00000285480,ENSG00000288608,ENSG00000136828,ENSG00000169155,ENSG00000177125,ENSG00000196814,ENSG00000112164,ENSG00000164626,ENSG00000164627,ENSG00000133937,ENSG00000188488,ENSG00000130762,ENSG00000162591,ENSG00000160256,ENSG00000183255,ENSG00000184900,ENSG00000188155,ENSG00000241123,ENSG00000123453,ENSG00000160293,ENSG00000127415,ENSG00000145214,ENSG00000168993,ENSG00000169020,ENSG00000169026,ENSG00000185619,ENSG00000215375,ENSG00000273238,ENSG00000167280,ENSG00000171302,ENSG00000173918,ENSG00000054148,ENSG00000107223,ENSG00000107317,ENSG00000127191,ENSG00000148362,ENSG00000148400,ENSG00000159069,ENSG00000165716,ENSG00000169583,ENSG00000169692,ENSG00000172889,ENSG00000176919,ENSG00000177984,ENSG00000187922,ENSG00000244187,ENSG00000272896,ENSG00000284341,ENSG00000049239,ENSG00000180758,ENSG00000138316,ENSG00000166224,ENSG00000166228,ENSG00000180644,ENSG00000106003,ENSG00000106009,ENSG00000106012,ENSG00000136295,ENSG00000146535,ENSG00000077984,ENSG00000101463,ENSG00000169021,ENSG00000063660,ENSG00000130414,ENSG00000144504,ENSG00000178602,ENSG00000143761,ENSG00000143774,ENSG00000143793,ENSG00000154342,ENSG00000154370,ENSG00000162910,ENSG00000168159,ENSG00000181873,ENSG00000103257,ENSG00000104731,ENSG00000154118,ENSG00000109062,ENSG00000109065,ENSG00000109066,ENSG00000109089,ENSG00000161509,ENSG00000161513,ENSG00000167861,ENSG00000172782,ENSG00000172794,ENSG00000182040,ENSG00000182938,ENSG00000110400,ENSG00000107187,ENSG00000148384,ENSG00000148396,ENSG00000148411,ENSG00000160360,ENSG00000165661,ENSG00000165684,ENSG00000213221,ENSG00000238227,ENSG00000260220,ENSG00000051523,ENSG00000103335,ENSG00000141012,ENSG00000158545,ENSG00000167508,ENSG00000167513,ENSG00000167515,ENSG00000179588,ENSG00000185669,ENSG00000198931,ENSG00000205022,ENSG00000065154,ENSG00000107902,ENSG00000229544,ENSG00000054179,ENSG00000107331,ENSG00000165802,ENSG00000176058,ENSG00000176978,ENSG00000177239,ENSG00000180549,ENSG00000184709,ENSG00000186193,ENSG00000187609,ENSG00000188229,ENSG00000188747,ENSG00000188833,ENSG00000188986,ENSG00000197191,ENSG00000197355,ENSG00000197768,ENSG00000198435,ENSG00000198569,ENSG00000212864,ENSG00000261793,ENSG00000166546,ENSG00000260851,ENSG00000075043,ENSG00000101198,ENSG00000101199,ENSG00000101203,ENSG00000101204,ENSG00000101210,ENSG00000125533,ENSG00000149658,ENSG00000196581,ENSG00000069812,ENSG00000097021,ENSG00000116237,ENSG00000158286,ENSG00000158292,ENSG00000187017,ENSG00000215788,ENSG00000178882,ENSG00000179195,ENSG00000137486,ENSG00000162139,ENSG00000261594,ENSG00000148814,ENSG00000151640,ENSG00000165752,ENSG00000171813,ENSG00000170801,ENSG00000148248,ENSG00000148288,ENSG00000148290,ENSG00000148291,ENSG00000160271,ENSG00000160325,ENSG00000160326,ENSG00000175164,ENSG00000198870,ENSG00000285245,ENSG00000188636,ENSG00000096433,ENSG00000137288,ENSG00000161904,ENSG00000114554,ENSG00000214324,ENSG00000239620,ENSG00000085117,ENSG00000157570,ENSG00000112787,ENSG00000182870,ENSG00000183495,ENSG00000101152,ENSG00000101161,ENSG00000125520,ENSG00000125531,ENSG00000125534,ENSG00000130584,ENSG00000130589,ENSG00000130590,ENSG00000196700,ENSG00000197457,ENSG00000273047,ENSG00000138623,ENSG00000159289,ENSG00000146540,ENSG00000164849,ENSG00000164853,ENSG00000164877,ENSG00000164880,ENSG00000178381,ENSG00000127418,ENSG00000163945,ENSG00000178222,ENSG00000235608,ENSG00000073350,ENSG00000092929,ENSG00000108479,ENSG00000132471,ENSG00000132481,ENSG00000141569,ENSG00000161533,ENSG00000177303,ENSG00000182173,ENSG00000204316,ENSG00000257949,ENSG00000261408,ENSG00000004660,ENSG00000040531,ENSG00000074356,ENSG00000074370,ENSG00000083454,ENSG00000108405,ENSG00000127774,ENSG00000197417,ENSG00000213977,ENSG00000257950,ENSG00000262304,ENSG00000108179,ENSG00000165424,ENSG00000068831,ENSG00000110046,ENSG00000110047,ENSG00000110076,ENSG00000133895,ENSG00000168066,ENSG00000168067,ENSG00000171219,ENSG00000004776,ENSG00000004777,ENSG00000011590,ENSG00000105290,ENSG00000105672,ENSG00000105675,ENSG00000126243,ENSG00000126246,ENSG00000126254,ENSG00000161265,ENSG00000167595,ENSG00000167604,ENSG00000188223,ENSG00000205155,ENSG00000267120,ENSG00000267796,ENSG00000272333,ENSG00000075399,ENSG00000131165,ENSG00000141002,ENSG00000158792,ENSG00000158805,ENSG00000167523,ENSG00000178773,ENSG00000185324,ENSG00000187741,ENSG00000204991,ENSG00000258947,ENSG00000087116,ENSG00000234284,ENSG00000123358,ENSG00000135480,ENSG00000161835,ENSG00000170442,ENSG00000170454,ENSG00000284791
1	TF	Factor: Sp1; motif: NWRGCCACGCCCMCN; match class: 1	TF:M12152_1	FALSE	1.59e-13	12.7979	2953	838	214	20044	ENSG00000142627,ENSG00000185519,ENSG00000111252,ENSG00000116661,ENSG00000116670,ENSG00000132879,ENSG00000215910,ENSG00000071564,ENSG00000071655,ENSG00000129911,ENSG00000129968,ENSG00000130270,ENSG00000181588,ENSG00000185988,ENSG00000122140,ENSG00000169925,ENSG00000109519,ENSG00000132405,ENSG00000173011,ENSG00000173013,ENSG00000140543,ENSG00000173867,ENSG00000180155,ENSG00000181790,ENSG00000198576,ENSG00000284505,ENSG00000163874,ENSG00000163875,ENSG00000105426,ENSG00000091622,ENSG00000068078,ENSG00000109685,ENSG00000163950,ENSG00000174137,ENSG00000095319,ENSG00000148343,ENSG00000076826,ENSG00000076944,ENSG00000076984,ENSG00000104976,ENSG00000142459,ENSG00000178531,ENSG00000267952,ENSG00000186654,ENSG00000241484,ENSG00000248405,ENSG00000101180,ENSG00000130699,ENSG00000130703,ENSG00000100300,ENSG00000100304,ENSG00000186732,ENSG00000099992,ENSG00000100330,ENSG00000239282,ENSG00000109501,ENSG00000152969,ENSG00000181215,ENSG00000040487,ENSG00000053371,ENSG00000211454,ENSG00000131409,ENSG00000161677,ENSG00000204653,ENSG00000067606,ENSG00000116151,ENSG00000157911,ENSG00000157916,ENSG00000157933,ENSG00000162585,ENSG00000187730,ENSG00000130640,ENSG00000148803,ENSG00000148824,ENSG00000171794,ENSG00000171798,ENSG00000198546,ENSG00000283496,ENSG00000100060,ENSG00000163382,ENSG00000179178,ENSG00000253313,ENSG00000013374,ENSG00000106615,ENSG00000164896,ENSG00000136828,ENSG00000130762,ENSG00000162591,ENSG00000183255,ENSG00000184787,ENSG00000184900,ENSG00000160293,ENSG00000127415,ENSG00000127419,ENSG00000145214,ENSG00000169020,ENSG00000178950,ENSG00000185619,ENSG00000215375,ENSG00000167280,ENSG00000054148,ENSG00000107317,ENSG00000148362,ENSG00000165716,ENSG00000169692,ENSG00000172889,ENSG00000176919,ENSG00000196642,ENSG00000244187,ENSG00000272896,ENSG00000284341,ENSG00000049239,ENSG00000180758,ENSG00000166228,ENSG00000180644,ENSG00000106003,ENSG00000106009,ENSG00000106012,ENSG00000136295,ENSG00000144504,ENSG00000143774,ENSG00000154370,ENSG00000103257,ENSG00000109062,ENSG00000161513,ENSG00000167861,ENSG00000148384,ENSG00000148396,ENSG00000160360,ENSG00000165661,ENSG00000213221,ENSG00000141012,ENSG00000167508,ENSG00000167513,ENSG00000167515,ENSG00000179588,ENSG00000198931,ENSG00000065154,ENSG00000107902,ENSG00000054179,ENSG00000107331,ENSG00000165802,ENSG00000176058,ENSG00000176978,ENSG00000177239,ENSG00000187609,ENSG00000188229,ENSG00000188747,ENSG00000188833,ENSG00000197191,ENSG00000198435,ENSG00000212864,ENSG00000101198,ENSG00000101204,ENSG00000101210,ENSG00000069812,ENSG00000158292,ENSG00000148814,ENSG00000151640,ENSG00000165752,ENSG00000148248,ENSG00000148288,ENSG00000148290,ENSG00000148291,ENSG00000160271,ENSG00000160325,ENSG00000198870,ENSG00000285245,ENSG00000188636,ENSG00000114554,ENSG00000085117,ENSG00000112787,ENSG00000182870,ENSG00000183495,ENSG00000101161,ENSG00000125520,ENSG00000125531,ENSG00000125534,ENSG00000130584,ENSG00000130590,ENSG00000273047,ENSG00000159289,ENSG00000164849,ENSG00000164877,ENSG00000127418,ENSG00000163945,ENSG00000073350,ENSG00000108479,ENSG00000132471,ENSG00000177303,ENSG00000182173,ENSG00000204316,ENSG00000004660,ENSG00000165424,ENSG00000068831,ENSG00000110047,ENSG00000110076,ENSG00000168067,ENSG00000004777,ENSG00000105672,ENSG00000126254,ENSG00000161265,ENSG00000188223,ENSG00000205155,ENSG00000267120,ENSG00000272333,ENSG00000075399,ENSG00000141002,ENSG00000158792,ENSG00000158805,ENSG00000187741,ENSG00000204991,ENSG00000258947,ENSG00000161835
1	TF	Factor: KLF17; motif: NGGGCGG	TF:M05386	FALSE	1.71e-13	12.7681	8124	838	457	20044	ENSG00000055070,ENSG00000132881,ENSG00000142632,ENSG00000173641,ENSG00000111245,ENSG00000111249,ENSG00000111252,ENSG00000198324,ENSG00000011021,ENSG00000116661,ENSG00000116670,ENSG00000116685,ENSG00000132879,ENSG00000162490,ENSG00000177000,ENSG00000177674,ENSG00000204624,ENSG00000215910,ENSG00000071564,ENSG00000071655,ENSG00000127540,ENSG00000129911,ENSG00000129968,ENSG00000133243,ENSG00000133275,ENSG00000181588,ENSG00000185761,ENSG00000185988,ENSG00000205922,ENSG00000267059,ENSG00000107147,ENSG00000122133,ENSG00000122136,ENSG00000130559,ENSG00000130560,ENSG00000160349,ENSG00000165643,ENSG00000204007,ENSG00000169925,ENSG00000186350,ENSG00000196363,ENSG00000109519,ENSG00000173011,ENSG00000173013,ENSG00000184985,ENSG00000104499,ENSG00000126233,ENSG00000130193,ENSG00000160886,ENSG00000167656,ENSG00000180155,ENSG00000181790,ENSG00000197353,ENSG00000198576,ENSG00000234616,ENSG00000284505,ENSG00000163873,ENSG00000105426,ENSG00000091622,ENSG00000129195,ENSG00000013810,ENSG00000068078,ENSG00000109685,ENSG00000168936,ENSG00000174137,ENSG00000185049,ENSG00000095319,ENSG00000095321,ENSG00000119383,ENSG00000148341,ENSG00000148343,ENSG00000235007,ENSG00000076924,ENSG00000076944,ENSG00000076984,ENSG00000090674,ENSG00000104918,ENSG00000104976,ENSG00000142459,ENSG00000171017,ENSG00000181029,ENSG00000183019,ENSG00000183248,ENSG00000229833,ENSG00000260001,ENSG00000268400,ENSG00000269711,ENSG00000056487,ENSG00000186654,ENSG00000241484,ENSG00000248405,ENSG00000062650,ENSG00000182771,ENSG00000101180,ENSG00000101182,ENSG00000130699,ENSG00000130700,ENSG00000130701,ENSG00000130703,ENSG00000130706,ENSG00000149657,ENSG00000149679,ENSG00000171858,ENSG00000184402,ENSG00000100290,ENSG00000100294,ENSG00000100300,ENSG00000100304,ENSG00000159307,ENSG00000099992,ENSG00000099999,ENSG00000100003,ENSG00000100330,ENSG00000128342,ENSG00000133488,ENSG00000176635,ENSG00000239282,ENSG00000074211,ENSG00000152969,ENSG00000181215,ENSG00000284684,ENSG00000112562,ENSG00000153303,ENSG00000040487,ENSG00000053371,ENSG00000077549,ENSG00000162482,ENSG00000211454,ENSG00000141570,ENSG00000141582,ENSG00000167291,ENSG00000173894,ENSG00000182156,ENSG00000129455,ENSG00000131409,ENSG00000142511,ENSG00000161677,ENSG00000161681,ENSG00000167755,ENSG00000067606,ENSG00000149527,ENSG00000157911,ENSG00000157933,ENSG00000162585,ENSG00000122965,ENSG00000127884,ENSG00000130640,ENSG00000130643,ENSG00000148803,ENSG00000148824,ENSG00000148832,ENSG00000151650,ENSG00000165828,ENSG00000171794,ENSG00000171798,ENSG00000197177,ENSG00000198546,ENSG00000214279,ENSG00000254536,ENSG00000283496,ENSG00000219438,ENSG00000167632,ENSG00000137309,ENSG00000186577,ENSG00000272325,ENSG00000162341,ENSG00000172927,ENSG00000172935,ENSG00000287725,ENSG00000100055,ENSG00000100065,ENSG00000100379,ENSG00000128309,ENSG00000128311,ENSG00000166897,ENSG00000116604,ENSG00000132694,ENSG00000143320,ENSG00000160838,ENSG00000183856,ENSG00000198400,ENSG00000066322,ENSG00000179178,ENSG00000253313,ENSG00000013374,ENSG00000106615,ENSG00000127377,ENSG00000133612,ENSG00000146926,ENSG00000164897,ENSG00000197150,ENSG00000288608,ENSG00000136828,ENSG00000136944,ENSG00000169155,ENSG00000196814,ENSG00000112164,ENSG00000164626,ENSG00000164627,ENSG00000100665,ENSG00000133937,ENSG00000196136,ENSG00000130762,ENSG00000162591,ENSG00000221866,ENSG00000160255,ENSG00000184900,ENSG00000188155,ENSG00000205445,ENSG00000123453,ENSG00000160293,ENSG00000187616,ENSG00000196990,ENSG00000127415,ENSG00000127419,ENSG00000145214,ENSG00000145217,ENSG00000169020,ENSG00000174227,ENSG00000178950,ENSG00000185619,ENSG00000215375,ENSG00000273238,ENSG00000173918,ENSG00000054148,ENSG00000107223,ENSG00000107317,ENSG00000127191,ENSG00000148362,ENSG00000159069,ENSG00000165716,ENSG00000169583,ENSG00000169692,ENSG00000172889,ENSG00000176919,ENSG00000177943,ENSG00000177984,ENSG00000187922,ENSG00000204001,ENSG00000204003,ENSG00000232434,ENSG00000244187,ENSG00000267206,ENSG00000272896,ENSG00000284341,ENSG00000180758,ENSG00000107719,ENSG00000138316,ENSG00000166224,ENSG00000106009,ENSG00000136295,ENSG00000146535,ENSG00000198286,ENSG00000101463,ENSG00000101474,ENSG00000169021,ENSG00000130414,ENSG00000144504,ENSG00000172428,ENSG00000178586,ENSG00000143761,ENSG00000143774,ENSG00000143793,ENSG00000154358,ENSG00000154370,ENSG00000162910,ENSG00000162931,ENSG00000168159,ENSG00000198835,ENSG00000103257,ENSG00000154118,ENSG00000109062,ENSG00000109065,ENSG00000109066,ENSG00000161513,ENSG00000167861,ENSG00000172794,ENSG00000182938,ENSG00000107187,ENSG00000148384,ENSG00000148396,ENSG00000148411,ENSG00000165661,ENSG00000165688,ENSG00000165689,ENSG00000187796,ENSG00000238227,ENSG00000260220,ENSG00000289701,ENSG00000051523,ENSG00000124391,ENSG00000129993,ENSG00000141012,ENSG00000158717,ENSG00000167508,ENSG00000167513,ENSG00000167515,ENSG00000174177,ENSG00000182022,ENSG00000229544,ENSG00000054179,ENSG00000107281,ENSG00000107331,ENSG00000165802,ENSG00000176058,ENSG00000176978,ENSG00000177239,ENSG00000184709,ENSG00000185863,ENSG00000187609,ENSG00000188229,ENSG00000188747,ENSG00000188833,ENSG00000188986,ENSG00000197355,ENSG00000198113,ENSG00000198435,ENSG00000261793,ENSG00000279073,ENSG00000284976,ENSG00000166546,ENSG00000179776,ENSG00000101197,ENSG00000101199,ENSG00000101204,ENSG00000101210,ENSG00000125533,ENSG00000149658,ENSG00000196581,ENSG00000069812,ENSG00000097021,ENSG00000116254,ENSG00000158292,ENSG00000187017,ENSG00000178882,ENSG00000179195,ENSG00000196498,ENSG00000137486,ENSG00000162139,ENSG00000261594,ENSG00000148814,ENSG00000151640,ENSG00000165752,ENSG00000125089,ENSG00000170801,ENSG00000148288,ENSG00000148290,ENSG00000148291,ENSG00000148296,ENSG00000148297,ENSG00000148300,ENSG00000148303,ENSG00000148308,ENSG00000160323,ENSG00000160325,ENSG00000171102,ENSG00000285245,ENSG00000188636,ENSG00000030110,ENSG00000096395,ENSG00000114554,ENSG00000239620,ENSG00000085117,ENSG00000175274,ENSG00000112787,ENSG00000183495,ENSG00000131149,ENSG00000153789,ENSG00000101150,ENSG00000101152,ENSG00000101161,ENSG00000125520,ENSG00000125531,ENSG00000125534,ENSG00000130584,ENSG00000130590,ENSG00000183260,ENSG00000198276,ENSG00000243509,ENSG00000273047,ENSG00000138623,ENSG00000140459,ENSG00000140464,ENSG00000159289,ENSG00000164849,ENSG00000164850,ENSG00000164853,ENSG00000164877,ENSG00000178381,ENSG00000090316,ENSG00000127418,ENSG00000159674,ENSG00000159692,ENSG00000073350,ENSG00000108469,ENSG00000132470,ENSG00000132471,ENSG00000132475,ENSG00000132481,ENSG00000161526,ENSG00000177303,ENSG00000182173,ENSG00000204316,ENSG00000266714,ENSG00000004660,ENSG00000040531,ENSG00000074356,ENSG00000074370,ENSG00000083454,ENSG00000141255,ENSG00000167723,ENSG00000197417,ENSG00000257950,ENSG00000262304,ENSG00000165424,ENSG00000068831,ENSG00000068971,ENSG00000110076,ENSG00000168065,ENSG00000168066,ENSG00000171219,ENSG00000197891,ENSG00000004776,ENSG00000004777,ENSG00000105668,ENSG00000105675,ENSG00000105679,ENSG00000126243,ENSG00000126246,ENSG00000126254,ENSG00000161249,ENSG00000167604,ENSG00000189001,ENSG00000205138,ENSG00000249115,ENSG00000267796,ENSG00000272333,ENSG00000283758,ENSG00000075399,ENSG00000131165,ENSG00000140995,ENSG00000141002,ENSG00000158792,ENSG00000158805,ENSG00000167523,ENSG00000178773,ENSG00000185324,ENSG00000187741,ENSG00000197912,ENSG00000258947,ENSG00000087116,ENSG00000177932,ENSG00000234284,ENSG00000123358,ENSG00000123395,ENSG00000161835,ENSG00000284791
1	TF	Factor: LKLF; motif: NGGGCGG	TF:M05499	FALSE	1.71e-13	12.7681	8124	838	457	20044	ENSG00000055070,ENSG00000132881,ENSG00000142632,ENSG00000173641,ENSG00000111245,ENSG00000111249,ENSG00000111252,ENSG00000198324,ENSG00000011021,ENSG00000116661,ENSG00000116670,ENSG00000116685,ENSG00000132879,ENSG00000162490,ENSG00000177000,ENSG00000177674,ENSG00000204624,ENSG00000215910,ENSG00000071564,ENSG00000071655,ENSG00000127540,ENSG00000129911,ENSG00000129968,ENSG00000133243,ENSG00000133275,ENSG00000181588,ENSG00000185761,ENSG00000185988,ENSG00000205922,ENSG00000267059,ENSG00000107147,ENSG00000122133,ENSG00000122136,ENSG00000130559,ENSG00000130560,ENSG00000160349,ENSG00000165643,ENSG00000204007,ENSG00000169925,ENSG00000186350,ENSG00000196363,ENSG00000109519,ENSG00000173011,ENSG00000173013,ENSG00000184985,ENSG00000104499,ENSG00000126233,ENSG00000130193,ENSG00000160886,ENSG00000167656,ENSG00000180155,ENSG00000181790,ENSG00000197353,ENSG00000198576,ENSG00000234616,ENSG00000284505,ENSG00000163873,ENSG00000105426,ENSG00000091622,ENSG00000129195,ENSG00000013810,ENSG00000068078,ENSG00000109685,ENSG00000168936,ENSG00000174137,ENSG00000185049,ENSG00000095319,ENSG00000095321,ENSG00000119383,ENSG00000148341,ENSG00000148343,ENSG00000235007,ENSG00000076924,ENSG00000076944,ENSG00000076984,ENSG00000090674,ENSG00000104918,ENSG00000104976,ENSG00000142459,ENSG00000171017,ENSG00000181029,ENSG00000183019,ENSG00000183248,ENSG00000229833,ENSG00000260001,ENSG00000268400,ENSG00000269711,ENSG00000056487,ENSG00000186654,ENSG00000241484,ENSG00000248405,ENSG00000062650,ENSG00000182771,ENSG00000101180,ENSG00000101182,ENSG00000130699,ENSG00000130700,ENSG00000130701,ENSG00000130703,ENSG00000130706,ENSG00000149657,ENSG00000149679,ENSG00000171858,ENSG00000184402,ENSG00000100290,ENSG00000100294,ENSG00000100300,ENSG00000100304,ENSG00000159307,ENSG00000099992,ENSG00000099999,ENSG00000100003,ENSG00000100330,ENSG00000128342,ENSG00000133488,ENSG00000176635,ENSG00000239282,ENSG00000074211,ENSG00000152969,ENSG00000181215,ENSG00000284684,ENSG00000112562,ENSG00000153303,ENSG00000040487,ENSG00000053371,ENSG00000077549,ENSG00000162482,ENSG00000211454,ENSG00000141570,ENSG00000141582,ENSG00000167291,ENSG00000173894,ENSG00000182156,ENSG00000129455,ENSG00000131409,ENSG00000142511,ENSG00000161677,ENSG00000161681,ENSG00000167755,ENSG00000067606,ENSG00000149527,ENSG00000157911,ENSG00000157933,ENSG00000162585,ENSG00000122965,ENSG00000127884,ENSG00000130640,ENSG00000130643,ENSG00000148803,ENSG00000148824,ENSG00000148832,ENSG00000151650,ENSG00000165828,ENSG00000171794,ENSG00000171798,ENSG00000197177,ENSG00000198546,ENSG00000214279,ENSG00000254536,ENSG00000283496,ENSG00000219438,ENSG00000167632,ENSG00000137309,ENSG00000186577,ENSG00000272325,ENSG00000162341,ENSG00000172927,ENSG00000172935,ENSG00000287725,ENSG00000100055,ENSG00000100065,ENSG00000100379,ENSG00000128309,ENSG00000128311,ENSG00000166897,ENSG00000116604,ENSG00000132694,ENSG00000143320,ENSG00000160838,ENSG00000183856,ENSG00000198400,ENSG00000066322,ENSG00000179178,ENSG00000253313,ENSG00000013374,ENSG00000106615,ENSG00000127377,ENSG00000133612,ENSG00000146926,ENSG00000164897,ENSG00000197150,ENSG00000288608,ENSG00000136828,ENSG00000136944,ENSG00000169155,ENSG00000196814,ENSG00000112164,ENSG00000164626,ENSG00000164627,ENSG00000100665,ENSG00000133937,ENSG00000196136,ENSG00000130762,ENSG00000162591,ENSG00000221866,ENSG00000160255,ENSG00000184900,ENSG00000188155,ENSG00000205445,ENSG00000123453,ENSG00000160293,ENSG00000187616,ENSG00000196990,ENSG00000127415,ENSG00000127419,ENSG00000145214,ENSG00000145217,ENSG00000169020,ENSG00000174227,ENSG00000178950,ENSG00000185619,ENSG00000215375,ENSG00000273238,ENSG00000173918,ENSG00000054148,ENSG00000107223,ENSG00000107317,ENSG00000127191,ENSG00000148362,ENSG00000159069,ENSG00000165716,ENSG00000169583,ENSG00000169692,ENSG00000172889,ENSG00000176919,ENSG00000177943,ENSG00000177984,ENSG00000187922,ENSG00000204001,ENSG00000204003,ENSG00000232434,ENSG00000244187,ENSG00000267206,ENSG00000272896,ENSG00000284341,ENSG00000180758,ENSG00000107719,ENSG00000138316,ENSG00000166224,ENSG00000106009,ENSG00000136295,ENSG00000146535,ENSG00000198286,ENSG00000101463,ENSG00000101474,ENSG00000169021,ENSG00000130414,ENSG00000144504,ENSG00000172428,ENSG00000178586,ENSG00000143761,ENSG00000143774,ENSG00000143793,ENSG00000154358,ENSG00000154370,ENSG00000162910,ENSG00000162931,ENSG00000168159,ENSG00000198835,ENSG00000103257,ENSG00000154118,ENSG00000109062,ENSG00000109065,ENSG00000109066,ENSG00000161513,ENSG00000167861,ENSG00000172794,ENSG00000182938,ENSG00000107187,ENSG00000148384,ENSG00000148396,ENSG00000148411,ENSG00000165661,ENSG00000165688,ENSG00000165689,ENSG00000187796,ENSG00000238227,ENSG00000260220,ENSG00000289701,ENSG00000051523,ENSG00000124391,ENSG00000129993,ENSG00000141012,ENSG00000158717,ENSG00000167508,ENSG00000167513,ENSG00000167515,ENSG00000174177,ENSG00000182022,ENSG00000229544,ENSG00000054179,ENSG00000107281,ENSG00000107331,ENSG00000165802,ENSG00000176058,ENSG00000176978,ENSG00000177239,ENSG00000184709,ENSG00000185863,ENSG00000187609,ENSG00000188229,ENSG00000188747,ENSG00000188833,ENSG00000188986,ENSG00000197355,ENSG00000198113,ENSG00000198435,ENSG00000261793,ENSG00000279073,ENSG00000284976,ENSG00000166546,ENSG00000179776,ENSG00000101197,ENSG00000101199,ENSG00000101204,ENSG00000101210,ENSG00000125533,ENSG00000149658,ENSG00000196581,ENSG00000069812,ENSG00000097021,ENSG00000116254,ENSG00000158292,ENSG00000187017,ENSG00000178882,ENSG00000179195,ENSG00000196498,ENSG00000137486,ENSG00000162139,ENSG00000261594,ENSG00000148814,ENSG00000151640,ENSG00000165752,ENSG00000125089,ENSG00000170801,ENSG00000148288,ENSG00000148290,ENSG00000148291,ENSG00000148296,ENSG00000148297,ENSG00000148300,ENSG00000148303,ENSG00000148308,ENSG00000160323,ENSG00000160325,ENSG00000171102,ENSG00000285245,ENSG00000188636,ENSG00000030110,ENSG00000096395,ENSG00000114554,ENSG00000239620,ENSG00000085117,ENSG00000175274,ENSG00000112787,ENSG00000183495,ENSG00000131149,ENSG00000153789,ENSG00000101150,ENSG00000101152,ENSG00000101161,ENSG00000125520,ENSG00000125531,ENSG00000125534,ENSG00000130584,ENSG00000130590,ENSG00000183260,ENSG00000198276,ENSG00000243509,ENSG00000273047,ENSG00000138623,ENSG00000140459,ENSG00000140464,ENSG00000159289,ENSG00000164849,ENSG00000164850,ENSG00000164853,ENSG00000164877,ENSG00000178381,ENSG00000090316,ENSG00000127418,ENSG00000159674,ENSG00000159692,ENSG00000073350,ENSG00000108469,ENSG00000132470,ENSG00000132471,ENSG00000132475,ENSG00000132481,ENSG00000161526,ENSG00000177303,ENSG00000182173,ENSG00000204316,ENSG00000266714,ENSG00000004660,ENSG00000040531,ENSG00000074356,ENSG00000074370,ENSG00000083454,ENSG00000141255,ENSG00000167723,ENSG00000197417,ENSG00000257950,ENSG00000262304,ENSG00000165424,ENSG00000068831,ENSG00000068971,ENSG00000110076,ENSG00000168065,ENSG00000168066,ENSG00000171219,ENSG00000197891,ENSG00000004776,ENSG00000004777,ENSG00000105668,ENSG00000105675,ENSG00000105679,ENSG00000126243,ENSG00000126246,ENSG00000126254,ENSG00000161249,ENSG00000167604,ENSG00000189001,ENSG00000205138,ENSG00000249115,ENSG00000267796,ENSG00000272333,ENSG00000283758,ENSG00000075399,ENSG00000131165,ENSG00000140995,ENSG00000141002,ENSG00000158792,ENSG00000158805,ENSG00000167523,ENSG00000178773,ENSG00000185324,ENSG00000187741,ENSG00000197912,ENSG00000258947,ENSG00000087116,ENSG00000177932,ENSG00000234284,ENSG00000123358,ENSG00000123395,ENSG00000161835,ENSG00000284791
1	TF	Factor: sin3A; motif: TGTCCNNGGTGCTG; match class: 1	TF:M04756_1	FALSE	1.78e-13	12.7484	7825	838	444	20044	ENSG00000037637,ENSG00000132881,ENSG00000142632,ENSG00000183888,ENSG00000184908,ENSG00000186510,ENSG00000187144,ENSG00000226490,ENSG00000226807,ENSG00000111245,ENSG00000204842,ENSG00000116670,ENSG00000116685,ENSG00000175206,ENSG00000204624,ENSG00000071564,ENSG00000127540,ENSG00000130270,ENSG00000185761,ENSG00000185988,ENSG00000205922,ENSG00000267059,ENSG00000107147,ENSG00000122133,ENSG00000122136,ENSG00000122140,ENSG00000130560,ENSG00000160345,ENSG00000160349,ENSG00000165643,ENSG00000236543,ENSG00000169925,ENSG00000186350,ENSG00000196363,ENSG00000109519,ENSG00000132405,ENSG00000173011,ENSG00000173013,ENSG00000184985,ENSG00000140538,ENSG00000140543,ENSG00000173867,ENSG00000181991,ENSG00000259494,ENSG00000104499,ENSG00000126233,ENSG00000130193,ENSG00000160886,ENSG00000167653,ENSG00000167656,ENSG00000179142,ENSG00000180155,ENSG00000181790,ENSG00000198576,ENSG00000283992,ENSG00000284505,ENSG00000163875,ENSG00000105426,ENSG00000105428,ENSG00000127663,ENSG00000129195,ENSG00000179314,ENSG00000013810,ENSG00000163950,ENSG00000168924,ENSG00000168936,ENSG00000174137,ENSG00000095319,ENSG00000095321,ENSG00000119383,ENSG00000148341,ENSG00000148343,ENSG00000188483,ENSG00000090659,ENSG00000104938,ENSG00000104980,ENSG00000171017,ENSG00000174788,ENSG00000178531,ENSG00000181029,ENSG00000182566,ENSG00000183019,ENSG00000260001,ENSG00000269711,ENSG00000288669,ENSG00000056487,ENSG00000186654,ENSG00000241484,ENSG00000248405,ENSG00000182771,ENSG00000101180,ENSG00000130701,ENSG00000130703,ENSG00000149679,ENSG00000100266,ENSG00000100290,ENSG00000100300,ENSG00000100304,ENSG00000099999,ENSG00000100012,ENSG00000128342,ENSG00000074211,ENSG00000112562,ENSG00000125337,ENSG00000153303,ENSG00000040487,ENSG00000053371,ENSG00000053372,ENSG00000077549,ENSG00000127463,ENSG00000127481,ENSG00000162482,ENSG00000173436,ENSG00000211454,ENSG00000167281,ENSG00000182156,ENSG00000105472,ENSG00000142511,ENSG00000142513,ENSG00000142515,ENSG00000161677,ENSG00000161681,ENSG00000167748,ENSG00000167749,ENSG00000174562,ENSG00000204653,ENSG00000213023,ENSG00000235034,ENSG00000142609,ENSG00000149527,ENSG00000157911,ENSG00000162585,ENSG00000187730,ENSG00000130640,ENSG00000130643,ENSG00000148803,ENSG00000148832,ENSG00000151650,ENSG00000165828,ENSG00000171794,ENSG00000171798,ENSG00000197177,ENSG00000198546,ENSG00000203772,ENSG00000214279,ENSG00000254536,ENSG00000167632,ENSG00000169427,ENSG00000124614,ENSG00000270800,ENSG00000124198,ENSG00000162341,ENSG00000287725,ENSG00000100060,ENSG00000100379,ENSG00000128340,ENSG00000166897,ENSG00000187045,ENSG00000027644,ENSG00000027869,ENSG00000132688,ENSG00000143303,ENSG00000143319,ENSG00000143320,ENSG00000183856,ENSG00000198400,ENSG00000066056,ENSG00000117395,ENSG00000117400,ENSG00000178922,ENSG00000179178,ENSG00000243710,ENSG00000253313,ENSG00000033100,ENSG00000133612,ENSG00000146926,ENSG00000164885,ENSG00000164897,ENSG00000181652,ENSG00000213199,ENSG00000278685,ENSG00000285480,ENSG00000288608,ENSG00000136828,ENSG00000169155,ENSG00000177125,ENSG00000196814,ENSG00000095981,ENSG00000112164,ENSG00000112167,ENSG00000164626,ENSG00000165953,ENSG00000196136,ENSG00000273259,ENSG00000142611,ENSG00000162591,ENSG00000160255,ENSG00000175894,ENSG00000187175,ENSG00000187766,ENSG00000205439,ENSG00000205445,ENSG00000212935,ENSG00000221864,ENSG00000123453,ENSG00000123454,ENSG00000160293,ENSG00000187616,ENSG00000196990,ENSG00000197859,ENSG00000127415,ENSG00000133256,ENSG00000145214,ENSG00000168993,ENSG00000169020,ENSG00000169026,ENSG00000174227,ENSG00000185619,ENSG00000215375,ENSG00000273238,ENSG00000167280,ENSG00000173918,ENSG00000107223,ENSG00000107317,ENSG00000127191,ENSG00000159069,ENSG00000165716,ENSG00000169583,ENSG00000172889,ENSG00000176919,ENSG00000177943,ENSG00000177984,ENSG00000184925,ENSG00000187922,ENSG00000204001,ENSG00000232434,ENSG00000244187,ENSG00000272896,ENSG00000284341,ENSG00000049239,ENSG00000171621,ENSG00000180758,ENSG00000180644,ENSG00000106003,ENSG00000146535,ENSG00000174945,ENSG00000101474,ENSG00000063660,ENSG00000130414,ENSG00000178602,ENSG00000143761,ENSG00000154342,ENSG00000154358,ENSG00000154370,ENSG00000181218,ENSG00000181873,ENSG00000196890,ENSG00000198835,ENSG00000103257,ENSG00000154118,ENSG00000109065,ENSG00000109066,ENSG00000109089,ENSG00000167850,ENSG00000172782,ENSG00000182040,ENSG00000183034,ENSG00000186074,ENSG00000186407,ENSG00000284690,ENSG00000148384,ENSG00000148396,ENSG00000160360,ENSG00000238227,ENSG00000260220,ENSG00000124391,ENSG00000129993,ENSG00000141012,ENSG00000158545,ENSG00000167508,ENSG00000167515,ENSG00000179588,ENSG00000107902,ENSG00000054179,ENSG00000107281,ENSG00000165802,ENSG00000176058,ENSG00000176101,ENSG00000176248,ENSG00000176884,ENSG00000176978,ENSG00000177239,ENSG00000180549,ENSG00000185863,ENSG00000187713,ENSG00000188229,ENSG00000188566,ENSG00000188986,ENSG00000197191,ENSG00000197768,ENSG00000198113,ENSG00000198435,ENSG00000198569,ENSG00000212864,ENSG00000233198,ENSG00000261793,ENSG00000279073,ENSG00000284976,ENSG00000166546,ENSG00000179776,ENSG00000075043,ENSG00000101197,ENSG00000101199,ENSG00000101203,ENSG00000101204,ENSG00000101210,ENSG00000149658,ENSG00000069424,ENSG00000097021,ENSG00000171680,ENSG00000173673,ENSG00000178882,ENSG00000196498,ENSG00000149243,ENSG00000149273,ENSG00000158555,ENSG00000151640,ENSG00000188385,ENSG00000087008,ENSG00000125089,ENSG00000155275,ENSG00000163995,ENSG00000148288,ENSG00000148290,ENSG00000148291,ENSG00000148300,ENSG00000148308,ENSG00000160326,ENSG00000171102,ENSG00000175164,ENSG00000285245,ENSG00000100347,ENSG00000138964,ENSG00000188677,ENSG00000030110,ENSG00000096395,ENSG00000096433,ENSG00000161896,ENSG00000161904,ENSG00000214324,ENSG00000157570,ENSG00000182870,ENSG00000184967,ENSG00000185163,ENSG00000131149,ENSG00000135709,ENSG00000153786,ENSG00000026036,ENSG00000101152,ENSG00000101213,ENSG00000101216,ENSG00000125508,ENSG00000130589,ENSG00000130590,ENSG00000183260,ENSG00000197114,ENSG00000198276,ENSG00000203896,ENSG00000243509,ENSG00000258366,ENSG00000273047,ENSG00000129009,ENSG00000140464,ENSG00000159289,ENSG00000146540,ENSG00000164877,ENSG00000178381,ENSG00000090316,ENSG00000159674,ENSG00000159692,ENSG00000073350,ENSG00000092929,ENSG00000108469,ENSG00000132478,ENSG00000132481,ENSG00000177303,ENSG00000182173,ENSG00000204316,ENSG00000204323,ENSG00000259120,ENSG00000267426,ENSG00000074356,ENSG00000074370,ENSG00000083454,ENSG00000083457,ENSG00000127774,ENSG00000213977,ENSG00000257950,ENSG00000108175,ENSG00000108179,ENSG00000165424,ENSG00000068976,ENSG00000110046,ENSG00000110047,ENSG00000110076,ENSG00000168065,ENSG00000168067,ENSG00000171219,ENSG00000197891,ENSG00000004777,ENSG00000011600,ENSG00000105290,ENSG00000105668,ENSG00000105675,ENSG00000105677,ENSG00000126243,ENSG00000126254,ENSG00000126264,ENSG00000126267,ENSG00000161265,ENSG00000161270,ENSG00000188223,ENSG00000205138,ENSG00000205155,ENSG00000267120,ENSG00000283758,ENSG00000015413,ENSG00000075399,ENSG00000158792,ENSG00000158805,ENSG00000197912,ENSG00000198211,ENSG00000204991,ENSG00000258839,ENSG00000258947,ENSG00000123358,ENSG00000135480,ENSG00000161835,ENSG00000167767,ENSG00000170442,ENSG00000170454,ENSG00000170523,ENSG00000205420,ENSG00000284791
1	TF	Factor: RelA-p65; motif: BCWGGGRANNK	TF:M04811	FALSE	1.81e-13	12.7416	7459	838	428	20044	ENSG00000132881,ENSG00000142632,ENSG00000184908,ENSG00000226490,ENSG00000226807,ENSG00000198324,ENSG00000011021,ENSG00000116661,ENSG00000116670,ENSG00000132879,ENSG00000162490,ENSG00000175206,ENSG00000177000,ENSG00000177674,ENSG00000071655,ENSG00000127540,ENSG00000130270,ENSG00000133243,ENSG00000185988,ENSG00000213638,ENSG00000227500,ENSG00000267059,ENSG00000107147,ENSG00000122133,ENSG00000122136,ENSG00000122140,ENSG00000130559,ENSG00000148386,ENSG00000160345,ENSG00000160349,ENSG00000169925,ENSG00000186350,ENSG00000184985,ENSG00000140538,ENSG00000104499,ENSG00000160886,ENSG00000167653,ENSG00000167656,ENSG00000180155,ENSG00000181790,ENSG00000283992,ENSG00000284505,ENSG00000163873,ENSG00000163874,ENSG00000129221,ENSG00000179314,ENSG00000285471,ENSG00000013810,ENSG00000168924,ENSG00000168936,ENSG00000185049,ENSG00000095321,ENSG00000119383,ENSG00000032444,ENSG00000076924,ENSG00000076944,ENSG00000076984,ENSG00000090659,ENSG00000104918,ENSG00000104921,ENSG00000104938,ENSG00000104976,ENSG00000142459,ENSG00000174788,ENSG00000178531,ENSG00000181029,ENSG00000182566,ENSG00000183019,ENSG00000229833,ENSG00000267952,ENSG00000268400,ENSG00000268614,ENSG00000269711,ENSG00000288669,ENSG00000186654,ENSG00000241484,ENSG00000248405,ENSG00000062650,ENSG00000101180,ENSG00000101182,ENSG00000130699,ENSG00000130700,ENSG00000130703,ENSG00000130706,ENSG00000149657,ENSG00000149679,ENSG00000171858,ENSG00000100266,ENSG00000100271,ENSG00000100300,ENSG00000186732,ENSG00000099985,ENSG00000099995,ENSG00000099999,ENSG00000100003,ENSG00000100012,ENSG00000100330,ENSG00000128342,ENSG00000187860,ENSG00000242114,ENSG00000248751,ENSG00000109501,ENSG00000152969,ENSG00000181215,ENSG00000284684,ENSG00000112562,ENSG00000040487,ENSG00000053371,ENSG00000167281,ENSG00000167291,ENSG00000173894,ENSG00000105472,ENSG00000129455,ENSG00000131409,ENSG00000142513,ENSG00000142515,ENSG00000161677,ENSG00000167749,ENSG00000167751,ENSG00000167754,ENSG00000174562,ENSG00000204653,ENSG00000213023,ENSG00000235034,ENSG00000261341,ENSG00000269741,ENSG00000157911,ENSG00000157933,ENSG00000162585,ENSG00000187730,ENSG00000130643,ENSG00000151651,ENSG00000165828,ENSG00000197177,ENSG00000214279,ENSG00000219438,ENSG00000167632,ENSG00000124493,ENSG00000137309,ENSG00000162341,ENSG00000172927,ENSG00000172935,ENSG00000287725,ENSG00000100055,ENSG00000100060,ENSG00000100379,ENSG00000100385,ENSG00000128309,ENSG00000128311,ENSG00000185264,ENSG00000278195,ENSG00000027644,ENSG00000027869,ENSG00000116604,ENSG00000132702,ENSG00000143314,ENSG00000143320,ENSG00000160838,ENSG00000198400,ENSG00000066056,ENSG00000117400,ENSG00000159479,ENSG00000179178,ENSG00000186973,ENSG00000198198,ENSG00000253313,ENSG00000106615,ENSG00000127377,ENSG00000133612,ENSG00000146926,ENSG00000164867,ENSG00000164885,ENSG00000164896,ENSG00000164897,ENSG00000181652,ENSG00000187260,ENSG00000213199,ENSG00000278685,ENSG00000285480,ENSG00000288608,ENSG00000136828,ENSG00000177125,ENSG00000196814,ENSG00000165953,ENSG00000188488,ENSG00000142611,ENSG00000169717,ENSG00000175894,ENSG00000184787,ENSG00000189169,ENSG00000205445,ENSG00000212933,ENSG00000215455,ENSG00000221859,ENSG00000272804,ENSG00000123454,ENSG00000160293,ENSG00000187616,ENSG00000196990,ENSG00000197859,ENSG00000127419,ENSG00000133256,ENSG00000169020,ENSG00000178950,ENSG00000215375,ENSG00000273238,ENSG00000054148,ENSG00000107223,ENSG00000127191,ENSG00000148362,ENSG00000165716,ENSG00000169583,ENSG00000169692,ENSG00000172889,ENSG00000177943,ENSG00000177984,ENSG00000184925,ENSG00000187922,ENSG00000196642,ENSG00000204001,ENSG00000214402,ENSG00000232434,ENSG00000142583,ENSG00000171621,ENSG00000197241,ENSG00000138316,ENSG00000166220,ENSG00000166228,ENSG00000106009,ENSG00000146535,ENSG00000174945,ENSG00000077984,ENSG00000101463,ENSG00000169021,ENSG00000130414,ENSG00000178586,ENSG00000182083,ENSG00000143761,ENSG00000143793,ENSG00000154342,ENSG00000154358,ENSG00000154370,ENSG00000168159,ENSG00000181218,ENSG00000196890,ENSG00000103257,ENSG00000174990,ENSG00000109065,ENSG00000109066,ENSG00000167861,ENSG00000172782,ENSG00000172794,ENSG00000178789,ENSG00000182040,ENSG00000182938,ENSG00000183034,ENSG00000284690,ENSG00000110400,ENSG00000148411,ENSG00000160360,ENSG00000165661,ENSG00000213221,ENSG00000260220,ENSG00000051523,ENSG00000103335,ENSG00000124391,ENSG00000129993,ENSG00000141012,ENSG00000167515,ENSG00000174177,ENSG00000179588,ENSG00000185669,ENSG00000198931,ENSG00000205022,ENSG00000182022,ENSG00000229544,ENSG00000130653,ENSG00000165802,ENSG00000176101,ENSG00000176248,ENSG00000176978,ENSG00000177239,ENSG00000180549,ENSG00000185863,ENSG00000187609,ENSG00000188229,ENSG00000188747,ENSG00000188986,ENSG00000197191,ENSG00000197768,ENSG00000198113,ENSG00000198569,ENSG00000212864,ENSG00000233198,ENSG00000261793,ENSG00000279073,ENSG00000284976,ENSG00000166546,ENSG00000260851,ENSG00000101197,ENSG00000101203,ENSG00000101204,ENSG00000149658,ENSG00000069424,ENSG00000069812,ENSG00000116251,ENSG00000158286,ENSG00000171680,ENSG00000173673,ENSG00000187017,ENSG00000215788,ENSG00000102935,ENSG00000137486,ENSG00000149273,ENSG00000158555,ENSG00000162139,ENSG00000171561,ENSG00000261594,ENSG00000151640,ENSG00000163995,ENSG00000148248,ENSG00000148297,ENSG00000148300,ENSG00000148303,ENSG00000160271,ENSG00000160325,ENSG00000160326,ENSG00000171102,ENSG00000198870,ENSG00000100347,ENSG00000030110,ENSG00000161896,ENSG00000114554,ENSG00000214324,ENSG00000085117,ENSG00000157570,ENSG00000182870,ENSG00000184967,ENSG00000185163,ENSG00000131149,ENSG00000135709,ENSG00000153789,ENSG00000026036,ENSG00000101150,ENSG00000101161,ENSG00000101246,ENSG00000125508,ENSG00000125531,ENSG00000125534,ENSG00000130589,ENSG00000183260,ENSG00000197114,ENSG00000197457,ENSG00000198276,ENSG00000203896,ENSG00000243509,ENSG00000258366,ENSG00000273047,ENSG00000137868,ENSG00000140459,ENSG00000159289,ENSG00000164849,ENSG00000164877,ENSG00000178381,ENSG00000127418,ENSG00000159674,ENSG00000159692,ENSG00000178222,ENSG00000235608,ENSG00000073350,ENSG00000092929,ENSG00000108479,ENSG00000132470,ENSG00000132481,ENSG00000141569,ENSG00000161533,ENSG00000177303,ENSG00000177728,ENSG00000182173,ENSG00000204316,ENSG00000204323,ENSG00000257949,ENSG00000259120,ENSG00000261408,ENSG00000266714,ENSG00000074356,ENSG00000074370,ENSG00000108405,ENSG00000141255,ENSG00000167723,ENSG00000177602,ENSG00000196689,ENSG00000108175,ENSG00000108179,ENSG00000068971,ENSG00000068976,ENSG00000110046,ENSG00000110047,ENSG00000168062,ENSG00000168065,ENSG00000197891,ENSG00000004776,ENSG00000004777,ENSG00000011600,ENSG00000105290,ENSG00000105668,ENSG00000105672,ENSG00000105679,ENSG00000126259,ENSG00000161249,ENSG00000161265,ENSG00000161270,ENSG00000188223,ENSG00000189001,ENSG00000205155,ENSG00000250799,ENSG00000267120,ENSG00000267796,ENSG00000131165,ENSG00000158792,ENSG00000167523,ENSG00000198211,ENSG00000258839,ENSG00000258947,ENSG00000087116,ENSG00000123358,ENSG00000161849,ENSG00000167767
1	TF	Factor: AP-2alphaA; motif: ANMGCCTGGCKNT	TF:M01047	FALSE	1.91e-13	12.7197	8667	838	480	20044	ENSG00000037637,ENSG00000055070,ENSG00000132881,ENSG00000142632,ENSG00000157191,ENSG00000111249,ENSG00000111252,ENSG00000198324,ENSG00000116661,ENSG00000116663,ENSG00000132879,ENSG00000162490,ENSG00000175206,ENSG00000177674,ENSG00000071564,ENSG00000079313,ENSG00000129911,ENSG00000133243,ENSG00000185761,ENSG00000205922,ENSG00000122133,ENSG00000122136,ENSG00000122140,ENSG00000130559,ENSG00000130560,ENSG00000148386,ENSG00000160345,ENSG00000165643,ENSG00000236543,ENSG00000169925,ENSG00000196363,ENSG00000235106,ENSG00000109519,ENSG00000132405,ENSG00000173011,ENSG00000173013,ENSG00000184985,ENSG00000140543,ENSG00000173867,ENSG00000126233,ENSG00000130193,ENSG00000167653,ENSG00000167656,ENSG00000180155,ENSG00000197353,ENSG00000198576,ENSG00000234616,ENSG00000283992,ENSG00000284505,ENSG00000163874,ENSG00000163875,ENSG00000091622,ENSG00000129195,ENSG00000129221,ENSG00000013810,ENSG00000068078,ENSG00000109685,ENSG00000163950,ENSG00000168936,ENSG00000174137,ENSG00000185049,ENSG00000095319,ENSG00000148341,ENSG00000148343,ENSG00000188483,ENSG00000066044,ENSG00000104980,ENSG00000171017,ENSG00000178531,ENSG00000182566,ENSG00000183248,ENSG00000198723,ENSG00000260001,ENSG00000267952,ENSG00000268400,ENSG00000288669,ENSG00000056487,ENSG00000186654,ENSG00000241484,ENSG00000248405,ENSG00000062650,ENSG00000182771,ENSG00000101180,ENSG00000101181,ENSG00000101182,ENSG00000130699,ENSG00000130700,ENSG00000130702,ENSG00000130703,ENSG00000130706,ENSG00000149679,ENSG00000184402,ENSG00000100266,ENSG00000100271,ENSG00000100294,ENSG00000100300,ENSG00000159307,ENSG00000186732,ENSG00000099985,ENSG00000099992,ENSG00000099995,ENSG00000099999,ENSG00000100003,ENSG00000100012,ENSG00000133488,ENSG00000187860,ENSG00000239282,ENSG00000242114,ENSG00000109501,ENSG00000152969,ENSG00000112562,ENSG00000125337,ENSG00000153303,ENSG00000164488,ENSG00000040487,ENSG00000053371,ENSG00000053372,ENSG00000077549,ENSG00000127463,ENSG00000127481,ENSG00000162482,ENSG00000211454,ENSG00000141570,ENSG00000167291,ENSG00000173894,ENSG00000182156,ENSG00000129455,ENSG00000131409,ENSG00000161677,ENSG00000167748,ENSG00000167755,ENSG00000174562,ENSG00000213023,ENSG00000261341,ENSG00000116151,ENSG00000157911,ENSG00000157916,ENSG00000162585,ENSG00000187730,ENSG00000122965,ENSG00000130640,ENSG00000130643,ENSG00000148824,ENSG00000148832,ENSG00000151650,ENSG00000151651,ENSG00000171798,ENSG00000197177,ENSG00000198546,ENSG00000254536,ENSG00000283496,ENSG00000219438,ENSG00000167632,ENSG00000169427,ENSG00000124493,ENSG00000124507,ENSG00000124198,ENSG00000162341,ENSG00000172927,ENSG00000172935,ENSG00000284713,ENSG00000100060,ENSG00000100065,ENSG00000100379,ENSG00000100385,ENSG00000128309,ENSG00000128311,ENSG00000128340,ENSG00000133466,ENSG00000278195,ENSG00000027869,ENSG00000116604,ENSG00000132694,ENSG00000143294,ENSG00000143303,ENSG00000143319,ENSG00000163382,ENSG00000183856,ENSG00000198400,ENSG00000066322,ENSG00000117399,ENSG00000178922,ENSG00000179178,ENSG00000186973,ENSG00000253313,ENSG00000033050,ENSG00000033100,ENSG00000082014,ENSG00000106615,ENSG00000127377,ENSG00000133612,ENSG00000164900,ENSG00000181652,ENSG00000187260,ENSG00000213199,ENSG00000278685,ENSG00000285292,ENSG00000136944,ENSG00000169155,ENSG00000177125,ENSG00000196814,ENSG00000112167,ENSG00000124721,ENSG00000124780,ENSG00000196136,ENSG00000273259,ENSG00000130762,ENSG00000142611,ENSG00000221866,ENSG00000175894,ENSG00000183255,ENSG00000184900,ENSG00000189169,ENSG00000215454,ENSG00000221837,ENSG00000123453,ENSG00000123454,ENSG00000127419,ENSG00000133256,ENSG00000145214,ENSG00000145217,ENSG00000168993,ENSG00000169026,ENSG00000178950,ENSG00000171302,ENSG00000173918,ENSG00000054148,ENSG00000107223,ENSG00000107317,ENSG00000127191,ENSG00000148400,ENSG00000159069,ENSG00000165716,ENSG00000169583,ENSG00000169692,ENSG00000172889,ENSG00000176919,ENSG00000177943,ENSG00000184925,ENSG00000187922,ENSG00000196642,ENSG00000204001,ENSG00000204003,ENSG00000214402,ENSG00000232434,ENSG00000244187,ENSG00000267206,ENSG00000272896,ENSG00000284341,ENSG00000049239,ENSG00000180758,ENSG00000107719,ENSG00000138316,ENSG00000166228,ENSG00000180644,ENSG00000106003,ENSG00000106009,ENSG00000106012,ENSG00000136295,ENSG00000146535,ENSG00000198286,ENSG00000169021,ENSG00000063660,ENSG00000130414,ENSG00000144504,ENSG00000172428,ENSG00000182083,ENSG00000143761,ENSG00000143793,ENSG00000154342,ENSG00000154358,ENSG00000154370,ENSG00000162910,ENSG00000162931,ENSG00000198835,ENSG00000103257,ENSG00000109062,ENSG00000109065,ENSG00000109066,ENSG00000161509,ENSG00000161513,ENSG00000178789,ENSG00000182040,ENSG00000182938,ENSG00000183034,ENSG00000204345,ENSG00000107187,ENSG00000148384,ENSG00000148411,ENSG00000160360,ENSG00000165688,ENSG00000165689,ENSG00000187796,ENSG00000213221,ENSG00000238227,ENSG00000260220,ENSG00000289701,ENSG00000051523,ENSG00000103335,ENSG00000124391,ENSG00000129993,ENSG00000141012,ENSG00000158545,ENSG00000158717,ENSG00000167508,ENSG00000167513,ENSG00000167515,ENSG00000174177,ENSG00000179588,ENSG00000185669,ENSG00000182022,ENSG00000229544,ENSG00000054179,ENSG00000107331,ENSG00000130653,ENSG00000165802,ENSG00000176101,ENSG00000176248,ENSG00000176884,ENSG00000176978,ENSG00000177239,ENSG00000184709,ENSG00000186193,ENSG00000188163,ENSG00000188229,ENSG00000188833,ENSG00000197191,ENSG00000197355,ENSG00000197768,ENSG00000198569,ENSG00000212864,ENSG00000279073,ENSG00000179776,ENSG00000101197,ENSG00000101198,ENSG00000101199,ENSG00000101203,ENSG00000101204,ENSG00000101210,ENSG00000125533,ENSG00000149658,ENSG00000196581,ENSG00000069424,ENSG00000069812,ENSG00000097021,ENSG00000116251,ENSG00000116254,ENSG00000158292,ENSG00000173673,ENSG00000187017,ENSG00000215788,ENSG00000102935,ENSG00000179195,ENSG00000137486,ENSG00000137491,ENSG00000158555,ENSG00000261594,ENSG00000151640,ENSG00000165752,ENSG00000171813,ENSG00000188385,ENSG00000087008,ENSG00000155275,ENSG00000163995,ENSG00000148290,ENSG00000148291,ENSG00000148297,ENSG00000148300,ENSG00000148303,ENSG00000160323,ENSG00000160325,ENSG00000160326,ENSG00000171102,ENSG00000175164,ENSG00000100347,ENSG00000138944,ENSG00000188636,ENSG00000030110,ENSG00000096433,ENSG00000161896,ENSG00000161904,ENSG00000114554,ENSG00000157570,ENSG00000175274,ENSG00000183495,ENSG00000135709,ENSG00000153786,ENSG00000101150,ENSG00000101161,ENSG00000101213,ENSG00000101246,ENSG00000125508,ENSG00000125531,ENSG00000125534,ENSG00000130589,ENSG00000130590,ENSG00000196700,ENSG00000197114,ENSG00000197457,ENSG00000198276,ENSG00000203896,ENSG00000243509,ENSG00000273154,ENSG00000129009,ENSG00000138623,ENSG00000167178,ENSG00000164850,ENSG00000164877,ENSG00000090316,ENSG00000127418,ENSG00000159692,ENSG00000163945,ENSG00000178222,ENSG00000235608,ENSG00000073350,ENSG00000092929,ENSG00000108479,ENSG00000132470,ENSG00000132471,ENSG00000132481,ENSG00000141569,ENSG00000177303,ENSG00000204316,ENSG00000204323,ENSG00000259120,ENSG00000267426,ENSG00000074370,ENSG00000083457,ENSG00000108381,ENSG00000167723,ENSG00000177602,ENSG00000108175,ENSG00000108179,ENSG00000165424,ENSG00000068831,ENSG00000068971,ENSG00000068976,ENSG00000110046,ENSG00000110047,ENSG00000110076,ENSG00000149735,ENSG00000168065,ENSG00000168066,ENSG00000168067,ENSG00000197891,ENSG00000004776,ENSG00000004777,ENSG00000011600,ENSG00000105679,ENSG00000126243,ENSG00000126246,ENSG00000126264,ENSG00000167595,ENSG00000167604,ENSG00000205138,ENSG00000249115,ENSG00000272333,ENSG00000075399,ENSG00000131165,ENSG00000140995,ENSG00000141002,ENSG00000158792,ENSG00000158805,ENSG00000167523,ENSG00000167526,ENSG00000185324,ENSG00000187741,ENSG00000197912,ENSG00000198211,ENSG00000204991,ENSG00000258839,ENSG00000087116,ENSG00000177932,ENSG00000123358,ENSG00000161835,ENSG00000161849,ENSG00000170465,ENSG00000185479,ENSG00000205420,ENSG00000284791
1	TF	Factor: AP-2alphaA; motif: ANMGCCTGGCKNT; match class: 1	TF:M01047_1	FALSE	1.91e-13	12.7197	8667	838	480	20044	ENSG00000037637,ENSG00000055070,ENSG00000132881,ENSG00000142632,ENSG00000157191,ENSG00000111249,ENSG00000111252,ENSG00000198324,ENSG00000116661,ENSG00000116663,ENSG00000132879,ENSG00000162490,ENSG00000175206,ENSG00000177674,ENSG00000071564,ENSG00000079313,ENSG00000129911,ENSG00000133243,ENSG00000185761,ENSG00000205922,ENSG00000122133,ENSG00000122136,ENSG00000122140,ENSG00000130559,ENSG00000130560,ENSG00000148386,ENSG00000160345,ENSG00000165643,ENSG00000236543,ENSG00000169925,ENSG00000196363,ENSG00000235106,ENSG00000109519,ENSG00000132405,ENSG00000173011,ENSG00000173013,ENSG00000184985,ENSG00000140543,ENSG00000173867,ENSG00000126233,ENSG00000130193,ENSG00000167653,ENSG00000167656,ENSG00000180155,ENSG00000197353,ENSG00000198576,ENSG00000234616,ENSG00000283992,ENSG00000284505,ENSG00000163874,ENSG00000163875,ENSG00000091622,ENSG00000129195,ENSG00000129221,ENSG00000013810,ENSG00000068078,ENSG00000109685,ENSG00000163950,ENSG00000168936,ENSG00000174137,ENSG00000185049,ENSG00000095319,ENSG00000148341,ENSG00000148343,ENSG00000188483,ENSG00000066044,ENSG00000104980,ENSG00000171017,ENSG00000178531,ENSG00000182566,ENSG00000183248,ENSG00000198723,ENSG00000260001,ENSG00000267952,ENSG00000268400,ENSG00000288669,ENSG00000056487,ENSG00000186654,ENSG00000241484,ENSG00000248405,ENSG00000062650,ENSG00000182771,ENSG00000101180,ENSG00000101181,ENSG00000101182,ENSG00000130699,ENSG00000130700,ENSG00000130702,ENSG00000130703,ENSG00000130706,ENSG00000149679,ENSG00000184402,ENSG00000100266,ENSG00000100271,ENSG00000100294,ENSG00000100300,ENSG00000159307,ENSG00000186732,ENSG00000099985,ENSG00000099992,ENSG00000099995,ENSG00000099999,ENSG00000100003,ENSG00000100012,ENSG00000133488,ENSG00000187860,ENSG00000239282,ENSG00000242114,ENSG00000109501,ENSG00000152969,ENSG00000112562,ENSG00000125337,ENSG00000153303,ENSG00000164488,ENSG00000040487,ENSG00000053371,ENSG00000053372,ENSG00000077549,ENSG00000127463,ENSG00000127481,ENSG00000162482,ENSG00000211454,ENSG00000141570,ENSG00000167291,ENSG00000173894,ENSG00000182156,ENSG00000129455,ENSG00000131409,ENSG00000161677,ENSG00000167748,ENSG00000167755,ENSG00000174562,ENSG00000213023,ENSG00000261341,ENSG00000116151,ENSG00000157911,ENSG00000157916,ENSG00000162585,ENSG00000187730,ENSG00000122965,ENSG00000130640,ENSG00000130643,ENSG00000148824,ENSG00000148832,ENSG00000151650,ENSG00000151651,ENSG00000171798,ENSG00000197177,ENSG00000198546,ENSG00000254536,ENSG00000283496,ENSG00000219438,ENSG00000167632,ENSG00000169427,ENSG00000124493,ENSG00000124507,ENSG00000124198,ENSG00000162341,ENSG00000172927,ENSG00000172935,ENSG00000284713,ENSG00000100060,ENSG00000100065,ENSG00000100379,ENSG00000100385,ENSG00000128309,ENSG00000128311,ENSG00000128340,ENSG00000133466,ENSG00000278195,ENSG00000027869,ENSG00000116604,ENSG00000132694,ENSG00000143294,ENSG00000143303,ENSG00000143319,ENSG00000163382,ENSG00000183856,ENSG00000198400,ENSG00000066322,ENSG00000117399,ENSG00000178922,ENSG00000179178,ENSG00000186973,ENSG00000253313,ENSG00000033050,ENSG00000033100,ENSG00000082014,ENSG00000106615,ENSG00000127377,ENSG00000133612,ENSG00000164900,ENSG00000181652,ENSG00000187260,ENSG00000213199,ENSG00000278685,ENSG00000285292,ENSG00000136944,ENSG00000169155,ENSG00000177125,ENSG00000196814,ENSG00000112167,ENSG00000124721,ENSG00000124780,ENSG00000196136,ENSG00000273259,ENSG00000130762,ENSG00000142611,ENSG00000221866,ENSG00000175894,ENSG00000183255,ENSG00000184900,ENSG00000189169,ENSG00000215454,ENSG00000221837,ENSG00000123453,ENSG00000123454,ENSG00000127419,ENSG00000133256,ENSG00000145214,ENSG00000145217,ENSG00000168993,ENSG00000169026,ENSG00000178950,ENSG00000171302,ENSG00000173918,ENSG00000054148,ENSG00000107223,ENSG00000107317,ENSG00000127191,ENSG00000148400,ENSG00000159069,ENSG00000165716,ENSG00000169583,ENSG00000169692,ENSG00000172889,ENSG00000176919,ENSG00000177943,ENSG00000184925,ENSG00000187922,ENSG00000196642,ENSG00000204001,ENSG00000204003,ENSG00000214402,ENSG00000232434,ENSG00000244187,ENSG00000267206,ENSG00000272896,ENSG00000284341,ENSG00000049239,ENSG00000180758,ENSG00000107719,ENSG00000138316,ENSG00000166228,ENSG00000180644,ENSG00000106003,ENSG00000106009,ENSG00000106012,ENSG00000136295,ENSG00000146535,ENSG00000198286,ENSG00000169021,ENSG00000063660,ENSG00000130414,ENSG00000144504,ENSG00000172428,ENSG00000182083,ENSG00000143761,ENSG00000143793,ENSG00000154342,ENSG00000154358,ENSG00000154370,ENSG00000162910,ENSG00000162931,ENSG00000198835,ENSG00000103257,ENSG00000109062,ENSG00000109065,ENSG00000109066,ENSG00000161509,ENSG00000161513,ENSG00000178789,ENSG00000182040,ENSG00000182938,ENSG00000183034,ENSG00000204345,ENSG00000107187,ENSG00000148384,ENSG00000148411,ENSG00000160360,ENSG00000165688,ENSG00000165689,ENSG00000187796,ENSG00000213221,ENSG00000238227,ENSG00000260220,ENSG00000289701,ENSG00000051523,ENSG00000103335,ENSG00000124391,ENSG00000129993,ENSG00000141012,ENSG00000158545,ENSG00000158717,ENSG00000167508,ENSG00000167513,ENSG00000167515,ENSG00000174177,ENSG00000179588,ENSG00000185669,ENSG00000182022,ENSG00000229544,ENSG00000054179,ENSG00000107331,ENSG00000130653,ENSG00000165802,ENSG00000176101,ENSG00000176248,ENSG00000176884,ENSG00000176978,ENSG00000177239,ENSG00000184709,ENSG00000186193,ENSG00000188163,ENSG00000188229,ENSG00000188833,ENSG00000197191,ENSG00000197355,ENSG00000197768,ENSG00000198569,ENSG00000212864,ENSG00000279073,ENSG00000179776,ENSG00000101197,ENSG00000101198,ENSG00000101199,ENSG00000101203,ENSG00000101204,ENSG00000101210,ENSG00000125533,ENSG00000149658,ENSG00000196581,ENSG00000069424,ENSG00000069812,ENSG00000097021,ENSG00000116251,ENSG00000116254,ENSG00000158292,ENSG00000173673,ENSG00000187017,ENSG00000215788,ENSG00000102935,ENSG00000179195,ENSG00000137486,ENSG00000137491,ENSG00000158555,ENSG00000261594,ENSG00000151640,ENSG00000165752,ENSG00000171813,ENSG00000188385,ENSG00000087008,ENSG00000155275,ENSG00000163995,ENSG00000148290,ENSG00000148291,ENSG00000148297,ENSG00000148300,ENSG00000148303,ENSG00000160323,ENSG00000160325,ENSG00000160326,ENSG00000171102,ENSG00000175164,ENSG00000100347,ENSG00000138944,ENSG00000188636,ENSG00000030110,ENSG00000096433,ENSG00000161896,ENSG00000161904,ENSG00000114554,ENSG00000157570,ENSG00000175274,ENSG00000183495,ENSG00000135709,ENSG00000153786,ENSG00000101150,ENSG00000101161,ENSG00000101213,ENSG00000101246,ENSG00000125508,ENSG00000125531,ENSG00000125534,ENSG00000130589,ENSG00000130590,ENSG00000196700,ENSG00000197114,ENSG00000197457,ENSG00000198276,ENSG00000203896,ENSG00000243509,ENSG00000273154,ENSG00000129009,ENSG00000138623,ENSG00000167178,ENSG00000164850,ENSG00000164877,ENSG00000090316,ENSG00000127418,ENSG00000159692,ENSG00000163945,ENSG00000178222,ENSG00000235608,ENSG00000073350,ENSG00000092929,ENSG00000108479,ENSG00000132470,ENSG00000132471,ENSG00000132481,ENSG00000141569,ENSG00000177303,ENSG00000204316,ENSG00000204323,ENSG00000259120,ENSG00000267426,ENSG00000074370,ENSG00000083457,ENSG00000108381,ENSG00000167723,ENSG00000177602,ENSG00000108175,ENSG00000108179,ENSG00000165424,ENSG00000068831,ENSG00000068971,ENSG00000068976,ENSG00000110046,ENSG00000110047,ENSG00000110076,ENSG00000149735,ENSG00000168065,ENSG00000168066,ENSG00000168067,ENSG00000197891,ENSG00000004776,ENSG00000004777,ENSG00000011600,ENSG00000105679,ENSG00000126243,ENSG00000126246,ENSG00000126264,ENSG00000167595,ENSG00000167604,ENSG00000205138,ENSG00000249115,ENSG00000272333,ENSG00000075399,ENSG00000131165,ENSG00000140995,ENSG00000141002,ENSG00000158792,ENSG00000158805,ENSG00000167523,ENSG00000167526,ENSG00000185324,ENSG00000187741,ENSG00000197912,ENSG00000198211,ENSG00000204991,ENSG00000258839,ENSG00000087116,ENSG00000177932,ENSG00000123358,ENSG00000161835,ENSG00000161849,ENSG00000170465,ENSG00000185479,ENSG00000205420,ENSG00000284791
1	TF	Factor: TWIST; motif: CACCTGG; match class: 1	TF:M03582_1	FALSE	1.98e-13	12.7033	2601	838	195	20044	ENSG00000142632,ENSG00000183888,ENSG00000184908,ENSG00000186510,ENSG00000198324,ENSG00000011021,ENSG00000120937,ENSG00000162490,ENSG00000177000,ENSG00000129968,ENSG00000133243,ENSG00000185761,ENSG00000185988,ENSG00000205922,ENSG00000122136,ENSG00000130559,ENSG00000165643,ENSG00000236543,ENSG00000178597,ENSG00000140543,ENSG00000173867,ENSG00000130193,ENSG00000167653,ENSG00000167656,ENSG00000283992,ENSG00000091622,ENSG00000013810,ENSG00000163950,ENSG00000076826,ENSG00000076944,ENSG00000104938,ENSG00000171017,ENSG00000183019,ENSG00000260001,ENSG00000288669,ENSG00000241484,ENSG00000248405,ENSG00000130701,ENSG00000149679,ENSG00000171858,ENSG00000100266,ENSG00000074211,ENSG00000167291,ENSG00000142511,ENSG00000161677,ENSG00000167751,ENSG00000067606,ENSG00000149527,ENSG00000157911,ENSG00000157916,ENSG00000162585,ENSG00000187730,ENSG00000130640,ENSG00000148832,ENSG00000151650,ENSG00000151651,ENSG00000171794,ENSG00000171798,ENSG00000198546,ENSG00000203772,ENSG00000214279,ENSG00000254536,ENSG00000283496,ENSG00000219438,ENSG00000172927,ENSG00000287725,ENSG00000100060,ENSG00000100385,ENSG00000128340,ENSG00000185264,ENSG00000187045,ENSG00000132688,ENSG00000143294,ENSG00000143320,ENSG00000143321,ENSG00000160838,ENSG00000183856,ENSG00000187800,ENSG00000127377,ENSG00000164900,ENSG00000213199,ENSG00000285480,ENSG00000112164,ENSG00000100665,ENSG00000165953,ENSG00000130762,ENSG00000212933,ENSG00000221837,ENSG00000123454,ENSG00000127415,ENSG00000133256,ENSG00000145217,ENSG00000169026,ENSG00000165716,ENSG00000169583,ENSG00000169692,ENSG00000172889,ENSG00000177943,ENSG00000177984,ENSG00000187922,ENSG00000204001,ENSG00000214402,ENSG00000232434,ENSG00000166228,ENSG00000146535,ENSG00000172428,ENSG00000143774,ENSG00000154342,ENSG00000162931,ENSG00000198835,ENSG00000154118,ENSG00000109062,ENSG00000161509,ENSG00000182938,ENSG00000148411,ENSG00000160360,ENSG00000165661,ENSG00000165684,ENSG00000260220,ENSG00000051523,ENSG00000124391,ENSG00000141012,ENSG00000185669,ENSG00000198931,ENSG00000107902,ENSG00000107331,ENSG00000180549,ENSG00000184709,ENSG00000187609,ENSG00000187713,ENSG00000188163,ENSG00000188747,ENSG00000188833,ENSG00000188986,ENSG00000197768,ENSG00000198435,ENSG00000198569,ENSG00000284976,ENSG00000125533,ENSG00000116237,ENSG00000215788,ENSG00000137491,ENSG00000149243,ENSG00000125089,ENSG00000163995,ENSG00000148248,ENSG00000148290,ENSG00000148291,ENSG00000171102,ENSG00000198870,ENSG00000137288,ENSG00000214324,ENSG00000085117,ENSG00000153789,ENSG00000101246,ENSG00000125508,ENSG00000125531,ENSG00000125534,ENSG00000183260,ENSG00000196700,ENSG00000197114,ENSG00000243509,ENSG00000273047,ENSG00000167178,ENSG00000164880,ENSG00000127418,ENSG00000178222,ENSG00000073350,ENSG00000132478,ENSG00000259120,ENSG00000040531,ENSG00000083457,ENSG00000197417,ENSG00000262304,ENSG00000108179,ENSG00000068976,ENSG00000110046,ENSG00000149735,ENSG00000197891,ENSG00000105290,ENSG00000126243,ENSG00000126259,ENSG00000161249,ENSG00000283758,ENSG00000015413,ENSG00000131165,ENSG00000167523,ENSG00000185324,ENSG00000198211,ENSG00000258839,ENSG00000258947,ENSG00000177932,ENSG00000135480,ENSG00000161850,ENSG00000284791
1	TF	Factor: MOVO-B; motif: GNGGGGG; match class: 1	TF:M01104_1	FALSE	2.17e-13	12.663	5843	838	355	20044	ENSG00000055070,ENSG00000185519,ENSG00000226807,ENSG00000111249,ENSG00000111252,ENSG00000198324,ENSG00000204842,ENSG00000116661,ENSG00000116670,ENSG00000132879,ENSG00000175206,ENSG00000177674,ENSG00000204624,ENSG00000071564,ENSG00000071655,ENSG00000129911,ENSG00000129968,ENSG00000133243,ENSG00000133275,ENSG00000181588,ENSG00000185761,ENSG00000205922,ENSG00000107147,ENSG00000122140,ENSG00000130559,ENSG00000148386,ENSG00000160345,ENSG00000165643,ENSG00000169925,ENSG00000186350,ENSG00000196363,ENSG00000173011,ENSG00000173013,ENSG00000178597,ENSG00000140538,ENSG00000140543,ENSG00000173867,ENSG00000130193,ENSG00000167656,ENSG00000181790,ENSG00000197353,ENSG00000234616,ENSG00000283992,ENSG00000163873,ENSG00000163874,ENSG00000163875,ENSG00000091622,ENSG00000129195,ENSG00000179314,ENSG00000013810,ENSG00000068078,ENSG00000109685,ENSG00000163950,ENSG00000168936,ENSG00000185049,ENSG00000148341,ENSG00000188483,ENSG00000076826,ENSG00000076984,ENSG00000104976,ENSG00000178531,ENSG00000183248,ENSG00000198816,ENSG00000260001,ENSG00000056487,ENSG00000186654,ENSG00000241484,ENSG00000248405,ENSG00000182771,ENSG00000101180,ENSG00000101182,ENSG00000130699,ENSG00000130700,ENSG00000130701,ENSG00000130703,ENSG00000130706,ENSG00000149657,ENSG00000149679,ENSG00000171858,ENSG00000184402,ENSG00000100266,ENSG00000100304,ENSG00000159307,ENSG00000186732,ENSG00000099995,ENSG00000133488,ENSG00000187860,ENSG00000239282,ENSG00000242114,ENSG00000074211,ENSG00000109501,ENSG00000152969,ENSG00000181215,ENSG00000125337,ENSG00000040487,ENSG00000053371,ENSG00000053372,ENSG00000077549,ENSG00000127463,ENSG00000141570,ENSG00000141582,ENSG00000167291,ENSG00000173894,ENSG00000131409,ENSG00000161681,ENSG00000169035,ENSG00000067606,ENSG00000116151,ENSG00000157916,ENSG00000157933,ENSG00000162585,ENSG00000187730,ENSG00000127884,ENSG00000130640,ENSG00000130643,ENSG00000148803,ENSG00000151650,ENSG00000171794,ENSG00000171798,ENSG00000197177,ENSG00000198546,ENSG00000203772,ENSG00000283496,ENSG00000219438,ENSG00000167632,ENSG00000169427,ENSG00000137309,ENSG00000124126,ENSG00000124198,ENSG00000100065,ENSG00000128309,ENSG00000128311,ENSG00000187045,ENSG00000027644,ENSG00000132692,ENSG00000143294,ENSG00000143303,ENSG00000143314,ENSG00000143319,ENSG00000143320,ENSG00000143321,ENSG00000198400,ENSG00000066322,ENSG00000117395,ENSG00000243710,ENSG00000013374,ENSG00000082014,ENSG00000106615,ENSG00000133612,ENSG00000164889,ENSG00000164897,ENSG00000164900,ENSG00000187260,ENSG00000136828,ENSG00000136944,ENSG00000177125,ENSG00000112164,ENSG00000164626,ENSG00000164627,ENSG00000142611,ENSG00000221866,ENSG00000175894,ENSG00000184900,ENSG00000160293,ENSG00000197859,ENSG00000127415,ENSG00000145214,ENSG00000145217,ENSG00000168993,ENSG00000169020,ENSG00000169026,ENSG00000215375,ENSG00000273238,ENSG00000167280,ENSG00000054148,ENSG00000127191,ENSG00000148400,ENSG00000159069,ENSG00000165716,ENSG00000169583,ENSG00000169692,ENSG00000176919,ENSG00000196642,ENSG00000232434,ENSG00000049239,ENSG00000180758,ENSG00000107719,ENSG00000166224,ENSG00000166228,ENSG00000106003,ENSG00000106009,ENSG00000136295,ENSG00000146535,ENSG00000198286,ENSG00000101463,ENSG00000063660,ENSG00000144504,ENSG00000143761,ENSG00000154342,ENSG00000154370,ENSG00000162931,ENSG00000168159,ENSG00000154118,ENSG00000109065,ENSG00000109066,ENSG00000109089,ENSG00000161509,ENSG00000167861,ENSG00000172782,ENSG00000172794,ENSG00000182040,ENSG00000183034,ENSG00000148384,ENSG00000148396,ENSG00000148411,ENSG00000160360,ENSG00000165661,ENSG00000165688,ENSG00000165689,ENSG00000238227,ENSG00000260220,ENSG00000103335,ENSG00000129993,ENSG00000158545,ENSG00000167508,ENSG00000167513,ENSG00000179588,ENSG00000205022,ENSG00000065154,ENSG00000182022,ENSG00000229544,ENSG00000054179,ENSG00000107281,ENSG00000107331,ENSG00000176058,ENSG00000176884,ENSG00000176978,ENSG00000184709,ENSG00000185863,ENSG00000187609,ENSG00000188229,ENSG00000188747,ENSG00000188833,ENSG00000197355,ENSG00000198113,ENSG00000198435,ENSG00000212864,ENSG00000261793,ENSG00000279073,ENSG00000166546,ENSG00000075043,ENSG00000101197,ENSG00000101198,ENSG00000101199,ENSG00000101203,ENSG00000101204,ENSG00000101210,ENSG00000125533,ENSG00000149658,ENSG00000196581,ENSG00000069812,ENSG00000097021,ENSG00000116237,ENSG00000116254,ENSG00000158292,ENSG00000215788,ENSG00000102935,ENSG00000178882,ENSG00000179195,ENSG00000137486,ENSG00000261594,ENSG00000148814,ENSG00000151640,ENSG00000165752,ENSG00000171813,ENSG00000170801,ENSG00000148288,ENSG00000148308,ENSG00000160271,ENSG00000160325,ENSG00000175164,ENSG00000285245,ENSG00000114554,ENSG00000085117,ENSG00000157570,ENSG00000112787,ENSG00000182870,ENSG00000183495,ENSG00000131149,ENSG00000101152,ENSG00000101161,ENSG00000101213,ENSG00000101246,ENSG00000125508,ENSG00000125520,ENSG00000125531,ENSG00000125534,ENSG00000130584,ENSG00000130589,ENSG00000130590,ENSG00000196700,ENSG00000197114,ENSG00000197457,ENSG00000273047,ENSG00000273154,ENSG00000129009,ENSG00000138623,ENSG00000164853,ENSG00000164877,ENSG00000164880,ENSG00000090316,ENSG00000127418,ENSG00000163945,ENSG00000178222,ENSG00000073350,ENSG00000092929,ENSG00000108479,ENSG00000132470,ENSG00000132471,ENSG00000132475,ENSG00000141569,ENSG00000177303,ENSG00000182173,ENSG00000204316,ENSG00000004660,ENSG00000074356,ENSG00000074370,ENSG00000083454,ENSG00000257950,ENSG00000108175,ENSG00000165424,ENSG00000068831,ENSG00000110047,ENSG00000110076,ENSG00000168066,ENSG00000171219,ENSG00000004777,ENSG00000105290,ENSG00000105672,ENSG00000105677,ENSG00000105679,ENSG00000126243,ENSG00000167604,ENSG00000272333,ENSG00000075399,ENSG00000140995,ENSG00000158792,ENSG00000158805,ENSG00000187741,ENSG00000204991,ENSG00000258947,ENSG00000087116,ENSG00000123358,ENSG00000123395,ENSG00000135480
1	TF	Factor: HIC1; motif: NSNNNNTGCCCSSNN	TF:M01072	FALSE	2.23e-13	12.6514	4286	838	281	20044	ENSG00000142632,ENSG00000185519,ENSG00000226490,ENSG00000226807,ENSG00000111249,ENSG00000111252,ENSG00000120937,ENSG00000162490,ENSG00000177674,ENSG00000071564,ENSG00000079313,ENSG00000133243,ENSG00000133275,ENSG00000181588,ENSG00000185761,ENSG00000185988,ENSG00000205922,ENSG00000107147,ENSG00000122136,ENSG00000122140,ENSG00000130559,ENSG00000160349,ENSG00000169925,ENSG00000196363,ENSG00000173011,ENSG00000173013,ENSG00000178597,ENSG00000140538,ENSG00000167656,ENSG00000180155,ENSG00000181790,ENSG00000198576,ENSG00000284505,ENSG00000163873,ENSG00000163874,ENSG00000105428,ENSG00000091622,ENSG00000179314,ENSG00000068078,ENSG00000163950,ENSG00000174137,ENSG00000148341,ENSG00000148343,ENSG00000188483,ENSG00000066044,ENSG00000090674,ENSG00000181029,ENSG00000183248,ENSG00000056487,ENSG00000186654,ENSG00000241484,ENSG00000248405,ENSG00000101180,ENSG00000101182,ENSG00000130699,ENSG00000130701,ENSG00000130702,ENSG00000130706,ENSG00000149657,ENSG00000149679,ENSG00000184402,ENSG00000100271,ENSG00000100290,ENSG00000100294,ENSG00000100300,ENSG00000100304,ENSG00000159307,ENSG00000186732,ENSG00000099995,ENSG00000099999,ENSG00000128342,ENSG00000133488,ENSG00000187860,ENSG00000074211,ENSG00000109501,ENSG00000152969,ENSG00000181215,ENSG00000112562,ENSG00000153303,ENSG00000077549,ENSG00000127481,ENSG00000141582,ENSG00000167291,ENSG00000173894,ENSG00000105472,ENSG00000131409,ENSG00000161681,ENSG00000167748,ENSG00000167754,ENSG00000167755,ENSG00000204653,ENSG00000269741,ENSG00000157911,ENSG00000157933,ENSG00000187730,ENSG00000127884,ENSG00000130640,ENSG00000130643,ENSG00000148803,ENSG00000151650,ENSG00000198546,ENSG00000203772,ENSG00000254536,ENSG00000283496,ENSG00000167632,ENSG00000124507,ENSG00000124198,ENSG00000162341,ENSG00000172935,ENSG00000128309,ENSG00000128311,ENSG00000128340,ENSG00000166897,ENSG00000278195,ENSG00000132688,ENSG00000143320,ENSG00000187800,ENSG00000198400,ENSG00000066322,ENSG00000178922,ENSG00000253313,ENSG00000033100,ENSG00000082014,ENSG00000133612,ENSG00000164885,ENSG00000164889,ENSG00000164896,ENSG00000164900,ENSG00000136828,ENSG00000136944,ENSG00000177125,ENSG00000196814,ENSG00000112164,ENSG00000112167,ENSG00000124780,ENSG00000130762,ENSG00000162591,ENSG00000221866,ENSG00000175894,ENSG00000160293,ENSG00000133256,ENSG00000169026,ENSG00000273238,ENSG00000173918,ENSG00000148400,ENSG00000165716,ENSG00000169692,ENSG00000177943,ENSG00000187922,ENSG00000196642,ENSG00000204001,ENSG00000244187,ENSG00000272896,ENSG00000180758,ENSG00000107719,ENSG00000138316,ENSG00000166224,ENSG00000166228,ENSG00000106012,ENSG00000146535,ENSG00000101463,ENSG00000063660,ENSG00000130414,ENSG00000154342,ENSG00000162910,ENSG00000181218,ENSG00000181873,ENSG00000196890,ENSG00000198835,ENSG00000103257,ENSG00000154118,ENSG00000109062,ENSG00000109089,ENSG00000182040,ENSG00000183034,ENSG00000110400,ENSG00000107187,ENSG00000148384,ENSG00000148396,ENSG00000148411,ENSG00000160360,ENSG00000165688,ENSG00000165689,ENSG00000260220,ENSG00000103335,ENSG00000124391,ENSG00000167513,ENSG00000179588,ENSG00000205022,ENSG00000054179,ENSG00000176978,ENSG00000180549,ENSG00000184709,ENSG00000186193,ENSG00000187609,ENSG00000188229,ENSG00000188747,ENSG00000188986,ENSG00000212864,ENSG00000284976,ENSG00000101198,ENSG00000196581,ENSG00000069424,ENSG00000116237,ENSG00000116254,ENSG00000173673,ENSG00000215788,ENSG00000178882,ENSG00000261594,ENSG00000151640,ENSG00000165752,ENSG00000171813,ENSG00000087008,ENSG00000125089,ENSG00000155275,ENSG00000163995,ENSG00000170801,ENSG00000148290,ENSG00000148291,ENSG00000148308,ENSG00000160326,ENSG00000171102,ENSG00000175164,ENSG00000100347,ENSG00000138944,ENSG00000114554,ENSG00000112787,ENSG00000182870,ENSG00000184967,ENSG00000185163,ENSG00000153786,ENSG00000101152,ENSG00000101161,ENSG00000101246,ENSG00000125520,ENSG00000125531,ENSG00000125534,ENSG00000130584,ENSG00000197114,ENSG00000198276,ENSG00000203896,ENSG00000273154,ENSG00000129009,ENSG00000164853,ENSG00000178381,ENSG00000073350,ENSG00000108479,ENSG00000132470,ENSG00000132481,ENSG00000141569,ENSG00000177303,ENSG00000182173,ENSG00000266714,ENSG00000004660,ENSG00000074370,ENSG00000108175,ENSG00000108179,ENSG00000165424,ENSG00000110076,ENSG00000168065,ENSG00000171219,ENSG00000197891,ENSG00000004776,ENSG00000004777,ENSG00000105675,ENSG00000105677,ENSG00000126246,ENSG00000126259,ENSG00000272333,ENSG00000075399,ENSG00000140995,ENSG00000167526,ENSG00000178773,ENSG00000187741,ENSG00000197912,ENSG00000204991,ENSG00000258839,ENSG00000258947,ENSG00000087116,ENSG00000177932,ENSG00000161835
1	TF	Factor: VDR; motif: RRGGTCANNGRGKTCA	TF:M09671	FALSE	2.28e-13	12.6429	8275	838	463	20044	ENSG00000055070,ENSG00000132881,ENSG00000142627,ENSG00000142632,ENSG00000184908,ENSG00000185519,ENSG00000186510,ENSG00000187144,ENSG00000226490,ENSG00000226807,ENSG00000111249,ENSG00000198324,ENSG00000083444,ENSG00000116685,ENSG00000116688,ENSG00000120937,ENSG00000132879,ENSG00000215910,ENSG00000071564,ENSG00000127540,ENSG00000129968,ENSG00000133243,ENSG00000133275,ENSG00000181588,ENSG00000185761,ENSG00000185988,ENSG00000267059,ENSG00000107147,ENSG00000122133,ENSG00000122140,ENSG00000130560,ENSG00000148386,ENSG00000160345,ENSG00000165643,ENSG00000236543,ENSG00000186350,ENSG00000196363,ENSG00000173011,ENSG00000173013,ENSG00000178597,ENSG00000140538,ENSG00000104499,ENSG00000126233,ENSG00000130193,ENSG00000160882,ENSG00000167656,ENSG00000179142,ENSG00000181790,ENSG00000197353,ENSG00000198576,ENSG00000234616,ENSG00000163875,ENSG00000129195,ENSG00000179314,ENSG00000013810,ENSG00000109685,ENSG00000168936,ENSG00000174137,ENSG00000095319,ENSG00000148341,ENSG00000148343,ENSG00000235007,ENSG00000076944,ENSG00000090659,ENSG00000104921,ENSG00000104980,ENSG00000174788,ENSG00000178531,ENSG00000181029,ENSG00000183019,ENSG00000183248,ENSG00000260001,ENSG00000267952,ENSG00000056487,ENSG00000186654,ENSG00000248405,ENSG00000062650,ENSG00000182771,ENSG00000101180,ENSG00000101182,ENSG00000130701,ENSG00000130702,ENSG00000130706,ENSG00000149657,ENSG00000149679,ENSG00000184402,ENSG00000100266,ENSG00000100290,ENSG00000100304,ENSG00000159307,ENSG00000099985,ENSG00000099992,ENSG00000100012,ENSG00000128342,ENSG00000133488,ENSG00000176635,ENSG00000242114,ENSG00000248751,ENSG00000109501,ENSG00000152969,ENSG00000181215,ENSG00000112562,ENSG00000125337,ENSG00000164488,ENSG00000077549,ENSG00000162482,ENSG00000211454,ENSG00000141570,ENSG00000167281,ENSG00000167291,ENSG00000182156,ENSG00000131409,ENSG00000142513,ENSG00000161681,ENSG00000167748,ENSG00000167749,ENSG00000167754,ENSG00000167755,ENSG00000174562,ENSG00000204653,ENSG00000213023,ENSG00000235034,ENSG00000142609,ENSG00000149527,ENSG00000157911,ENSG00000162585,ENSG00000187730,ENSG00000122965,ENSG00000127884,ENSG00000148803,ENSG00000151650,ENSG00000151651,ENSG00000165828,ENSG00000171798,ENSG00000197177,ENSG00000214279,ENSG00000254536,ENSG00000167632,ENSG00000169427,ENSG00000124507,ENSG00000124614,ENSG00000137309,ENSG00000270800,ENSG00000124126,ENSG00000124198,ENSG00000162341,ENSG00000172927,ENSG00000172935,ENSG00000284713,ENSG00000287725,ENSG00000100065,ENSG00000128309,ENSG00000128311,ENSG00000133466,ENSG00000166897,ENSG00000185264,ENSG00000187045,ENSG00000027644,ENSG00000132688,ENSG00000132692,ENSG00000132694,ENSG00000143314,ENSG00000143321,ENSG00000163382,ENSG00000187800,ENSG00000198400,ENSG00000066322,ENSG00000117395,ENSG00000117400,ENSG00000178922,ENSG00000179178,ENSG00000243710,ENSG00000253313,ENSG00000133612,ENSG00000146926,ENSG00000164867,ENSG00000164885,ENSG00000164889,ENSG00000164896,ENSG00000164897,ENSG00000181652,ENSG00000187260,ENSG00000197150,ENSG00000278685,ENSG00000288608,ENSG00000136828,ENSG00000136944,ENSG00000169155,ENSG00000196814,ENSG00000112164,ENSG00000164626,ENSG00000164627,ENSG00000165953,ENSG00000188488,ENSG00000196136,ENSG00000130762,ENSG00000142611,ENSG00000169717,ENSG00000221866,ENSG00000160255,ENSG00000184787,ENSG00000184900,ENSG00000187766,ENSG00000188155,ENSG00000189169,ENSG00000205439,ENSG00000205445,ENSG00000212935,ENSG00000215454,ENSG00000215455,ENSG00000221837,ENSG00000221859,ENSG00000221864,ENSG00000241123,ENSG00000243489,ENSG00000272804,ENSG00000123453,ENSG00000187616,ENSG00000196990,ENSG00000197859,ENSG00000127415,ENSG00000145214,ENSG00000145217,ENSG00000168993,ENSG00000169026,ENSG00000185619,ENSG00000215375,ENSG00000273238,ENSG00000171302,ENSG00000107317,ENSG00000148362,ENSG00000165716,ENSG00000169692,ENSG00000172889,ENSG00000177943,ENSG00000187922,ENSG00000196642,ENSG00000204001,ENSG00000204003,ENSG00000213213,ENSG00000214402,ENSG00000244187,ENSG00000267206,ENSG00000272896,ENSG00000284341,ENSG00000049239,ENSG00000171621,ENSG00000197241,ENSG00000166228,ENSG00000106003,ENSG00000106012,ENSG00000174945,ENSG00000198286,ENSG00000077984,ENSG00000144504,ENSG00000178602,ENSG00000182083,ENSG00000143761,ENSG00000143793,ENSG00000154342,ENSG00000154358,ENSG00000154370,ENSG00000181218,ENSG00000181873,ENSG00000198835,ENSG00000103257,ENSG00000154118,ENSG00000172530,ENSG00000174990,ENSG00000109062,ENSG00000109065,ENSG00000109066,ENSG00000109089,ENSG00000161509,ENSG00000161513,ENSG00000167850,ENSG00000167861,ENSG00000172782,ENSG00000182040,ENSG00000183034,ENSG00000186407,ENSG00000148384,ENSG00000148396,ENSG00000160360,ENSG00000165688,ENSG00000187796,ENSG00000260220,ENSG00000289701,ENSG00000051523,ENSG00000103335,ENSG00000124391,ENSG00000129993,ENSG00000141012,ENSG00000167515,ENSG00000179588,ENSG00000198931,ENSG00000205022,ENSG00000107902,ENSG00000054179,ENSG00000165802,ENSG00000176101,ENSG00000176248,ENSG00000177239,ENSG00000180549,ENSG00000184709,ENSG00000185863,ENSG00000187609,ENSG00000187713,ENSG00000188229,ENSG00000188566,ENSG00000188747,ENSG00000188833,ENSG00000197355,ENSG00000197768,ENSG00000198113,ENSG00000198569,ENSG00000212864,ENSG00000261793,ENSG00000279073,ENSG00000284976,ENSG00000166546,ENSG00000260851,ENSG00000075043,ENSG00000101197,ENSG00000101199,ENSG00000101203,ENSG00000101204,ENSG00000101210,ENSG00000196581,ENSG00000069812,ENSG00000116251,ENSG00000116254,ENSG00000158286,ENSG00000158292,ENSG00000171680,ENSG00000173673,ENSG00000187017,ENSG00000178882,ENSG00000179195,ENSG00000196498,ENSG00000149243,ENSG00000158555,ENSG00000261594,ENSG00000148814,ENSG00000151640,ENSG00000165752,ENSG00000188385,ENSG00000087008,ENSG00000155275,ENSG00000170801,ENSG00000148248,ENSG00000148288,ENSG00000148297,ENSG00000148303,ENSG00000148308,ENSG00000160271,ENSG00000160325,ENSG00000170835,ENSG00000175164,ENSG00000285245,ENSG00000138944,ENSG00000188636,ENSG00000188677,ENSG00000030110,ENSG00000161896,ENSG00000114554,ENSG00000239620,ENSG00000157570,ENSG00000175274,ENSG00000112787,ENSG00000182870,ENSG00000131149,ENSG00000135709,ENSG00000026036,ENSG00000101213,ENSG00000101216,ENSG00000101246,ENSG00000125508,ENSG00000125520,ENSG00000125531,ENSG00000125534,ENSG00000130589,ENSG00000130590,ENSG00000183260,ENSG00000196700,ENSG00000197114,ENSG00000198276,ENSG00000203896,ENSG00000243509,ENSG00000273047,ENSG00000273154,ENSG00000129009,ENSG00000137868,ENSG00000138623,ENSG00000138629,ENSG00000140459,ENSG00000140464,ENSG00000140481,ENSG00000167178,ENSG00000164853,ENSG00000164877,ENSG00000178381,ENSG00000127418,ENSG00000159692,ENSG00000178222,ENSG00000073350,ENSG00000092929,ENSG00000108479,ENSG00000132471,ENSG00000177303,ENSG00000182173,ENSG00000204323,ENSG00000266714,ENSG00000267426,ENSG00000004660,ENSG00000040531,ENSG00000127774,ENSG00000167723,ENSG00000177602,ENSG00000197417,ENSG00000213977,ENSG00000262304,ENSG00000165424,ENSG00000068976,ENSG00000110076,ENSG00000133895,ENSG00000149735,ENSG00000168062,ENSG00000168065,ENSG00000168066,ENSG00000168067,ENSG00000197891,ENSG00000004776,ENSG00000011590,ENSG00000011600,ENSG00000105668,ENSG00000105672,ENSG00000105677,ENSG00000126246,ENSG00000126264,ENSG00000161249,ENSG00000161270,ENSG00000167595,ENSG00000167604,ENSG00000189001,ENSG00000267796,ENSG00000272333,ENSG00000015413,ENSG00000131165,ENSG00000141002,ENSG00000158792,ENSG00000178773,ENSG00000185324,ENSG00000187741,ENSG00000204991,ENSG00000258947,ENSG00000177932,ENSG00000135480,ENSG00000161835,ENSG00000161849,ENSG00000161850,ENSG00000170523,ENSG00000185479
1	TF	Factor: GLI; motif: NGACCMCCCAN	TF:M07290	FALSE	2.39e-13	12.6216	7265	838	419	20044	ENSG00000037637,ENSG00000055070,ENSG00000132881,ENSG00000142632,ENSG00000173641,ENSG00000187144,ENSG00000226490,ENSG00000111245,ENSG00000111249,ENSG00000111252,ENSG00000204842,ENSG00000083444,ENSG00000116661,ENSG00000116663,ENSG00000116670,ENSG00000116685,ENSG00000116688,ENSG00000120937,ENSG00000132879,ENSG00000204624,ENSG00000079313,ENSG00000129968,ENSG00000130270,ENSG00000133243,ENSG00000181588,ENSG00000185761,ENSG00000185988,ENSG00000205922,ENSG00000213638,ENSG00000227500,ENSG00000107147,ENSG00000122136,ENSG00000148386,ENSG00000165643,ENSG00000204007,ENSG00000235106,ENSG00000109519,ENSG00000132405,ENSG00000104499,ENSG00000126233,ENSG00000160882,ENSG00000160886,ENSG00000167653,ENSG00000167656,ENSG00000179142,ENSG00000181790,ENSG00000197353,ENSG00000198576,ENSG00000234616,ENSG00000283992,ENSG00000163873,ENSG00000105426,ENSG00000127663,ENSG00000129195,ENSG00000129221,ENSG00000179314,ENSG00000013810,ENSG00000168924,ENSG00000168936,ENSG00000174137,ENSG00000185049,ENSG00000095319,ENSG00000095321,ENSG00000119383,ENSG00000032444,ENSG00000066044,ENSG00000076826,ENSG00000076924,ENSG00000076944,ENSG00000076984,ENSG00000090674,ENSG00000104918,ENSG00000104921,ENSG00000142459,ENSG00000171017,ENSG00000174788,ENSG00000178531,ENSG00000181029,ENSG00000183019,ENSG00000183248,ENSG00000198816,ENSG00000229833,ENSG00000267952,ENSG00000268400,ENSG00000268614,ENSG00000269711,ENSG00000186654,ENSG00000241484,ENSG00000062650,ENSG00000101181,ENSG00000130700,ENSG00000130701,ENSG00000149679,ENSG00000100266,ENSG00000159307,ENSG00000099992,ENSG00000099999,ENSG00000100012,ENSG00000128342,ENSG00000133488,ENSG00000239282,ENSG00000242114,ENSG00000248751,ENSG00000109501,ENSG00000125337,ENSG00000153303,ENSG00000164488,ENSG00000040487,ENSG00000053371,ENSG00000053372,ENSG00000077549,ENSG00000127463,ENSG00000167291,ENSG00000173894,ENSG00000182156,ENSG00000105472,ENSG00000131409,ENSG00000142513,ENSG00000142515,ENSG00000161677,ENSG00000161681,ENSG00000167751,ENSG00000167754,ENSG00000167755,ENSG00000204653,ENSG00000213023,ENSG00000235034,ENSG00000261341,ENSG00000116151,ENSG00000142609,ENSG00000149527,ENSG00000157916,ENSG00000162585,ENSG00000187730,ENSG00000127884,ENSG00000130643,ENSG00000148803,ENSG00000148832,ENSG00000151650,ENSG00000151651,ENSG00000171794,ENSG00000171798,ENSG00000203772,ENSG00000254536,ENSG00000283496,ENSG00000219438,ENSG00000169427,ENSG00000124507,ENSG00000137309,ENSG00000186577,ENSG00000124126,ENSG00000172935,ENSG00000284713,ENSG00000100379,ENSG00000166897,ENSG00000187045,ENSG00000278195,ENSG00000027644,ENSG00000027869,ENSG00000116604,ENSG00000143314,ENSG00000143320,ENSG00000143321,ENSG00000160838,ENSG00000187800,ENSG00000198400,ENSG00000066056,ENSG00000066322,ENSG00000117400,ENSG00000178922,ENSG00000253313,ENSG00000082014,ENSG00000133612,ENSG00000164867,ENSG00000164885,ENSG00000164889,ENSG00000164897,ENSG00000213199,ENSG00000177125,ENSG00000196814,ENSG00000112164,ENSG00000112167,ENSG00000164626,ENSG00000100665,ENSG00000188488,ENSG00000273259,ENSG00000130762,ENSG00000162591,ENSG00000169717,ENSG00000221866,ENSG00000160255,ENSG00000175894,ENSG00000184900,ENSG00000187766,ENSG00000205439,ENSG00000205445,ENSG00000212933,ENSG00000221859,ENSG00000272804,ENSG00000123453,ENSG00000160293,ENSG00000187616,ENSG00000196990,ENSG00000127415,ENSG00000178950,ENSG00000273238,ENSG00000054148,ENSG00000148400,ENSG00000159069,ENSG00000165716,ENSG00000169583,ENSG00000169692,ENSG00000172889,ENSG00000176919,ENSG00000177943,ENSG00000177984,ENSG00000184925,ENSG00000187922,ENSG00000204003,ENSG00000213213,ENSG00000214402,ENSG00000232434,ENSG00000244187,ENSG00000267206,ENSG00000272896,ENSG00000171621,ENSG00000180758,ENSG00000107719,ENSG00000166228,ENSG00000180644,ENSG00000106009,ENSG00000146535,ENSG00000174945,ENSG00000063660,ENSG00000144504,ENSG00000178602,ENSG00000154342,ENSG00000154370,ENSG00000162931,ENSG00000181873,ENSG00000198835,ENSG00000103257,ENSG00000104731,ENSG00000154118,ENSG00000172530,ENSG00000174990,ENSG00000161509,ENSG00000161513,ENSG00000167850,ENSG00000167861,ENSG00000172782,ENSG00000172794,ENSG00000178789,ENSG00000182040,ENSG00000110400,ENSG00000107187,ENSG00000148384,ENSG00000160360,ENSG00000165684,ENSG00000187796,ENSG00000213221,ENSG00000238227,ENSG00000289701,ENSG00000051523,ENSG00000103335,ENSG00000124391,ENSG00000129993,ENSG00000141012,ENSG00000167508,ENSG00000167515,ENSG00000185669,ENSG00000198931,ENSG00000205022,ENSG00000065154,ENSG00000182022,ENSG00000107281,ENSG00000107331,ENSG00000130653,ENSG00000165802,ENSG00000176884,ENSG00000176978,ENSG00000180549,ENSG00000184709,ENSG00000185863,ENSG00000187609,ENSG00000187713,ENSG00000188566,ENSG00000188747,ENSG00000188833,ENSG00000197355,ENSG00000197768,ENSG00000198113,ENSG00000198569,ENSG00000212864,ENSG00000233198,ENSG00000261793,ENSG00000279073,ENSG00000284976,ENSG00000179776,ENSG00000101197,ENSG00000101203,ENSG00000101204,ENSG00000069424,ENSG00000097021,ENSG00000116254,ENSG00000158286,ENSG00000158292,ENSG00000173673,ENSG00000102935,ENSG00000196498,ENSG00000137491,ENSG00000158555,ENSG00000261594,ENSG00000148814,ENSG00000151640,ENSG00000165752,ENSG00000188385,ENSG00000125089,ENSG00000170801,ENSG00000148248,ENSG00000148288,ENSG00000148290,ENSG00000148291,ENSG00000148296,ENSG00000148297,ENSG00000148300,ENSG00000148303,ENSG00000170835,ENSG00000171102,ENSG00000198870,ENSG00000285245,ENSG00000138964,ENSG00000188636,ENSG00000030110,ENSG00000096433,ENSG00000161896,ENSG00000114554,ENSG00000157570,ENSG00000112787,ENSG00000184967,ENSG00000185163,ENSG00000131149,ENSG00000153789,ENSG00000125508,ENSG00000125520,ENSG00000125531,ENSG00000125534,ENSG00000196700,ENSG00000197457,ENSG00000198276,ENSG00000203896,ENSG00000243509,ENSG00000138623,ENSG00000138629,ENSG00000140459,ENSG00000159289,ENSG00000164850,ENSG00000164853,ENSG00000164877,ENSG00000090316,ENSG00000159674,ENSG00000159692,ENSG00000178222,ENSG00000092929,ENSG00000108479,ENSG00000132471,ENSG00000132478,ENSG00000132481,ENSG00000177303,ENSG00000004660,ENSG00000074356,ENSG00000083457,ENSG00000108405,ENSG00000141255,ENSG00000167723,ENSG00000196689,ENSG00000108179,ENSG00000068971,ENSG00000110047,ENSG00000133895,ENSG00000168065,ENSG00000168066,ENSG00000197891,ENSG00000004776,ENSG00000004777,ENSG00000011600,ENSG00000105290,ENSG00000105668,ENSG00000105672,ENSG00000105679,ENSG00000126243,ENSG00000126246,ENSG00000126267,ENSG00000161265,ENSG00000188223,ENSG00000205138,ENSG00000205155,ENSG00000249115,ENSG00000250799,ENSG00000267120,ENSG00000267796,ENSG00000158792,ENSG00000178773,ENSG00000185324,ENSG00000198211,ENSG00000204991,ENSG00000258839,ENSG00000258947,ENSG00000087116,ENSG00000234284,ENSG00000123358,ENSG00000167767,ENSG00000170442,ENSG00000170454,ENSG00000170465,ENSG00000185479,ENSG00000205420,ENSG00000205426,ENSG00000284791
1	TF	Factor: GKLF; motif: NNNRGGNGNGGSN	TF:M07289	FALSE	2.4e-13	12.6206	15020	838	724	20044	ENSG00000037637,ENSG00000055070,ENSG00000132881,ENSG00000142627,ENSG00000142632,ENSG00000173641,ENSG00000183888,ENSG00000184908,ENSG00000185519,ENSG00000186510,ENSG00000226490,ENSG00000226807,ENSG00000111245,ENSG00000111249,ENSG00000111252,ENSG00000198324,ENSG00000204842,ENSG00000011021,ENSG00000083444,ENSG00000116661,ENSG00000116663,ENSG00000116670,ENSG00000120937,ENSG00000132879,ENSG00000162490,ENSG00000175206,ENSG00000177000,ENSG00000177674,ENSG00000204624,ENSG00000215910,ENSG00000071564,ENSG00000071655,ENSG00000079313,ENSG00000127540,ENSG00000129911,ENSG00000129968,ENSG00000130270,ENSG00000133243,ENSG00000133275,ENSG00000181588,ENSG00000185761,ENSG00000185988,ENSG00000205922,ENSG00000267059,ENSG00000107147,ENSG00000122133,ENSG00000122136,ENSG00000122140,ENSG00000130559,ENSG00000130560,ENSG00000148386,ENSG00000160345,ENSG00000160349,ENSG00000165643,ENSG00000236543,ENSG00000169925,ENSG00000186350,ENSG00000196363,ENSG00000235106,ENSG00000109519,ENSG00000178597,ENSG00000184985,ENSG00000140538,ENSG00000140543,ENSG00000173867,ENSG00000104499,ENSG00000126233,ENSG00000130193,ENSG00000160886,ENSG00000167653,ENSG00000167656,ENSG00000179142,ENSG00000181790,ENSG00000197353,ENSG00000198576,ENSG00000234616,ENSG00000283992,ENSG00000163873,ENSG00000163875,ENSG00000105426,ENSG00000105428,ENSG00000127663,ENSG00000091622,ENSG00000129195,ENSG00000129221,ENSG00000179314,ENSG00000013810,ENSG00000068078,ENSG00000109685,ENSG00000163950,ENSG00000168936,ENSG00000174137,ENSG00000185049,ENSG00000095319,ENSG00000095321,ENSG00000119383,ENSG00000148341,ENSG00000148343,ENSG00000167130,ENSG00000235007,ENSG00000032444,ENSG00000066044,ENSG00000076826,ENSG00000076924,ENSG00000076944,ENSG00000076984,ENSG00000104918,ENSG00000104921,ENSG00000104938,ENSG00000104976,ENSG00000104980,ENSG00000142459,ENSG00000171017,ENSG00000174788,ENSG00000178531,ENSG00000181029,ENSG00000182566,ENSG00000183019,ENSG00000183248,ENSG00000198816,ENSG00000229833,ENSG00000260001,ENSG00000267952,ENSG00000268400,ENSG00000268614,ENSG00000269711,ENSG00000288669,ENSG00000056487,ENSG00000186654,ENSG00000241484,ENSG00000248405,ENSG00000062650,ENSG00000182771,ENSG00000101180,ENSG00000101182,ENSG00000130699,ENSG00000130701,ENSG00000130702,ENSG00000130703,ENSG00000130706,ENSG00000149657,ENSG00000149679,ENSG00000171858,ENSG00000184402,ENSG00000100266,ENSG00000100271,ENSG00000100290,ENSG00000100304,ENSG00000159307,ENSG00000186732,ENSG00000099985,ENSG00000099992,ENSG00000099995,ENSG00000099999,ENSG00000100003,ENSG00000100012,ENSG00000100330,ENSG00000128342,ENSG00000133488,ENSG00000176635,ENSG00000187860,ENSG00000239282,ENSG00000242114,ENSG00000248751,ENSG00000249590,ENSG00000074211,ENSG00000109501,ENSG00000152969,ENSG00000181215,ENSG00000112562,ENSG00000125337,ENSG00000153303,ENSG00000164488,ENSG00000040487,ENSG00000053371,ENSG00000077549,ENSG00000127481,ENSG00000162482,ENSG00000211454,ENSG00000141570,ENSG00000141582,ENSG00000167281,ENSG00000167291,ENSG00000173894,ENSG00000182156,ENSG00000105472,ENSG00000129455,ENSG00000131409,ENSG00000142513,ENSG00000142515,ENSG00000161677,ENSG00000161681,ENSG00000167748,ENSG00000167749,ENSG00000167751,ENSG00000167754,ENSG00000167755,ENSG00000169035,ENSG00000174562,ENSG00000204653,ENSG00000235034,ENSG00000269741,ENSG00000067606,ENSG00000116151,ENSG00000142609,ENSG00000149527,ENSG00000157911,ENSG00000157916,ENSG00000162585,ENSG00000187730,ENSG00000122965,ENSG00000127884,ENSG00000130640,ENSG00000130643,ENSG00000148803,ENSG00000148832,ENSG00000151650,ENSG00000151651,ENSG00000165828,ENSG00000171794,ENSG00000171798,ENSG00000197177,ENSG00000198546,ENSG00000203772,ENSG00000254536,ENSG00000283496,ENSG00000219438,ENSG00000167632,ENSG00000169427,ENSG00000124493,ENSG00000124507,ENSG00000124614,ENSG00000137309,ENSG00000186577,ENSG00000270800,ENSG00000272325,ENSG00000124126,ENSG00000124198,ENSG00000162341,ENSG00000172927,ENSG00000172935,ENSG00000284713,ENSG00000287725,ENSG00000100065,ENSG00000100379,ENSG00000100385,ENSG00000128309,ENSG00000128311,ENSG00000128340,ENSG00000133466,ENSG00000166897,ENSG00000187045,ENSG00000278195,ENSG00000027644,ENSG00000027869,ENSG00000116604,ENSG00000132688,ENSG00000132692,ENSG00000132694,ENSG00000132702,ENSG00000143294,ENSG00000143303,ENSG00000143314,ENSG00000143319,ENSG00000143320,ENSG00000143321,ENSG00000160838,ENSG00000163382,ENSG00000183856,ENSG00000187800,ENSG00000198400,ENSG00000066056,ENSG00000066322,ENSG00000117395,ENSG00000117399,ENSG00000117400,ENSG00000159479,ENSG00000178922,ENSG00000179178,ENSG00000186973,ENSG00000198198,ENSG00000243710,ENSG00000253313,ENSG00000013374,ENSG00000033050,ENSG00000033100,ENSG00000082014,ENSG00000106615,ENSG00000127377,ENSG00000133612,ENSG00000146926,ENSG00000164885,ENSG00000164889,ENSG00000164896,ENSG00000164897,ENSG00000164900,ENSG00000181652,ENSG00000187260,ENSG00000197150,ENSG00000278685,ENSG00000285292,ENSG00000285480,ENSG00000288608,ENSG00000136828,ENSG00000136944,ENSG00000169155,ENSG00000177125,ENSG00000196814,ENSG00000095981,ENSG00000112164,ENSG00000112167,ENSG00000124721,ENSG00000124780,ENSG00000164626,ENSG00000164627,ENSG00000100665,ENSG00000133937,ENSG00000188488,ENSG00000196136,ENSG00000273259,ENSG00000130762,ENSG00000142611,ENSG00000162591,ENSG00000169717,ENSG00000221866,ENSG00000160255,ENSG00000175894,ENSG00000183255,ENSG00000184787,ENSG00000184900,ENSG00000187766,ENSG00000188155,ENSG00000189169,ENSG00000205439,ENSG00000205445,ENSG00000212935,ENSG00000215454,ENSG00000221837,ENSG00000221864,ENSG00000241123,ENSG00000243489,ENSG00000123453,ENSG00000123454,ENSG00000160293,ENSG00000196990,ENSG00000197859,ENSG00000127419,ENSG00000133256,ENSG00000145214,ENSG00000145217,ENSG00000168993,ENSG00000169020,ENSG00000169026,ENSG00000174227,ENSG00000178950,ENSG00000185619,ENSG00000215375,ENSG00000273238,ENSG00000167280,ENSG00000171302,ENSG00000054148,ENSG00000107223,ENSG00000107317,ENSG00000127191,ENSG00000148362,ENSG00000148400,ENSG00000159069,ENSG00000165716,ENSG00000169583,ENSG00000169692,ENSG00000172889,ENSG00000176919,ENSG00000177943,ENSG00000184925,ENSG00000187922,ENSG00000196642,ENSG00000204001,ENSG00000204003,ENSG00000213213,ENSG00000214402,ENSG00000232434,ENSG00000244187,ENSG00000267206,ENSG00000272896,ENSG00000284341,ENSG00000049239,ENSG00000180758,ENSG00000197241,ENSG00000107719,ENSG00000138316,ENSG00000166224,ENSG00000166228,ENSG00000180644,ENSG00000106003,ENSG00000106009,ENSG00000106012,ENSG00000136295,ENSG00000146535,ENSG00000174945,ENSG00000198286,ENSG00000077984,ENSG00000101463,ENSG00000101474,ENSG00000169021,ENSG00000063660,ENSG00000130414,ENSG00000144504,ENSG00000172428,ENSG00000178586,ENSG00000178602,ENSG00000143761,ENSG00000143793,ENSG00000154342,ENSG00000154358,ENSG00000154370,ENSG00000162910,ENSG00000162931,ENSG00000168159,ENSG00000181873,ENSG00000198835,ENSG00000103257,ENSG00000104731,ENSG00000154118,ENSG00000172530,ENSG00000109065,ENSG00000109066,ENSG00000109089,ENSG00000161509,ENSG00000161513,ENSG00000167850,ENSG00000167861,ENSG00000172782,ENSG00000172794,ENSG00000178789,ENSG00000182040,ENSG00000182938,ENSG00000183034,ENSG00000110400,ENSG00000107187,ENSG00000148384,ENSG00000148396,ENSG00000148411,ENSG00000160360,ENSG00000165661,ENSG00000165684,ENSG00000165688,ENSG00000165689,ENSG00000187796,ENSG00000213221,ENSG00000238227,ENSG00000260220,ENSG00000289701,ENSG00000051523,ENSG00000103335,ENSG00000124391,ENSG00000129993,ENSG00000141012,ENSG00000158545,ENSG00000158717,ENSG00000167508,ENSG00000167513,ENSG00000167515,ENSG00000174177,ENSG00000179588,ENSG00000185669,ENSG00000198931,ENSG00000205022,ENSG00000182022,ENSG00000229544,ENSG00000054179,ENSG00000107281,ENSG00000107331,ENSG00000130653,ENSG00000176058,ENSG00000176884,ENSG00000176978,ENSG00000177239,ENSG00000180549,ENSG00000184709,ENSG00000185863,ENSG00000186193,ENSG00000187609,ENSG00000187713,ENSG00000188229,ENSG00000188566,ENSG00000188747,ENSG00000188833,ENSG00000188986,ENSG00000197191,ENSG00000197355,ENSG00000197768,ENSG00000198113,ENSG00000198435,ENSG00000198569,ENSG00000212864,ENSG00000233198,ENSG00000261793,ENSG00000279073,ENSG00000284976,ENSG00000166546,ENSG00000179776,ENSG00000260851,ENSG00000075043,ENSG00000101197,ENSG00000101198,ENSG00000101199,ENSG00000101203,ENSG00000101204,ENSG00000101210,ENSG00000125533,ENSG00000196581,ENSG00000069424,ENSG00000069812,ENSG00000097021,ENSG00000116237,ENSG00000116254,ENSG00000158286,ENSG00000158292,ENSG00000171680,ENSG00000173673,ENSG00000187017,ENSG00000215788,ENSG00000102935,ENSG00000178882,ENSG00000179195,ENSG00000196498,ENSG00000137486,ENSG00000137491,ENSG00000149243,ENSG00000158555,ENSG00000261594,ENSG00000148814,ENSG00000151640,ENSG00000165752,ENSG00000171813,ENSG00000188385,ENSG00000125089,ENSG00000163995,ENSG00000170801,ENSG00000148248,ENSG00000148288,ENSG00000148290,ENSG00000148291,ENSG00000148296,ENSG00000148297,ENSG00000148303,ENSG00000160271,ENSG00000160323,ENSG00000160325,ENSG00000160326,ENSG00000170835,ENSG00000171102,ENSG00000175164,ENSG00000198870,ENSG00000285245,ENSG00000100347,ENSG00000138944,ENSG00000188636,ENSG00000030110,ENSG00000096395,ENSG00000096433,ENSG00000137288,ENSG00000161896,ENSG00000161904,ENSG00000114554,ENSG00000214324,ENSG00000239620,ENSG00000085117,ENSG00000157570,ENSG00000175274,ENSG00000112787,ENSG00000182870,ENSG00000183495,ENSG00000131149,ENSG00000135709,ENSG00000153789,ENSG00000026036,ENSG00000101150,ENSG00000101152,ENSG00000101161,ENSG00000101213,ENSG00000101216,ENSG00000101246,ENSG00000125508,ENSG00000125520,ENSG00000125531,ENSG00000125534,ENSG00000130584,ENSG00000130589,ENSG00000130590,ENSG00000183260,ENSG00000196700,ENSG00000197114,ENSG00000197457,ENSG00000203896,ENSG00000243509,ENSG00000273047,ENSG00000273154,ENSG00000129009,ENSG00000137868,ENSG00000138623,ENSG00000138629,ENSG00000140459,ENSG00000140464,ENSG00000140481,ENSG00000159289,ENSG00000167178,ENSG00000164849,ENSG00000164850,ENSG00000164853,ENSG00000164877,ENSG00000164880,ENSG00000178381,ENSG00000090316,ENSG00000127418,ENSG00000159674,ENSG00000159692,ENSG00000163945,ENSG00000178222,ENSG00000235608,ENSG00000073350,ENSG00000092929,ENSG00000108479,ENSG00000132470,ENSG00000132471,ENSG00000132475,ENSG00000132478,ENSG00000132481,ENSG00000141569,ENSG00000161533,ENSG00000177303,ENSG00000177728,ENSG00000182173,ENSG00000188878,ENSG00000204316,ENSG00000204323,ENSG00000257949,ENSG00000261408,ENSG00000267426,ENSG00000004660,ENSG00000040531,ENSG00000074356,ENSG00000074370,ENSG00000083454,ENSG00000083457,ENSG00000108405,ENSG00000127774,ENSG00000141255,ENSG00000167723,ENSG00000197417,ENSG00000213977,ENSG00000257950,ENSG00000262304,ENSG00000108175,ENSG00000108179,ENSG00000165424,ENSG00000068831,ENSG00000068971,ENSG00000068976,ENSG00000110046,ENSG00000110047,ENSG00000110076,ENSG00000133895,ENSG00000149735,ENSG00000168062,ENSG00000168065,ENSG00000168066,ENSG00000168067,ENSG00000171219,ENSG00000197891,ENSG00000004776,ENSG00000004777,ENSG00000011590,ENSG00000011600,ENSG00000105290,ENSG00000105668,ENSG00000105672,ENSG00000105675,ENSG00000105679,ENSG00000126243,ENSG00000126246,ENSG00000126254,ENSG00000126259,ENSG00000126264,ENSG00000126267,ENSG00000161249,ENSG00000161265,ENSG00000167595,ENSG00000167604,ENSG00000188223,ENSG00000205138,ENSG00000205155,ENSG00000249115,ENSG00000267120,ENSG00000267796,ENSG00000272333,ENSG00000283758,ENSG00000075399,ENSG00000131165,ENSG00000140995,ENSG00000141002,ENSG00000158792,ENSG00000158805,ENSG00000167523,ENSG00000167526,ENSG00000178773,ENSG00000185324,ENSG00000187741,ENSG00000197912,ENSG00000198211,ENSG00000204991,ENSG00000258839,ENSG00000258947,ENSG00000087116,ENSG00000234284,ENSG00000123358,ENSG00000135480,ENSG00000161835,ENSG00000167767,ENSG00000170442,ENSG00000170454,ENSG00000170523,ENSG00000205426,ENSG00000284791
1	TF	Factor: KLF; motif: GGGNGGGG; match class: 1	TF:M07461_1	FALSE	2.5e-13	12.6026	3527	838	243	20044	ENSG00000055070,ENSG00000142627,ENSG00000173641,ENSG00000184908,ENSG00000186510,ENSG00000111245,ENSG00000111252,ENSG00000011021,ENSG00000116661,ENSG00000116663,ENSG00000132879,ENSG00000071564,ENSG00000129911,ENSG00000130270,ENSG00000133275,ENSG00000181588,ENSG00000185761,ENSG00000185988,ENSG00000107147,ENSG00000122136,ENSG00000160349,ENSG00000165643,ENSG00000186350,ENSG00000109519,ENSG00000184985,ENSG00000140538,ENSG00000167656,ENSG00000181790,ENSG00000197353,ENSG00000105426,ENSG00000091622,ENSG00000179314,ENSG00000285471,ENSG00000109685,ENSG00000095319,ENSG00000095321,ENSG00000148343,ENSG00000032444,ENSG00000076826,ENSG00000104921,ENSG00000104976,ENSG00000171017,ENSG00000174788,ENSG00000198816,ENSG00000260001,ENSG00000241484,ENSG00000101180,ENSG00000101182,ENSG00000130702,ENSG00000149657,ENSG00000149679,ENSG00000099992,ENSG00000239282,ENSG00000074211,ENSG00000152969,ENSG00000181215,ENSG00000153303,ENSG00000040487,ENSG00000053371,ENSG00000077549,ENSG00000162482,ENSG00000141570,ENSG00000141582,ENSG00000173894,ENSG00000131409,ENSG00000142513,ENSG00000161681,ENSG00000167748,ENSG00000167754,ENSG00000204653,ENSG00000235034,ENSG00000149527,ENSG00000162585,ENSG00000127884,ENSG00000130643,ENSG00000151650,ENSG00000165828,ENSG00000171798,ENSG00000169427,ENSG00000186577,ENSG00000272325,ENSG00000162341,ENSG00000172927,ENSG00000172935,ENSG00000100385,ENSG00000128309,ENSG00000128311,ENSG00000128340,ENSG00000166897,ENSG00000278195,ENSG00000132692,ENSG00000132702,ENSG00000143320,ENSG00000066056,ENSG00000117399,ENSG00000178922,ENSG00000253313,ENSG00000082014,ENSG00000146926,ENSG00000164897,ENSG00000187260,ENSG00000133937,ENSG00000130762,ENSG00000142611,ENSG00000221866,ENSG00000175894,ENSG00000187766,ENSG00000188155,ENSG00000123453,ENSG00000127419,ENSG00000145214,ENSG00000168993,ENSG00000169026,ENSG00000178950,ENSG00000185619,ENSG00000273238,ENSG00000171302,ENSG00000054148,ENSG00000107223,ENSG00000107317,ENSG00000148362,ENSG00000148400,ENSG00000169583,ENSG00000169692,ENSG00000176919,ENSG00000214402,ENSG00000232434,ENSG00000284341,ENSG00000171621,ENSG00000180758,ENSG00000166224,ENSG00000180644,ENSG00000146535,ENSG00000198286,ENSG00000063660,ENSG00000178602,ENSG00000143761,ENSG00000143793,ENSG00000154358,ENSG00000162931,ENSG00000168159,ENSG00000198835,ENSG00000172530,ENSG00000109062,ENSG00000161509,ENSG00000167861,ENSG00000172782,ENSG00000178789,ENSG00000182040,ENSG00000110400,ENSG00000160360,ENSG00000238227,ENSG00000260220,ENSG00000051523,ENSG00000129993,ENSG00000141012,ENSG00000167515,ENSG00000198931,ENSG00000054179,ENSG00000180549,ENSG00000184709,ENSG00000188833,ENSG00000198435,ENSG00000198569,ENSG00000212864,ENSG00000233198,ENSG00000279073,ENSG00000284976,ENSG00000075043,ENSG00000101199,ENSG00000101204,ENSG00000101210,ENSG00000069812,ENSG00000097021,ENSG00000116254,ENSG00000187017,ENSG00000215788,ENSG00000178882,ENSG00000196498,ENSG00000261594,ENSG00000151640,ENSG00000165752,ENSG00000188385,ENSG00000163995,ENSG00000148248,ENSG00000148288,ENSG00000148296,ENSG00000160271,ENSG00000160325,ENSG00000160326,ENSG00000175164,ENSG00000198870,ENSG00000285245,ENSG00000138944,ENSG00000030110,ENSG00000096395,ENSG00000161896,ENSG00000214324,ENSG00000239620,ENSG00000175274,ENSG00000112787,ENSG00000182870,ENSG00000131149,ENSG00000153789,ENSG00000101152,ENSG00000101213,ENSG00000125508,ENSG00000125531,ENSG00000125534,ENSG00000130589,ENSG00000197457,ENSG00000203896,ENSG00000273047,ENSG00000138623,ENSG00000140481,ENSG00000159289,ENSG00000164853,ENSG00000159674,ENSG00000163945,ENSG00000178222,ENSG00000092929,ENSG00000132470,ENSG00000132471,ENSG00000074370,ENSG00000083454,ENSG00000257950,ENSG00000165424,ENSG00000068831,ENSG00000068971,ENSG00000004777,ENSG00000011600,ENSG00000105668,ENSG00000105672,ENSG00000105675,ENSG00000126259,ENSG00000161265,ENSG00000267120,ENSG00000140995,ENSG00000141002,ENSG00000178773,ENSG00000258947,ENSG00000167767,ENSG00000170442
1	TF	Factor: SREBP-1; motif: CACSCCA	TF:M00749	FALSE	2.52e-13	12.5981	8749	838	483	20044	ENSG00000132881,ENSG00000173641,ENSG00000184908,ENSG00000186510,ENSG00000187144,ENSG00000226807,ENSG00000111245,ENSG00000111249,ENSG00000204842,ENSG00000116670,ENSG00000116688,ENSG00000120937,ENSG00000132879,ENSG00000162490,ENSG00000215910,ENSG00000071564,ENSG00000071655,ENSG00000127540,ENSG00000129911,ENSG00000133275,ENSG00000181588,ENSG00000185761,ENSG00000185988,ENSG00000213638,ENSG00000227500,ENSG00000267059,ENSG00000107147,ENSG00000122133,ENSG00000122136,ENSG00000122140,ENSG00000130560,ENSG00000148386,ENSG00000160345,ENSG00000165643,ENSG00000236543,ENSG00000186350,ENSG00000196363,ENSG00000173011,ENSG00000173013,ENSG00000184985,ENSG00000140538,ENSG00000104499,ENSG00000130193,ENSG00000167653,ENSG00000167656,ENSG00000180155,ENSG00000181790,ENSG00000197353,ENSG00000284505,ENSG00000163874,ENSG00000105426,ENSG00000105428,ENSG00000091622,ENSG00000129195,ENSG00000129221,ENSG00000179314,ENSG00000285471,ENSG00000068078,ENSG00000163950,ENSG00000168924,ENSG00000174137,ENSG00000095321,ENSG00000119383,ENSG00000148343,ENSG00000235007,ENSG00000032444,ENSG00000076826,ENSG00000076924,ENSG00000076944,ENSG00000090659,ENSG00000090674,ENSG00000104918,ENSG00000104921,ENSG00000104976,ENSG00000104980,ENSG00000142459,ENSG00000171017,ENSG00000174788,ENSG00000178531,ENSG00000181029,ENSG00000183248,ENSG00000198723,ENSG00000229833,ENSG00000260001,ENSG00000267952,ENSG00000268400,ENSG00000241484,ENSG00000182771,ENSG00000101180,ENSG00000130701,ENSG00000130702,ENSG00000130703,ENSG00000130706,ENSG00000171858,ENSG00000100266,ENSG00000100290,ENSG00000100300,ENSG00000099992,ENSG00000099999,ENSG00000100330,ENSG00000128342,ENSG00000242114,ENSG00000249590,ENSG00000074211,ENSG00000152969,ENSG00000181215,ENSG00000153303,ENSG00000040487,ENSG00000053371,ENSG00000053372,ENSG00000077549,ENSG00000127463,ENSG00000162482,ENSG00000173436,ENSG00000211454,ENSG00000141582,ENSG00000167281,ENSG00000167291,ENSG00000182156,ENSG00000105472,ENSG00000131409,ENSG00000142511,ENSG00000142513,ENSG00000142515,ENSG00000161677,ENSG00000167748,ENSG00000167751,ENSG00000167754,ENSG00000167755,ENSG00000169035,ENSG00000174562,ENSG00000204653,ENSG00000235034,ENSG00000261341,ENSG00000269741,ENSG00000074047,ENSG00000116151,ENSG00000142609,ENSG00000149527,ENSG00000157916,ENSG00000162585,ENSG00000122965,ENSG00000127884,ENSG00000130643,ENSG00000148803,ENSG00000151651,ENSG00000165828,ENSG00000171794,ENSG00000214279,ENSG00000283496,ENSG00000219438,ENSG00000167632,ENSG00000124493,ENSG00000124614,ENSG00000270800,ENSG00000272325,ENSG00000124126,ENSG00000162341,ENSG00000172935,ENSG00000284713,ENSG00000287725,ENSG00000100055,ENSG00000100060,ENSG00000100379,ENSG00000100385,ENSG00000128340,ENSG00000166897,ENSG00000185264,ENSG00000187045,ENSG00000278195,ENSG00000027869,ENSG00000132692,ENSG00000132702,ENSG00000143294,ENSG00000143314,ENSG00000183856,ENSG00000066056,ENSG00000117395,ENSG00000117400,ENSG00000178922,ENSG00000186973,ENSG00000243710,ENSG00000253313,ENSG00000013374,ENSG00000082014,ENSG00000127377,ENSG00000146926,ENSG00000164885,ENSG00000164897,ENSG00000181652,ENSG00000187260,ENSG00000213199,ENSG00000278685,ENSG00000288608,ENSG00000136828,ENSG00000177125,ENSG00000196814,ENSG00000095981,ENSG00000112167,ENSG00000124780,ENSG00000100665,ENSG00000165953,ENSG00000273259,ENSG00000130762,ENSG00000162591,ENSG00000169717,ENSG00000160255,ENSG00000184787,ENSG00000184900,ENSG00000187766,ENSG00000188155,ENSG00000189169,ENSG00000205439,ENSG00000205445,ENSG00000212935,ENSG00000215454,ENSG00000215455,ENSG00000221837,ENSG00000221859,ENSG00000241123,ENSG00000243489,ENSG00000272804,ENSG00000123453,ENSG00000123454,ENSG00000187616,ENSG00000127415,ENSG00000145214,ENSG00000145217,ENSG00000168993,ENSG00000169020,ENSG00000169026,ENSG00000185619,ENSG00000215375,ENSG00000273238,ENSG00000171302,ENSG00000173918,ENSG00000107223,ENSG00000107317,ENSG00000127191,ENSG00000148400,ENSG00000165716,ENSG00000169583,ENSG00000169692,ENSG00000177943,ENSG00000184925,ENSG00000187922,ENSG00000196642,ENSG00000204001,ENSG00000213213,ENSG00000214402,ENSG00000232434,ENSG00000244187,ENSG00000272896,ENSG00000284341,ENSG00000171621,ENSG00000180758,ENSG00000197241,ENSG00000107719,ENSG00000166224,ENSG00000166228,ENSG00000180644,ENSG00000106003,ENSG00000146535,ENSG00000174945,ENSG00000198286,ENSG00000144504,ENSG00000172428,ENSG00000178586,ENSG00000178602,ENSG00000143774,ENSG00000143793,ENSG00000154342,ENSG00000154358,ENSG00000162910,ENSG00000162931,ENSG00000168148,ENSG00000181873,ENSG00000198835,ENSG00000104731,ENSG00000109062,ENSG00000109065,ENSG00000109066,ENSG00000161509,ENSG00000167850,ENSG00000172782,ENSG00000178789,ENSG00000182040,ENSG00000182938,ENSG00000186074,ENSG00000148384,ENSG00000160360,ENSG00000165661,ENSG00000165684,ENSG00000187796,ENSG00000238227,ENSG00000260220,ENSG00000289701,ENSG00000051523,ENSG00000129993,ENSG00000158545,ENSG00000167508,ENSG00000179588,ENSG00000185669,ENSG00000198931,ENSG00000107902,ENSG00000054179,ENSG00000107281,ENSG00000107331,ENSG00000130653,ENSG00000176101,ENSG00000176248,ENSG00000176884,ENSG00000176978,ENSG00000177239,ENSG00000180549,ENSG00000184709,ENSG00000188833,ENSG00000188986,ENSG00000197191,ENSG00000197355,ENSG00000197768,ENSG00000198113,ENSG00000198569,ENSG00000212864,ENSG00000279073,ENSG00000166546,ENSG00000179776,ENSG00000075043,ENSG00000101203,ENSG00000101204,ENSG00000101210,ENSG00000196581,ENSG00000069424,ENSG00000069812,ENSG00000116237,ENSG00000116251,ENSG00000171680,ENSG00000173673,ENSG00000215788,ENSG00000178882,ENSG00000179195,ENSG00000196498,ENSG00000137486,ENSG00000149243,ENSG00000165752,ENSG00000188385,ENSG00000087008,ENSG00000155275,ENSG00000163995,ENSG00000170801,ENSG00000148288,ENSG00000148290,ENSG00000148291,ENSG00000160271,ENSG00000160325,ENSG00000160326,ENSG00000171102,ENSG00000175164,ENSG00000285245,ENSG00000100347,ENSG00000138944,ENSG00000188636,ENSG00000188677,ENSG00000030110,ENSG00000096433,ENSG00000161896,ENSG00000214324,ENSG00000239620,ENSG00000085117,ENSG00000157570,ENSG00000175274,ENSG00000112787,ENSG00000182870,ENSG00000131149,ENSG00000135709,ENSG00000153789,ENSG00000101161,ENSG00000101213,ENSG00000101246,ENSG00000125508,ENSG00000125520,ENSG00000125531,ENSG00000130584,ENSG00000130589,ENSG00000130590,ENSG00000196700,ENSG00000197114,ENSG00000197457,ENSG00000198276,ENSG00000203896,ENSG00000243509,ENSG00000273154,ENSG00000129009,ENSG00000137868,ENSG00000138629,ENSG00000140481,ENSG00000159289,ENSG00000167178,ENSG00000146540,ENSG00000164849,ENSG00000164850,ENSG00000164853,ENSG00000164877,ENSG00000090316,ENSG00000127418,ENSG00000159674,ENSG00000159692,ENSG00000163945,ENSG00000178222,ENSG00000235608,ENSG00000092929,ENSG00000108479,ENSG00000132470,ENSG00000132475,ENSG00000141569,ENSG00000188878,ENSG00000204316,ENSG00000204323,ENSG00000259120,ENSG00000266714,ENSG00000004660,ENSG00000040531,ENSG00000074370,ENSG00000083457,ENSG00000108405,ENSG00000127774,ENSG00000141255,ENSG00000196689,ENSG00000197417,ENSG00000213977,ENSG00000262304,ENSG00000108175,ENSG00000108179,ENSG00000165424,ENSG00000068971,ENSG00000068976,ENSG00000133895,ENSG00000168065,ENSG00000168066,ENSG00000168067,ENSG00000171219,ENSG00000197891,ENSG00000004776,ENSG00000004777,ENSG00000011600,ENSG00000105290,ENSG00000105668,ENSG00000105675,ENSG00000105677,ENSG00000126259,ENSG00000126264,ENSG00000126267,ENSG00000161249,ENSG00000161265,ENSG00000167604,ENSG00000188223,ENSG00000189001,ENSG00000205155,ENSG00000249115,ENSG00000267120,ENSG00000267796,ENSG00000283758,ENSG00000015413,ENSG00000131165,ENSG00000140995,ENSG00000141002,ENSG00000158792,ENSG00000158805,ENSG00000167523,ENSG00000178773,ENSG00000185324,ENSG00000187741,ENSG00000198211,ENSG00000204991,ENSG00000258947,ENSG00000087116,ENSG00000177932,ENSG00000135443,ENSG00000161850,ENSG00000170442,ENSG00000170454,ENSG00000170523,ENSG00000284791
1	TF	Factor: SP1; motif: GGCCCCGCCCCCN	TF:M12666	FALSE	2.67e-13	12.5736	8941	838	491	20044	ENSG00000142632,ENSG00000173641,ENSG00000185519,ENSG00000111249,ENSG00000111252,ENSG00000198324,ENSG00000204842,ENSG00000011021,ENSG00000083444,ENSG00000116661,ENSG00000116670,ENSG00000116685,ENSG00000116688,ENSG00000132879,ENSG00000162490,ENSG00000175206,ENSG00000177000,ENSG00000177674,ENSG00000204624,ENSG00000215910,ENSG00000071564,ENSG00000071655,ENSG00000129911,ENSG00000129968,ENSG00000130270,ENSG00000133275,ENSG00000181588,ENSG00000185988,ENSG00000205922,ENSG00000213638,ENSG00000227500,ENSG00000107147,ENSG00000122140,ENSG00000130559,ENSG00000130560,ENSG00000160345,ENSG00000165643,ENSG00000236543,ENSG00000169925,ENSG00000186350,ENSG00000196363,ENSG00000235106,ENSG00000109519,ENSG00000132405,ENSG00000173011,ENSG00000173013,ENSG00000140543,ENSG00000173867,ENSG00000104499,ENSG00000130193,ENSG00000160886,ENSG00000180155,ENSG00000181790,ENSG00000197353,ENSG00000198576,ENSG00000234616,ENSG00000284505,ENSG00000163874,ENSG00000105426,ENSG00000105428,ENSG00000091622,ENSG00000129195,ENSG00000179314,ENSG00000013810,ENSG00000068078,ENSG00000109685,ENSG00000163950,ENSG00000168924,ENSG00000168936,ENSG00000174137,ENSG00000185049,ENSG00000095319,ENSG00000095321,ENSG00000119383,ENSG00000148341,ENSG00000148343,ENSG00000167130,ENSG00000188483,ENSG00000076826,ENSG00000076924,ENSG00000076944,ENSG00000076984,ENSG00000090674,ENSG00000104976,ENSG00000104980,ENSG00000142459,ENSG00000171017,ENSG00000178531,ENSG00000181029,ENSG00000183248,ENSG00000198816,ENSG00000229833,ENSG00000267952,ENSG00000268400,ENSG00000269711,ENSG00000056487,ENSG00000186654,ENSG00000241484,ENSG00000248405,ENSG00000182771,ENSG00000101180,ENSG00000101181,ENSG00000130699,ENSG00000130700,ENSG00000130701,ENSG00000130702,ENSG00000130703,ENSG00000130706,ENSG00000149657,ENSG00000184402,ENSG00000100266,ENSG00000100271,ENSG00000100290,ENSG00000100300,ENSG00000100304,ENSG00000159307,ENSG00000186732,ENSG00000099992,ENSG00000099999,ENSG00000100330,ENSG00000133488,ENSG00000176635,ENSG00000239282,ENSG00000109501,ENSG00000152969,ENSG00000181215,ENSG00000164488,ENSG00000040487,ENSG00000053371,ENSG00000077549,ENSG00000162482,ENSG00000141570,ENSG00000141582,ENSG00000167291,ENSG00000173894,ENSG00000129455,ENSG00000131409,ENSG00000161681,ENSG00000269741,ENSG00000067606,ENSG00000116151,ENSG00000142609,ENSG00000149527,ENSG00000157911,ENSG00000157916,ENSG00000157933,ENSG00000162585,ENSG00000187730,ENSG00000127884,ENSG00000130640,ENSG00000130643,ENSG00000148803,ENSG00000148824,ENSG00000148832,ENSG00000151650,ENSG00000151651,ENSG00000171794,ENSG00000171798,ENSG00000198546,ENSG00000203772,ENSG00000254536,ENSG00000283496,ENSG00000219438,ENSG00000169427,ENSG00000124614,ENSG00000137309,ENSG00000186577,ENSG00000270800,ENSG00000272325,ENSG00000124198,ENSG00000162341,ENSG00000100055,ENSG00000100060,ENSG00000100065,ENSG00000100379,ENSG00000100385,ENSG00000128309,ENSG00000128340,ENSG00000278195,ENSG00000027644,ENSG00000132688,ENSG00000132692,ENSG00000132694,ENSG00000143303,ENSG00000143319,ENSG00000143320,ENSG00000160838,ENSG00000163382,ENSG00000066322,ENSG00000117395,ENSG00000117399,ENSG00000178922,ENSG00000179178,ENSG00000186973,ENSG00000243710,ENSG00000253313,ENSG00000013374,ENSG00000033100,ENSG00000106615,ENSG00000127377,ENSG00000164885,ENSG00000164896,ENSG00000288608,ENSG00000136828,ENSG00000136944,ENSG00000169155,ENSG00000177125,ENSG00000196814,ENSG00000112164,ENSG00000124780,ENSG00000164626,ENSG00000164627,ENSG00000133937,ENSG00000188488,ENSG00000130762,ENSG00000162591,ENSG00000160255,ENSG00000183255,ENSG00000184787,ENSG00000184900,ENSG00000188155,ENSG00000241123,ENSG00000123453,ENSG00000160293,ENSG00000127415,ENSG00000133256,ENSG00000145214,ENSG00000168993,ENSG00000169020,ENSG00000169026,ENSG00000185619,ENSG00000215375,ENSG00000167280,ENSG00000171302,ENSG00000173918,ENSG00000054148,ENSG00000107223,ENSG00000107317,ENSG00000127191,ENSG00000148362,ENSG00000148400,ENSG00000159069,ENSG00000165716,ENSG00000169583,ENSG00000169692,ENSG00000172889,ENSG00000176919,ENSG00000232434,ENSG00000244187,ENSG00000272896,ENSG00000284341,ENSG00000049239,ENSG00000180758,ENSG00000138316,ENSG00000166224,ENSG00000166228,ENSG00000180644,ENSG00000106003,ENSG00000106009,ENSG00000136295,ENSG00000077984,ENSG00000101463,ENSG00000169021,ENSG00000063660,ENSG00000130414,ENSG00000144504,ENSG00000178602,ENSG00000143761,ENSG00000143774,ENSG00000154342,ENSG00000154358,ENSG00000154370,ENSG00000162910,ENSG00000168159,ENSG00000181873,ENSG00000103257,ENSG00000104731,ENSG00000154118,ENSG00000109062,ENSG00000109065,ENSG00000109066,ENSG00000109089,ENSG00000161509,ENSG00000161513,ENSG00000167861,ENSG00000172782,ENSG00000172794,ENSG00000182040,ENSG00000182938,ENSG00000110400,ENSG00000107187,ENSG00000148384,ENSG00000148396,ENSG00000148411,ENSG00000160360,ENSG00000165661,ENSG00000165684,ENSG00000213221,ENSG00000260220,ENSG00000051523,ENSG00000124391,ENSG00000129993,ENSG00000141012,ENSG00000158545,ENSG00000158717,ENSG00000167508,ENSG00000167513,ENSG00000167515,ENSG00000174177,ENSG00000179588,ENSG00000185669,ENSG00000198931,ENSG00000205022,ENSG00000065154,ENSG00000107902,ENSG00000182022,ENSG00000229544,ENSG00000054179,ENSG00000107331,ENSG00000165802,ENSG00000176058,ENSG00000176978,ENSG00000177239,ENSG00000180549,ENSG00000186193,ENSG00000187609,ENSG00000188229,ENSG00000188747,ENSG00000188833,ENSG00000197191,ENSG00000197355,ENSG00000197768,ENSG00000198113,ENSG00000198435,ENSG00000198569,ENSG00000212864,ENSG00000166546,ENSG00000075043,ENSG00000101198,ENSG00000101199,ENSG00000101204,ENSG00000101210,ENSG00000125533,ENSG00000069812,ENSG00000097021,ENSG00000116237,ENSG00000116251,ENSG00000116254,ENSG00000158286,ENSG00000158292,ENSG00000187017,ENSG00000215788,ENSG00000179195,ENSG00000137486,ENSG00000162139,ENSG00000261594,ENSG00000148814,ENSG00000151640,ENSG00000165752,ENSG00000171813,ENSG00000170801,ENSG00000148248,ENSG00000148288,ENSG00000148290,ENSG00000148291,ENSG00000148296,ENSG00000148308,ENSG00000160271,ENSG00000160325,ENSG00000160326,ENSG00000198870,ENSG00000285245,ENSG00000188636,ENSG00000096395,ENSG00000096433,ENSG00000137288,ENSG00000161904,ENSG00000114554,ENSG00000214324,ENSG00000239620,ENSG00000085117,ENSG00000157570,ENSG00000112787,ENSG00000182870,ENSG00000183495,ENSG00000101152,ENSG00000101161,ENSG00000101246,ENSG00000125520,ENSG00000125531,ENSG00000125534,ENSG00000130584,ENSG00000130589,ENSG00000130590,ENSG00000183260,ENSG00000196700,ENSG00000197114,ENSG00000197457,ENSG00000203896,ENSG00000243509,ENSG00000273047,ENSG00000273154,ENSG00000138623,ENSG00000159289,ENSG00000146540,ENSG00000164849,ENSG00000164853,ENSG00000164877,ENSG00000164880,ENSG00000090316,ENSG00000127418,ENSG00000163945,ENSG00000178222,ENSG00000235608,ENSG00000073350,ENSG00000092929,ENSG00000108479,ENSG00000132471,ENSG00000132481,ENSG00000141569,ENSG00000161533,ENSG00000177303,ENSG00000182173,ENSG00000204316,ENSG00000257949,ENSG00000261408,ENSG00000004660,ENSG00000040531,ENSG00000074356,ENSG00000074370,ENSG00000083454,ENSG00000108405,ENSG00000127774,ENSG00000167723,ENSG00000197417,ENSG00000213977,ENSG00000257950,ENSG00000262304,ENSG00000108179,ENSG00000165424,ENSG00000068831,ENSG00000110046,ENSG00000110047,ENSG00000110076,ENSG00000133895,ENSG00000168066,ENSG00000168067,ENSG00000171219,ENSG00000004776,ENSG00000004777,ENSG00000011590,ENSG00000105290,ENSG00000105668,ENSG00000105672,ENSG00000105677,ENSG00000105679,ENSG00000126246,ENSG00000126254,ENSG00000126259,ENSG00000161265,ENSG00000167595,ENSG00000167604,ENSG00000188223,ENSG00000205155,ENSG00000249115,ENSG00000267120,ENSG00000267796,ENSG00000272333,ENSG00000283758,ENSG00000075399,ENSG00000131165,ENSG00000140995,ENSG00000141002,ENSG00000158792,ENSG00000158805,ENSG00000167523,ENSG00000178773,ENSG00000185324,ENSG00000187741,ENSG00000204991,ENSG00000258947,ENSG00000087116,ENSG00000234284,ENSG00000123358,ENSG00000123395,ENSG00000135443,ENSG00000135480,ENSG00000161835,ENSG00000170442,ENSG00000170454,ENSG00000284791
1	TF	Factor: ZNF383; motif: SSNGGGMGGNGSNGGS	TF:M12703	FALSE	3.2e-13	12.4946	9355	838	508	20044	ENSG00000055070,ENSG00000142632,ENSG00000183888,ENSG00000184908,ENSG00000185519,ENSG00000226807,ENSG00000111249,ENSG00000111252,ENSG00000198324,ENSG00000204842,ENSG00000011021,ENSG00000083444,ENSG00000116661,ENSG00000116663,ENSG00000116670,ENSG00000116685,ENSG00000132879,ENSG00000162490,ENSG00000177674,ENSG00000071564,ENSG00000071655,ENSG00000127540,ENSG00000129911,ENSG00000129968,ENSG00000130270,ENSG00000133243,ENSG00000133275,ENSG00000181588,ENSG00000185761,ENSG00000185988,ENSG00000205922,ENSG00000213638,ENSG00000227500,ENSG00000267059,ENSG00000107147,ENSG00000130559,ENSG00000130560,ENSG00000165643,ENSG00000236543,ENSG00000169925,ENSG00000196363,ENSG00000235106,ENSG00000132405,ENSG00000184985,ENSG00000140538,ENSG00000140543,ENSG00000173867,ENSG00000160882,ENSG00000167653,ENSG00000167656,ENSG00000179142,ENSG00000180155,ENSG00000181790,ENSG00000197353,ENSG00000198576,ENSG00000234616,ENSG00000284505,ENSG00000163873,ENSG00000163875,ENSG00000105426,ENSG00000091622,ENSG00000129195,ENSG00000129221,ENSG00000179314,ENSG00000013810,ENSG00000068078,ENSG00000109685,ENSG00000163950,ENSG00000168924,ENSG00000168936,ENSG00000185049,ENSG00000148341,ENSG00000148343,ENSG00000188483,ENSG00000235007,ENSG00000066044,ENSG00000076826,ENSG00000076944,ENSG00000076984,ENSG00000090674,ENSG00000142459,ENSG00000171017,ENSG00000178531,ENSG00000181029,ENSG00000183019,ENSG00000183248,ENSG00000260001,ENSG00000267952,ENSG00000056487,ENSG00000186654,ENSG00000241484,ENSG00000248405,ENSG00000062650,ENSG00000182771,ENSG00000101180,ENSG00000101182,ENSG00000130699,ENSG00000130700,ENSG00000130701,ENSG00000130702,ENSG00000130703,ENSG00000130706,ENSG00000149657,ENSG00000149679,ENSG00000184402,ENSG00000100266,ENSG00000100271,ENSG00000100290,ENSG00000100294,ENSG00000100300,ENSG00000100304,ENSG00000159307,ENSG00000186732,ENSG00000099995,ENSG00000099999,ENSG00000100003,ENSG00000100330,ENSG00000128342,ENSG00000133488,ENSG00000176635,ENSG00000187860,ENSG00000239282,ENSG00000249590,ENSG00000074211,ENSG00000109501,ENSG00000152969,ENSG00000181215,ENSG00000112562,ENSG00000153303,ENSG00000053372,ENSG00000077549,ENSG00000127463,ENSG00000162482,ENSG00000211454,ENSG00000141570,ENSG00000141582,ENSG00000167291,ENSG00000173894,ENSG00000105472,ENSG00000129455,ENSG00000131409,ENSG00000142513,ENSG00000161677,ENSG00000161681,ENSG00000167748,ENSG00000167755,ENSG00000169035,ENSG00000235034,ENSG00000261341,ENSG00000269741,ENSG00000067606,ENSG00000142609,ENSG00000149527,ENSG00000157933,ENSG00000162585,ENSG00000187730,ENSG00000127884,ENSG00000130640,ENSG00000130643,ENSG00000148803,ENSG00000148824,ENSG00000148832,ENSG00000151650,ENSG00000151651,ENSG00000165828,ENSG00000171794,ENSG00000171798,ENSG00000198546,ENSG00000203772,ENSG00000254536,ENSG00000283496,ENSG00000219438,ENSG00000167632,ENSG00000169427,ENSG00000124507,ENSG00000124614,ENSG00000137309,ENSG00000270800,ENSG00000272325,ENSG00000124126,ENSG00000162341,ENSG00000172927,ENSG00000172935,ENSG00000284713,ENSG00000100065,ENSG00000100385,ENSG00000128309,ENSG00000128311,ENSG00000128340,ENSG00000166897,ENSG00000278195,ENSG00000027644,ENSG00000132688,ENSG00000132692,ENSG00000132694,ENSG00000143303,ENSG00000143319,ENSG00000143320,ENSG00000143321,ENSG00000160818,ENSG00000163382,ENSG00000187862,ENSG00000198400,ENSG00000066322,ENSG00000117395,ENSG00000117399,ENSG00000178922,ENSG00000186973,ENSG00000243710,ENSG00000013374,ENSG00000033050,ENSG00000033100,ENSG00000082014,ENSG00000106615,ENSG00000127377,ENSG00000133612,ENSG00000146926,ENSG00000164889,ENSG00000164896,ENSG00000164897,ENSG00000164900,ENSG00000187260,ENSG00000197150,ENSG00000213199,ENSG00000285292,ENSG00000285480,ENSG00000288608,ENSG00000136828,ENSG00000136944,ENSG00000177125,ENSG00000196814,ENSG00000112164,ENSG00000124721,ENSG00000124780,ENSG00000164626,ENSG00000164627,ENSG00000130762,ENSG00000142611,ENSG00000162591,ENSG00000221866,ENSG00000184900,ENSG00000221837,ENSG00000123453,ENSG00000160293,ENSG00000197859,ENSG00000127415,ENSG00000133256,ENSG00000145214,ENSG00000145217,ENSG00000168993,ENSG00000169020,ENSG00000169026,ENSG00000174227,ENSG00000178950,ENSG00000215375,ENSG00000273238,ENSG00000171302,ENSG00000054148,ENSG00000107223,ENSG00000127191,ENSG00000148362,ENSG00000148400,ENSG00000159069,ENSG00000165716,ENSG00000169583,ENSG00000169692,ENSG00000172889,ENSG00000176919,ENSG00000177943,ENSG00000184925,ENSG00000187922,ENSG00000196642,ENSG00000204001,ENSG00000232434,ENSG00000049239,ENSG00000180758,ENSG00000107719,ENSG00000138316,ENSG00000166224,ENSG00000166228,ENSG00000106003,ENSG00000106012,ENSG00000136295,ENSG00000198286,ENSG00000063660,ENSG00000130414,ENSG00000178586,ENSG00000178602,ENSG00000143761,ENSG00000143774,ENSG00000143793,ENSG00000154342,ENSG00000154370,ENSG00000162910,ENSG00000162931,ENSG00000168148,ENSG00000168159,ENSG00000103257,ENSG00000104731,ENSG00000154118,ENSG00000174990,ENSG00000109062,ENSG00000109089,ENSG00000161509,ENSG00000167861,ENSG00000172782,ENSG00000172794,ENSG00000182040,ENSG00000183034,ENSG00000110400,ENSG00000107187,ENSG00000148384,ENSG00000148411,ENSG00000160360,ENSG00000165661,ENSG00000165684,ENSG00000165688,ENSG00000165689,ENSG00000213221,ENSG00000238227,ENSG00000051523,ENSG00000103335,ENSG00000124391,ENSG00000129993,ENSG00000141012,ENSG00000158545,ENSG00000158717,ENSG00000167508,ENSG00000167513,ENSG00000167515,ENSG00000174177,ENSG00000179588,ENSG00000198931,ENSG00000205022,ENSG00000107902,ENSG00000182022,ENSG00000107331,ENSG00000165802,ENSG00000176058,ENSG00000176884,ENSG00000176978,ENSG00000177239,ENSG00000184709,ENSG00000187609,ENSG00000188229,ENSG00000188747,ENSG00000188833,ENSG00000188986,ENSG00000197191,ENSG00000197355,ENSG00000197768,ENSG00000198435,ENSG00000212864,ENSG00000233198,ENSG00000279073,ENSG00000166546,ENSG00000075043,ENSG00000101197,ENSG00000101198,ENSG00000101199,ENSG00000101204,ENSG00000101210,ENSG00000125533,ENSG00000149658,ENSG00000196581,ENSG00000069812,ENSG00000097021,ENSG00000116237,ENSG00000116254,ENSG00000158286,ENSG00000158292,ENSG00000171680,ENSG00000173673,ENSG00000187017,ENSG00000215788,ENSG00000102935,ENSG00000178882,ENSG00000179195,ENSG00000137486,ENSG00000149243,ENSG00000148814,ENSG00000151640,ENSG00000165752,ENSG00000171813,ENSG00000170801,ENSG00000148288,ENSG00000148290,ENSG00000148296,ENSG00000160271,ENSG00000160325,ENSG00000160326,ENSG00000171102,ENSG00000175164,ENSG00000285245,ENSG00000138944,ENSG00000188636,ENSG00000188677,ENSG00000030110,ENSG00000137288,ENSG00000114554,ENSG00000214324,ENSG00000085117,ENSG00000157570,ENSG00000175274,ENSG00000112787,ENSG00000182870,ENSG00000131149,ENSG00000135709,ENSG00000153789,ENSG00000101150,ENSG00000101152,ENSG00000101161,ENSG00000101213,ENSG00000125508,ENSG00000125520,ENSG00000125531,ENSG00000125534,ENSG00000130584,ENSG00000130589,ENSG00000130590,ENSG00000183260,ENSG00000196700,ENSG00000197457,ENSG00000273047,ENSG00000137868,ENSG00000138623,ENSG00000138629,ENSG00000140459,ENSG00000146540,ENSG00000164849,ENSG00000164853,ENSG00000164877,ENSG00000164880,ENSG00000178381,ENSG00000090316,ENSG00000127418,ENSG00000163945,ENSG00000178222,ENSG00000235608,ENSG00000073350,ENSG00000092929,ENSG00000108479,ENSG00000132471,ENSG00000132478,ENSG00000141569,ENSG00000161533,ENSG00000177303,ENSG00000182173,ENSG00000204316,ENSG00000257949,ENSG00000261408,ENSG00000267426,ENSG00000004660,ENSG00000040531,ENSG00000074370,ENSG00000083454,ENSG00000108405,ENSG00000127774,ENSG00000167723,ENSG00000177602,ENSG00000197417,ENSG00000213977,ENSG00000257950,ENSG00000262304,ENSG00000108175,ENSG00000165424,ENSG00000068831,ENSG00000068971,ENSG00000068976,ENSG00000110047,ENSG00000110076,ENSG00000133895,ENSG00000149735,ENSG00000168062,ENSG00000168066,ENSG00000168067,ENSG00000171219,ENSG00000197891,ENSG00000004776,ENSG00000004777,ENSG00000105290,ENSG00000105672,ENSG00000105675,ENSG00000126243,ENSG00000126259,ENSG00000167604,ENSG00000267796,ENSG00000272333,ENSG00000283758,ENSG00000075399,ENSG00000131165,ENSG00000141002,ENSG00000158792,ENSG00000158805,ENSG00000167523,ENSG00000178773,ENSG00000185324,ENSG00000197912,ENSG00000204991,ENSG00000258947,ENSG00000087116,ENSG00000123358,ENSG00000135480,ENSG00000161835,ENSG00000161849,ENSG00000170442,ENSG00000170465,ENSG00000284791
1	TF	Factor: E2F-4; motif: SNGGGCGGGAANN	TF:M09894	FALSE	3.21e-13	12.4934	16606	838	775	20044	ENSG00000037637,ENSG00000055070,ENSG00000132881,ENSG00000142627,ENSG00000142632,ENSG00000157191,ENSG00000173641,ENSG00000183888,ENSG00000184908,ENSG00000185519,ENSG00000186510,ENSG00000226490,ENSG00000226807,ENSG00000111245,ENSG00000111249,ENSG00000111252,ENSG00000198324,ENSG00000204842,ENSG00000011021,ENSG00000083444,ENSG00000116661,ENSG00000116663,ENSG00000116670,ENSG00000116685,ENSG00000116688,ENSG00000120937,ENSG00000132879,ENSG00000162490,ENSG00000175206,ENSG00000177000,ENSG00000177674,ENSG00000204624,ENSG00000215910,ENSG00000071564,ENSG00000071655,ENSG00000079313,ENSG00000127540,ENSG00000129911,ENSG00000129968,ENSG00000130270,ENSG00000133243,ENSG00000133275,ENSG00000181588,ENSG00000185761,ENSG00000185988,ENSG00000205922,ENSG00000213638,ENSG00000227500,ENSG00000267059,ENSG00000107147,ENSG00000122133,ENSG00000122136,ENSG00000122140,ENSG00000130559,ENSG00000130560,ENSG00000148386,ENSG00000160345,ENSG00000165643,ENSG00000236543,ENSG00000169925,ENSG00000186350,ENSG00000196363,ENSG00000235106,ENSG00000109519,ENSG00000132405,ENSG00000173011,ENSG00000173013,ENSG00000178597,ENSG00000184985,ENSG00000140538,ENSG00000140543,ENSG00000173867,ENSG00000181991,ENSG00000259494,ENSG00000104499,ENSG00000126233,ENSG00000130193,ENSG00000160886,ENSG00000167656,ENSG00000180155,ENSG00000181790,ENSG00000197353,ENSG00000198576,ENSG00000234616,ENSG00000283992,ENSG00000284505,ENSG00000163873,ENSG00000163874,ENSG00000163875,ENSG00000105426,ENSG00000127663,ENSG00000091622,ENSG00000129195,ENSG00000129221,ENSG00000179314,ENSG00000013810,ENSG00000068078,ENSG00000109685,ENSG00000163950,ENSG00000168924,ENSG00000168936,ENSG00000174137,ENSG00000185049,ENSG00000095319,ENSG00000095321,ENSG00000119383,ENSG00000148341,ENSG00000148343,ENSG00000167130,ENSG00000188483,ENSG00000235007,ENSG00000032444,ENSG00000066044,ENSG00000076826,ENSG00000076924,ENSG00000076944,ENSG00000076984,ENSG00000090674,ENSG00000104918,ENSG00000104921,ENSG00000104938,ENSG00000104976,ENSG00000104980,ENSG00000142459,ENSG00000171017,ENSG00000174788,ENSG00000178531,ENSG00000181029,ENSG00000182566,ENSG00000183019,ENSG00000183248,ENSG00000198723,ENSG00000198816,ENSG00000229833,ENSG00000260001,ENSG00000267952,ENSG00000268400,ENSG00000268614,ENSG00000269711,ENSG00000056487,ENSG00000186654,ENSG00000241484,ENSG00000248405,ENSG00000062650,ENSG00000182771,ENSG00000101180,ENSG00000101181,ENSG00000101182,ENSG00000130699,ENSG00000130700,ENSG00000130701,ENSG00000130702,ENSG00000130703,ENSG00000130706,ENSG00000149657,ENSG00000149679,ENSG00000171858,ENSG00000184402,ENSG00000100266,ENSG00000100271,ENSG00000100290,ENSG00000100294,ENSG00000100300,ENSG00000100304,ENSG00000159307,ENSG00000186732,ENSG00000099985,ENSG00000099992,ENSG00000099995,ENSG00000099999,ENSG00000100003,ENSG00000100012,ENSG00000100330,ENSG00000128342,ENSG00000133488,ENSG00000176635,ENSG00000187860,ENSG00000239282,ENSG00000242114,ENSG00000248751,ENSG00000074211,ENSG00000109501,ENSG00000152969,ENSG00000181215,ENSG00000284684,ENSG00000112562,ENSG00000125337,ENSG00000153303,ENSG00000164488,ENSG00000040487,ENSG00000053371,ENSG00000053372,ENSG00000077549,ENSG00000127463,ENSG00000127481,ENSG00000162482,ENSG00000173436,ENSG00000211454,ENSG00000141570,ENSG00000141582,ENSG00000167291,ENSG00000173894,ENSG00000182156,ENSG00000105472,ENSG00000129455,ENSG00000131409,ENSG00000142513,ENSG00000142515,ENSG00000161677,ENSG00000161681,ENSG00000167748,ENSG00000167749,ENSG00000167751,ENSG00000167755,ENSG00000169035,ENSG00000204653,ENSG00000213023,ENSG00000261341,ENSG00000269741,ENSG00000074047,ENSG00000067606,ENSG00000116151,ENSG00000142609,ENSG00000149527,ENSG00000157911,ENSG00000157916,ENSG00000157933,ENSG00000162585,ENSG00000187730,ENSG00000122965,ENSG00000127884,ENSG00000130640,ENSG00000130643,ENSG00000148803,ENSG00000148824,ENSG00000148832,ENSG00000151650,ENSG00000151651,ENSG00000165828,ENSG00000171794,ENSG00000171798,ENSG00000197177,ENSG00000198546,ENSG00000203772,ENSG00000214279,ENSG00000254536,ENSG00000283496,ENSG00000219438,ENSG00000167632,ENSG00000169427,ENSG00000124493,ENSG00000124507,ENSG00000124614,ENSG00000137309,ENSG00000186577,ENSG00000270800,ENSG00000272325,ENSG00000124126,ENSG00000124198,ENSG00000162341,ENSG00000172927,ENSG00000172935,ENSG00000284713,ENSG00000287725,ENSG00000100055,ENSG00000100060,ENSG00000100065,ENSG00000100379,ENSG00000100385,ENSG00000128309,ENSG00000128311,ENSG00000128340,ENSG00000133466,ENSG00000166897,ENSG00000185264,ENSG00000187045,ENSG00000278195,ENSG00000027644,ENSG00000132688,ENSG00000132692,ENSG00000132694,ENSG00000132702,ENSG00000143294,ENSG00000143303,ENSG00000143314,ENSG00000143319,ENSG00000143320,ENSG00000143321,ENSG00000160818,ENSG00000160838,ENSG00000163382,ENSG00000183856,ENSG00000187800,ENSG00000198400,ENSG00000066322,ENSG00000117395,ENSG00000117399,ENSG00000159479,ENSG00000178922,ENSG00000179178,ENSG00000186973,ENSG00000198198,ENSG00000243710,ENSG00000253313,ENSG00000013374,ENSG00000033050,ENSG00000033100,ENSG00000082014,ENSG00000106615,ENSG00000127377,ENSG00000133612,ENSG00000146926,ENSG00000164885,ENSG00000164889,ENSG00000164896,ENSG00000164897,ENSG00000164900,ENSG00000187260,ENSG00000197150,ENSG00000278685,ENSG00000285292,ENSG00000285480,ENSG00000288608,ENSG00000136828,ENSG00000136944,ENSG00000169155,ENSG00000177125,ENSG00000196814,ENSG00000112164,ENSG00000112167,ENSG00000124780,ENSG00000164626,ENSG00000164627,ENSG00000133937,ENSG00000188488,ENSG00000130762,ENSG00000142611,ENSG00000162591,ENSG00000169717,ENSG00000221866,ENSG00000160255,ENSG00000160256,ENSG00000175894,ENSG00000183255,ENSG00000184787,ENSG00000184900,ENSG00000187766,ENSG00000188155,ENSG00000189169,ENSG00000205439,ENSG00000205445,ENSG00000212935,ENSG00000215455,ENSG00000221837,ENSG00000221859,ENSG00000243489,ENSG00000123453,ENSG00000123454,ENSG00000160293,ENSG00000187616,ENSG00000196990,ENSG00000197859,ENSG00000127415,ENSG00000127419,ENSG00000133256,ENSG00000145214,ENSG00000145217,ENSG00000168993,ENSG00000169020,ENSG00000169026,ENSG00000174227,ENSG00000178950,ENSG00000185619,ENSG00000215375,ENSG00000273238,ENSG00000167280,ENSG00000171302,ENSG00000173918,ENSG00000054148,ENSG00000107223,ENSG00000107317,ENSG00000127191,ENSG00000148362,ENSG00000148400,ENSG00000159069,ENSG00000165716,ENSG00000169583,ENSG00000169692,ENSG00000172889,ENSG00000176919,ENSG00000177943,ENSG00000177984,ENSG00000184925,ENSG00000187922,ENSG00000196642,ENSG00000204001,ENSG00000204003,ENSG00000232434,ENSG00000244187,ENSG00000267206,ENSG00000272896,ENSG00000284341,ENSG00000049239,ENSG00000180758,ENSG00000197241,ENSG00000107719,ENSG00000138316,ENSG00000166220,ENSG00000166224,ENSG00000166228,ENSG00000180644,ENSG00000106003,ENSG00000106009,ENSG00000106012,ENSG00000136295,ENSG00000146535,ENSG00000174945,ENSG00000198286,ENSG00000077984,ENSG00000101463,ENSG00000101474,ENSG00000169021,ENSG00000063660,ENSG00000130414,ENSG00000144504,ENSG00000172428,ENSG00000178586,ENSG00000178602,ENSG00000143761,ENSG00000143774,ENSG00000143793,ENSG00000154342,ENSG00000154358,ENSG00000154370,ENSG00000162910,ENSG00000162931,ENSG00000168148,ENSG00000168159,ENSG00000181218,ENSG00000181873,ENSG00000196890,ENSG00000198835,ENSG00000103257,ENSG00000104731,ENSG00000154118,ENSG00000174990,ENSG00000109062,ENSG00000109065,ENSG00000109066,ENSG00000109089,ENSG00000161509,ENSG00000161513,ENSG00000167850,ENSG00000167861,ENSG00000172782,ENSG00000172794,ENSG00000178789,ENSG00000182040,ENSG00000182938,ENSG00000183034,ENSG00000284690,ENSG00000110400,ENSG00000107187,ENSG00000148384,ENSG00000148396,ENSG00000148411,ENSG00000160360,ENSG00000165661,ENSG00000165684,ENSG00000165688,ENSG00000165689,ENSG00000187796,ENSG00000213221,ENSG00000238227,ENSG00000260220,ENSG00000289701,ENSG00000051523,ENSG00000103335,ENSG00000124391,ENSG00000129993,ENSG00000141012,ENSG00000158545,ENSG00000158717,ENSG00000167508,ENSG00000167513,ENSG00000167515,ENSG00000174177,ENSG00000179588,ENSG00000185669,ENSG00000198931,ENSG00000205022,ENSG00000065154,ENSG00000107902,ENSG00000182022,ENSG00000229544,ENSG00000054179,ENSG00000107281,ENSG00000107331,ENSG00000130653,ENSG00000165802,ENSG00000176058,ENSG00000176101,ENSG00000176248,ENSG00000176884,ENSG00000176978,ENSG00000177239,ENSG00000180549,ENSG00000184709,ENSG00000185863,ENSG00000186193,ENSG00000187609,ENSG00000187713,ENSG00000188229,ENSG00000188566,ENSG00000188747,ENSG00000188833,ENSG00000188986,ENSG00000197191,ENSG00000197355,ENSG00000197768,ENSG00000198113,ENSG00000198435,ENSG00000198569,ENSG00000212864,ENSG00000233198,ENSG00000261793,ENSG00000279073,ENSG00000284976,ENSG00000166546,ENSG00000260851,ENSG00000075043,ENSG00000101197,ENSG00000101198,ENSG00000101199,ENSG00000101203,ENSG00000101204,ENSG00000101210,ENSG00000125533,ENSG00000149658,ENSG00000196581,ENSG00000069424,ENSG00000069812,ENSG00000097021,ENSG00000116237,ENSG00000116251,ENSG00000116254,ENSG00000158286,ENSG00000158292,ENSG00000171680,ENSG00000173673,ENSG00000187017,ENSG00000215788,ENSG00000285629,ENSG00000102935,ENSG00000178882,ENSG00000179195,ENSG00000196498,ENSG00000137486,ENSG00000137491,ENSG00000149243,ENSG00000162139,ENSG00000171561,ENSG00000261594,ENSG00000148814,ENSG00000151640,ENSG00000165752,ENSG00000171813,ENSG00000087008,ENSG00000125089,ENSG00000155275,ENSG00000163995,ENSG00000170801,ENSG00000148248,ENSG00000148288,ENSG00000148290,ENSG00000148291,ENSG00000148296,ENSG00000148297,ENSG00000148300,ENSG00000148303,ENSG00000148308,ENSG00000160271,ENSG00000160323,ENSG00000160325,ENSG00000160326,ENSG00000170835,ENSG00000171102,ENSG00000175164,ENSG00000198870,ENSG00000285245,ENSG00000100347,ENSG00000138944,ENSG00000138964,ENSG00000188636,ENSG00000188677,ENSG00000030110,ENSG00000096395,ENSG00000096433,ENSG00000137288,ENSG00000161896,ENSG00000161904,ENSG00000114554,ENSG00000214324,ENSG00000239620,ENSG00000085117,ENSG00000157570,ENSG00000175274,ENSG00000112787,ENSG00000182870,ENSG00000183495,ENSG00000184967,ENSG00000185163,ENSG00000131149,ENSG00000153786,ENSG00000153789,ENSG00000026036,ENSG00000101150,ENSG00000101152,ENSG00000101161,ENSG00000101213,ENSG00000101246,ENSG00000125508,ENSG00000125520,ENSG00000125531,ENSG00000125534,ENSG00000130584,ENSG00000130589,ENSG00000130590,ENSG00000183260,ENSG00000196700,ENSG00000197114,ENSG00000197457,ENSG00000198276,ENSG00000203896,ENSG00000243509,ENSG00000258366,ENSG00000273047,ENSG00000273154,ENSG00000129009,ENSG00000137868,ENSG00000138623,ENSG00000138629,ENSG00000140464,ENSG00000140481,ENSG00000159289,ENSG00000167178,ENSG00000146540,ENSG00000164849,ENSG00000164850,ENSG00000164853,ENSG00000164877,ENSG00000164880,ENSG00000178381,ENSG00000090316,ENSG00000127418,ENSG00000159674,ENSG00000159692,ENSG00000163945,ENSG00000178222,ENSG00000235608,ENSG00000073350,ENSG00000092929,ENSG00000108469,ENSG00000108479,ENSG00000132470,ENSG00000132471,ENSG00000132475,ENSG00000132478,ENSG00000132481,ENSG00000141569,ENSG00000161526,ENSG00000161533,ENSG00000177303,ENSG00000177728,ENSG00000182173,ENSG00000188878,ENSG00000204316,ENSG00000257949,ENSG00000261408,ENSG00000266714,ENSG00000004660,ENSG00000040531,ENSG00000074356,ENSG00000074370,ENSG00000083454,ENSG00000083457,ENSG00000108405,ENSG00000127774,ENSG00000141255,ENSG00000167723,ENSG00000177602,ENSG00000196689,ENSG00000197417,ENSG00000213977,ENSG00000257950,ENSG00000262304,ENSG00000108175,ENSG00000108179,ENSG00000165424,ENSG00000068831,ENSG00000068971,ENSG00000068976,ENSG00000110046,ENSG00000110047,ENSG00000110076,ENSG00000133895,ENSG00000149735,ENSG00000168062,ENSG00000168065,ENSG00000168066,ENSG00000168067,ENSG00000171219,ENSG00000197891,ENSG00000004776,ENSG00000004777,ENSG00000011590,ENSG00000011600,ENSG00000105290,ENSG00000105668,ENSG00000105672,ENSG00000105675,ENSG00000105677,ENSG00000105679,ENSG00000126243,ENSG00000126246,ENSG00000126254,ENSG00000126259,ENSG00000126267,ENSG00000161249,ENSG00000161265,ENSG00000167595,ENSG00000167604,ENSG00000188223,ENSG00000189001,ENSG00000205138,ENSG00000205155,ENSG00000249115,ENSG00000250799,ENSG00000267120,ENSG00000267796,ENSG00000272333,ENSG00000283758,ENSG00000075399,ENSG00000131165,ENSG00000140995,ENSG00000141002,ENSG00000158792,ENSG00000158805,ENSG00000167523,ENSG00000167526,ENSG00000178773,ENSG00000185324,ENSG00000187741,ENSG00000197912,ENSG00000198211,ENSG00000204991,ENSG00000258839,ENSG00000258947,ENSG00000087116,ENSG00000177932,ENSG00000234284,ENSG00000123358,ENSG00000123395,ENSG00000135443,ENSG00000135480,ENSG00000161835,ENSG00000161849,ENSG00000161850,ENSG00000167767,ENSG00000170442,ENSG00000170454,ENSG00000170465,ENSG00000185479,ENSG00000205420,ENSG00000284791
1	TF	Factor: ZNF511; motif: GGRRGRGGCWGNG; match class: 1	TF:M09738_1	FALSE	3.25e-13	12.4879	4877	838	309	20044	ENSG00000142632,ENSG00000184908,ENSG00000186510,ENSG00000226490,ENSG00000226807,ENSG00000111245,ENSG00000111249,ENSG00000111252,ENSG00000204842,ENSG00000083444,ENSG00000116661,ENSG00000120937,ENSG00000132879,ENSG00000175206,ENSG00000071655,ENSG00000129911,ENSG00000133275,ENSG00000181588,ENSG00000185761,ENSG00000185988,ENSG00000205922,ENSG00000107147,ENSG00000122133,ENSG00000122136,ENSG00000148386,ENSG00000160349,ENSG00000236543,ENSG00000169925,ENSG00000186350,ENSG00000109519,ENSG00000173011,ENSG00000173013,ENSG00000184985,ENSG00000126233,ENSG00000167656,ENSG00000180155,ENSG00000181790,ENSG00000197353,ENSG00000234616,ENSG00000284505,ENSG00000163873,ENSG00000127663,ENSG00000091622,ENSG00000068078,ENSG00000163950,ENSG00000174137,ENSG00000185049,ENSG00000188483,ENSG00000235007,ENSG00000076826,ENSG00000076984,ENSG00000090659,ENSG00000104918,ENSG00000104976,ENSG00000171017,ENSG00000174788,ENSG00000178531,ENSG00000183248,ENSG00000198816,ENSG00000260001,ENSG00000267952,ENSG00000056487,ENSG00000241484,ENSG00000248405,ENSG00000062650,ENSG00000182771,ENSG00000130699,ENSG00000130700,ENSG00000130701,ENSG00000130702,ENSG00000130703,ENSG00000130706,ENSG00000100290,ENSG00000100304,ENSG00000159307,ENSG00000186732,ENSG00000099992,ENSG00000099999,ENSG00000100330,ENSG00000248751,ENSG00000109501,ENSG00000153303,ENSG00000164488,ENSG00000040487,ENSG00000053371,ENSG00000077549,ENSG00000141582,ENSG00000167291,ENSG00000105472,ENSG00000131409,ENSG00000161677,ENSG00000167754,ENSG00000204653,ENSG00000235034,ENSG00000261341,ENSG00000067606,ENSG00000157911,ENSG00000157933,ENSG00000148803,ENSG00000151651,ENSG00000165828,ENSG00000197177,ENSG00000167632,ENSG00000169427,ENSG00000124493,ENSG00000124507,ENSG00000186577,ENSG00000272325,ENSG00000124126,ENSG00000287725,ENSG00000100065,ENSG00000100379,ENSG00000128340,ENSG00000133466,ENSG00000166897,ENSG00000278195,ENSG00000027644,ENSG00000027869,ENSG00000132694,ENSG00000143320,ENSG00000143321,ENSG00000187800,ENSG00000187862,ENSG00000066056,ENSG00000117400,ENSG00000179178,ENSG00000253313,ENSG00000106615,ENSG00000133612,ENSG00000164885,ENSG00000164896,ENSG00000164900,ENSG00000181652,ENSG00000288608,ENSG00000136944,ENSG00000177125,ENSG00000196814,ENSG00000095981,ENSG00000164626,ENSG00000130762,ENSG00000142611,ENSG00000162591,ENSG00000221866,ENSG00000160255,ENSG00000184900,ENSG00000187766,ENSG00000189169,ENSG00000205445,ENSG00000212935,ENSG00000215455,ENSG00000221837,ENSG00000221859,ENSG00000241123,ENSG00000243489,ENSG00000123453,ENSG00000197859,ENSG00000127415,ENSG00000127419,ENSG00000133256,ENSG00000145217,ENSG00000168993,ENSG00000178950,ENSG00000185619,ENSG00000273238,ENSG00000167280,ENSG00000107223,ENSG00000107317,ENSG00000165716,ENSG00000169583,ENSG00000177943,ENSG00000184925,ENSG00000232434,ENSG00000244187,ENSG00000272896,ENSG00000284341,ENSG00000049239,ENSG00000197241,ENSG00000138316,ENSG00000166224,ENSG00000166228,ENSG00000106009,ENSG00000198286,ENSG00000101463,ENSG00000130414,ENSG00000143761,ENSG00000143793,ENSG00000154342,ENSG00000162931,ENSG00000174990,ENSG00000161509,ENSG00000167850,ENSG00000178789,ENSG00000182040,ENSG00000186407,ENSG00000110400,ENSG00000148396,ENSG00000148411,ENSG00000238227,ENSG00000051523,ENSG00000124391,ENSG00000158545,ENSG00000167508,ENSG00000179588,ENSG00000065154,ENSG00000182022,ENSG00000107281,ENSG00000107331,ENSG00000176101,ENSG00000185863,ENSG00000187609,ENSG00000188163,ENSG00000188747,ENSG00000197191,ENSG00000197355,ENSG00000198113,ENSG00000212864,ENSG00000233198,ENSG00000261793,ENSG00000279073,ENSG00000284976,ENSG00000075043,ENSG00000101198,ENSG00000101199,ENSG00000101203,ENSG00000101210,ENSG00000149658,ENSG00000196581,ENSG00000069424,ENSG00000097021,ENSG00000116254,ENSG00000215788,ENSG00000102935,ENSG00000179195,ENSG00000261594,ENSG00000165752,ENSG00000188385,ENSG00000170801,ENSG00000148288,ENSG00000148290,ENSG00000148291,ENSG00000148300,ENSG00000160325,ENSG00000171102,ENSG00000175164,ENSG00000285245,ENSG00000138944,ENSG00000188677,ENSG00000114554,ENSG00000239620,ENSG00000112787,ENSG00000182870,ENSG00000183495,ENSG00000184967,ENSG00000131149,ENSG00000101150,ENSG00000101213,ENSG00000125520,ENSG00000125531,ENSG00000125534,ENSG00000130584,ENSG00000130589,ENSG00000196700,ENSG00000273047,ENSG00000129009,ENSG00000140459,ENSG00000164849,ENSG00000164853,ENSG00000127418,ENSG00000178222,ENSG00000092929,ENSG00000132470,ENSG00000177303,ENSG00000182173,ENSG00000204316,ENSG00000204323,ENSG00000267426,ENSG00000004660,ENSG00000040531,ENSG00000083454,ENSG00000108405,ENSG00000257950,ENSG00000108179,ENSG00000165424,ENSG00000068976,ENSG00000168066,ENSG00000197891,ENSG00000004776,ENSG00000004777,ENSG00000011590,ENSG00000011600,ENSG00000105668,ENSG00000105672,ENSG00000105675,ENSG00000126259,ENSG00000167604,ENSG00000189001,ENSG00000272333,ENSG00000283758,ENSG00000075399,ENSG00000158805,ENSG00000178773,ENSG00000258947,ENSG00000087116,ENSG00000135443,ENSG00000161835,ENSG00000161850,ENSG00000167767,ENSG00000170523,ENSG00000205426
1	TF	Factor: AP-2rep; motif: NGGGGCGGGGC	TF:M09967	FALSE	3.81e-13	12.4192	4160	838	274	20044	ENSG00000111252,ENSG00000011021,ENSG00000116661,ENSG00000116688,ENSG00000132879,ENSG00000177000,ENSG00000177674,ENSG00000071564,ENSG00000071655,ENSG00000129911,ENSG00000129968,ENSG00000130270,ENSG00000133275,ENSG00000181588,ENSG00000213638,ENSG00000227500,ENSG00000122140,ENSG00000130559,ENSG00000130560,ENSG00000160345,ENSG00000165643,ENSG00000169925,ENSG00000196363,ENSG00000109519,ENSG00000132405,ENSG00000140543,ENSG00000173867,ENSG00000180155,ENSG00000181790,ENSG00000234616,ENSG00000284505,ENSG00000163874,ENSG00000091622,ENSG00000013810,ENSG00000068078,ENSG00000163950,ENSG00000168924,ENSG00000168936,ENSG00000174137,ENSG00000185049,ENSG00000095321,ENSG00000119383,ENSG00000076826,ENSG00000076924,ENSG00000076984,ENSG00000104976,ENSG00000142459,ENSG00000171017,ENSG00000178531,ENSG00000229833,ENSG00000267952,ENSG00000268400,ENSG00000056487,ENSG00000186654,ENSG00000241484,ENSG00000248405,ENSG00000182771,ENSG00000101180,ENSG00000130699,ENSG00000130702,ENSG00000130703,ENSG00000100271,ENSG00000100290,ENSG00000100300,ENSG00000100304,ENSG00000159307,ENSG00000099992,ENSG00000099999,ENSG00000100330,ENSG00000133488,ENSG00000239282,ENSG00000109501,ENSG00000152969,ENSG00000181215,ENSG00000040487,ENSG00000053371,ENSG00000077549,ENSG00000173894,ENSG00000131409,ENSG00000157911,ENSG00000157933,ENSG00000162585,ENSG00000127884,ENSG00000130640,ENSG00000148803,ENSG00000148824,ENSG00000151650,ENSG00000151651,ENSG00000171794,ENSG00000171798,ENSG00000198546,ENSG00000283496,ENSG00000137309,ENSG00000162341,ENSG00000100060,ENSG00000128309,ENSG00000132688,ENSG00000132694,ENSG00000163382,ENSG00000178922,ENSG00000186973,ENSG00000013374,ENSG00000033100,ENSG00000106615,ENSG00000127377,ENSG00000164885,ENSG00000136828,ENSG00000177125,ENSG00000196814,ENSG00000164626,ENSG00000164627,ENSG00000188488,ENSG00000130762,ENSG00000162591,ENSG00000183255,ENSG00000184900,ENSG00000160293,ENSG00000127415,ENSG00000145214,ENSG00000168993,ENSG00000167280,ENSG00000173918,ENSG00000054148,ENSG00000107317,ENSG00000127191,ENSG00000148362,ENSG00000148400,ENSG00000165716,ENSG00000169692,ENSG00000172889,ENSG00000244187,ENSG00000272896,ENSG00000284341,ENSG00000049239,ENSG00000180758,ENSG00000138316,ENSG00000166228,ENSG00000180644,ENSG00000106003,ENSG00000106009,ENSG00000136295,ENSG00000077984,ENSG00000169021,ENSG00000063660,ENSG00000130414,ENSG00000143761,ENSG00000154342,ENSG00000154370,ENSG00000103257,ENSG00000109062,ENSG00000109065,ENSG00000109066,ENSG00000161509,ENSG00000161513,ENSG00000167861,ENSG00000172782,ENSG00000107187,ENSG00000148396,ENSG00000148411,ENSG00000160360,ENSG00000165661,ENSG00000165684,ENSG00000213221,ENSG00000260220,ENSG00000051523,ENSG00000141012,ENSG00000158545,ENSG00000167508,ENSG00000167513,ENSG00000167515,ENSG00000179588,ENSG00000198931,ENSG00000205022,ENSG00000065154,ENSG00000107902,ENSG00000229544,ENSG00000107331,ENSG00000165802,ENSG00000176978,ENSG00000180549,ENSG00000186193,ENSG00000188229,ENSG00000188833,ENSG00000197191,ENSG00000197355,ENSG00000198435,ENSG00000198569,ENSG00000212864,ENSG00000166546,ENSG00000075043,ENSG00000101199,ENSG00000101210,ENSG00000069812,ENSG00000158286,ENSG00000158292,ENSG00000187017,ENSG00000151640,ENSG00000165752,ENSG00000148288,ENSG00000148290,ENSG00000148291,ENSG00000148296,ENSG00000160271,ENSG00000160325,ENSG00000285245,ENSG00000188636,ENSG00000137288,ENSG00000114554,ENSG00000214324,ENSG00000239620,ENSG00000085117,ENSG00000157570,ENSG00000112787,ENSG00000182870,ENSG00000183495,ENSG00000125520,ENSG00000125531,ENSG00000125534,ENSG00000130584,ENSG00000130589,ENSG00000130590,ENSG00000273047,ENSG00000159289,ENSG00000164849,ENSG00000164877,ENSG00000164880,ENSG00000127418,ENSG00000163945,ENSG00000073350,ENSG00000108479,ENSG00000132471,ENSG00000141569,ENSG00000177303,ENSG00000182173,ENSG00000204316,ENSG00000004660,ENSG00000040531,ENSG00000074356,ENSG00000074370,ENSG00000197417,ENSG00000262304,ENSG00000108179,ENSG00000165424,ENSG00000068831,ENSG00000110047,ENSG00000133895,ENSG00000168067,ENSG00000171219,ENSG00000004777,ENSG00000011590,ENSG00000105290,ENSG00000105672,ENSG00000126246,ENSG00000161265,ENSG00000167595,ENSG00000188223,ENSG00000205155,ENSG00000267120,ENSG00000272333,ENSG00000075399,ENSG00000131165,ENSG00000141002,ENSG00000158792,ENSG00000158805,ENSG00000167523,ENSG00000178773,ENSG00000185324,ENSG00000204991,ENSG00000123358,ENSG00000135480,ENSG00000161835,ENSG00000170442,ENSG00000170454,ENSG00000284791
1	TF	Factor: E2F-7; motif: GRGGCGGGAANNN	TF:M09896	FALSE	3.91e-13	12.4079	10463	838	553	20044	ENSG00000037637,ENSG00000055070,ENSG00000132881,ENSG00000142627,ENSG00000142632,ENSG00000184908,ENSG00000185519,ENSG00000111245,ENSG00000111249,ENSG00000111252,ENSG00000198324,ENSG00000204842,ENSG00000011021,ENSG00000083444,ENSG00000116661,ENSG00000116670,ENSG00000116685,ENSG00000116688,ENSG00000132879,ENSG00000162490,ENSG00000177000,ENSG00000177674,ENSG00000204624,ENSG00000215910,ENSG00000071564,ENSG00000079313,ENSG00000127540,ENSG00000129911,ENSG00000130270,ENSG00000133275,ENSG00000181588,ENSG00000185761,ENSG00000185988,ENSG00000205922,ENSG00000213638,ENSG00000227500,ENSG00000267059,ENSG00000107147,ENSG00000122133,ENSG00000122136,ENSG00000122140,ENSG00000130559,ENSG00000130560,ENSG00000160345,ENSG00000236543,ENSG00000169925,ENSG00000196363,ENSG00000132405,ENSG00000184985,ENSG00000104499,ENSG00000130193,ENSG00000160886,ENSG00000167656,ENSG00000180155,ENSG00000181790,ENSG00000234616,ENSG00000284505,ENSG00000163873,ENSG00000163875,ENSG00000105426,ENSG00000091622,ENSG00000129195,ENSG00000129221,ENSG00000179314,ENSG00000013810,ENSG00000068078,ENSG00000109685,ENSG00000163950,ENSG00000168924,ENSG00000168936,ENSG00000174137,ENSG00000095319,ENSG00000095321,ENSG00000119383,ENSG00000148341,ENSG00000148343,ENSG00000066044,ENSG00000076826,ENSG00000076944,ENSG00000076984,ENSG00000090674,ENSG00000104918,ENSG00000104976,ENSG00000142459,ENSG00000171017,ENSG00000174788,ENSG00000178531,ENSG00000181029,ENSG00000182566,ENSG00000183019,ENSG00000183248,ENSG00000198723,ENSG00000198816,ENSG00000267952,ENSG00000269711,ENSG00000186654,ENSG00000241484,ENSG00000248405,ENSG00000062650,ENSG00000182771,ENSG00000101180,ENSG00000101181,ENSG00000101182,ENSG00000130699,ENSG00000130700,ENSG00000130701,ENSG00000130702,ENSG00000130703,ENSG00000130706,ENSG00000149657,ENSG00000171858,ENSG00000184402,ENSG00000100266,ENSG00000100271,ENSG00000100290,ENSG00000100304,ENSG00000159307,ENSG00000186732,ENSG00000099985,ENSG00000099995,ENSG00000100003,ENSG00000133488,ENSG00000176635,ENSG00000187860,ENSG00000239282,ENSG00000242114,ENSG00000248751,ENSG00000109501,ENSG00000152969,ENSG00000181215,ENSG00000284684,ENSG00000112562,ENSG00000153303,ENSG00000040487,ENSG00000053371,ENSG00000053372,ENSG00000077549,ENSG00000127463,ENSG00000127481,ENSG00000173436,ENSG00000141570,ENSG00000141582,ENSG00000167291,ENSG00000173894,ENSG00000105472,ENSG00000129455,ENSG00000131409,ENSG00000142513,ENSG00000161677,ENSG00000161681,ENSG00000167748,ENSG00000167755,ENSG00000204653,ENSG00000261341,ENSG00000269741,ENSG00000074047,ENSG00000067606,ENSG00000149527,ENSG00000157911,ENSG00000157933,ENSG00000162585,ENSG00000187730,ENSG00000122965,ENSG00000127884,ENSG00000130640,ENSG00000130643,ENSG00000148824,ENSG00000148832,ENSG00000151650,ENSG00000151651,ENSG00000165828,ENSG00000171794,ENSG00000171798,ENSG00000197177,ENSG00000198546,ENSG00000203772,ENSG00000214279,ENSG00000254536,ENSG00000283496,ENSG00000219438,ENSG00000167632,ENSG00000169427,ENSG00000124493,ENSG00000124507,ENSG00000124614,ENSG00000137309,ENSG00000186577,ENSG00000270800,ENSG00000124126,ENSG00000124198,ENSG00000172927,ENSG00000172935,ENSG00000100065,ENSG00000100379,ENSG00000100385,ENSG00000128309,ENSG00000128311,ENSG00000166897,ENSG00000185264,ENSG00000027644,ENSG00000132688,ENSG00000132692,ENSG00000132694,ENSG00000143294,ENSG00000143303,ENSG00000143319,ENSG00000143320,ENSG00000163382,ENSG00000183856,ENSG00000187800,ENSG00000117395,ENSG00000186973,ENSG00000243710,ENSG00000013374,ENSG00000033050,ENSG00000033100,ENSG00000082014,ENSG00000106615,ENSG00000127377,ENSG00000133612,ENSG00000146926,ENSG00000164889,ENSG00000164896,ENSG00000164897,ENSG00000164900,ENSG00000187260,ENSG00000197150,ENSG00000285292,ENSG00000285480,ENSG00000288608,ENSG00000136828,ENSG00000136944,ENSG00000169155,ENSG00000177125,ENSG00000196814,ENSG00000124780,ENSG00000164627,ENSG00000133937,ENSG00000188488,ENSG00000130762,ENSG00000142611,ENSG00000162591,ENSG00000221866,ENSG00000160255,ENSG00000160256,ENSG00000175894,ENSG00000183255,ENSG00000184787,ENSG00000184900,ENSG00000187766,ENSG00000189169,ENSG00000205445,ENSG00000212935,ENSG00000215455,ENSG00000221837,ENSG00000221859,ENSG00000243489,ENSG00000123453,ENSG00000160293,ENSG00000127419,ENSG00000145214,ENSG00000168993,ENSG00000169020,ENSG00000169026,ENSG00000174227,ENSG00000178950,ENSG00000185619,ENSG00000215375,ENSG00000273238,ENSG00000171302,ENSG00000054148,ENSG00000107223,ENSG00000127191,ENSG00000148362,ENSG00000148400,ENSG00000159069,ENSG00000169583,ENSG00000169692,ENSG00000172889,ENSG00000176919,ENSG00000177943,ENSG00000177984,ENSG00000184925,ENSG00000196642,ENSG00000204003,ENSG00000232434,ENSG00000244187,ENSG00000267206,ENSG00000272896,ENSG00000049239,ENSG00000180758,ENSG00000197241,ENSG00000107719,ENSG00000138316,ENSG00000166224,ENSG00000180644,ENSG00000106003,ENSG00000106009,ENSG00000136295,ENSG00000146535,ENSG00000174945,ENSG00000101463,ENSG00000101474,ENSG00000063660,ENSG00000144504,ENSG00000172428,ENSG00000143761,ENSG00000143774,ENSG00000143793,ENSG00000154370,ENSG00000162910,ENSG00000162931,ENSG00000168159,ENSG00000181218,ENSG00000181873,ENSG00000196890,ENSG00000198835,ENSG00000103257,ENSG00000104731,ENSG00000154118,ENSG00000109062,ENSG00000109065,ENSG00000109066,ENSG00000109089,ENSG00000161509,ENSG00000161513,ENSG00000167850,ENSG00000167861,ENSG00000178789,ENSG00000182938,ENSG00000284690,ENSG00000110400,ENSG00000107187,ENSG00000148384,ENSG00000148396,ENSG00000148411,ENSG00000160360,ENSG00000165661,ENSG00000165684,ENSG00000187796,ENSG00000213221,ENSG00000238227,ENSG00000289701,ENSG00000051523,ENSG00000103335,ENSG00000129993,ENSG00000141012,ENSG00000158545,ENSG00000158717,ENSG00000167508,ENSG00000167513,ENSG00000167515,ENSG00000174177,ENSG00000179588,ENSG00000185669,ENSG00000198931,ENSG00000065154,ENSG00000229544,ENSG00000054179,ENSG00000107281,ENSG00000176058,ENSG00000176101,ENSG00000176248,ENSG00000176884,ENSG00000176978,ENSG00000187609,ENSG00000187713,ENSG00000188229,ENSG00000188566,ENSG00000188747,ENSG00000188833,ENSG00000188986,ENSG00000197355,ENSG00000198113,ENSG00000198435,ENSG00000198569,ENSG00000212864,ENSG00000279073,ENSG00000166546,ENSG00000260851,ENSG00000075043,ENSG00000101197,ENSG00000101198,ENSG00000101199,ENSG00000101203,ENSG00000101210,ENSG00000125533,ENSG00000149658,ENSG00000196581,ENSG00000116237,ENSG00000116254,ENSG00000158286,ENSG00000158292,ENSG00000102935,ENSG00000178882,ENSG00000179195,ENSG00000137486,ENSG00000149243,ENSG00000162139,ENSG00000261594,ENSG00000148814,ENSG00000151640,ENSG00000165752,ENSG00000171813,ENSG00000087008,ENSG00000125089,ENSG00000155275,ENSG00000163995,ENSG00000148248,ENSG00000148290,ENSG00000148291,ENSG00000148296,ENSG00000148297,ENSG00000148300,ENSG00000148303,ENSG00000148308,ENSG00000160271,ENSG00000160323,ENSG00000160325,ENSG00000160326,ENSG00000175164,ENSG00000198870,ENSG00000100347,ENSG00000138944,ENSG00000188636,ENSG00000188677,ENSG00000030110,ENSG00000096433,ENSG00000137288,ENSG00000161904,ENSG00000214324,ENSG00000085117,ENSG00000157570,ENSG00000175274,ENSG00000112787,ENSG00000183495,ENSG00000184967,ENSG00000185163,ENSG00000131149,ENSG00000153789,ENSG00000026036,ENSG00000101150,ENSG00000101152,ENSG00000101213,ENSG00000101246,ENSG00000125508,ENSG00000125520,ENSG00000125534,ENSG00000130584,ENSG00000130590,ENSG00000183260,ENSG00000196700,ENSG00000197114,ENSG00000197457,ENSG00000203896,ENSG00000243509,ENSG00000258366,ENSG00000129009,ENSG00000137868,ENSG00000138623,ENSG00000140464,ENSG00000167178,ENSG00000146540,ENSG00000164849,ENSG00000164853,ENSG00000164877,ENSG00000164880,ENSG00000178381,ENSG00000090316,ENSG00000127418,ENSG00000159692,ENSG00000163945,ENSG00000178222,ENSG00000235608,ENSG00000073350,ENSG00000108469,ENSG00000108479,ENSG00000132471,ENSG00000132475,ENSG00000132478,ENSG00000132481,ENSG00000141569,ENSG00000161526,ENSG00000161533,ENSG00000177303,ENSG00000177728,ENSG00000182173,ENSG00000188878,ENSG00000257949,ENSG00000261408,ENSG00000004660,ENSG00000040531,ENSG00000074356,ENSG00000074370,ENSG00000083457,ENSG00000127774,ENSG00000141255,ENSG00000167723,ENSG00000177602,ENSG00000197417,ENSG00000213977,ENSG00000262304,ENSG00000108179,ENSG00000165424,ENSG00000068831,ENSG00000068971,ENSG00000068976,ENSG00000110076,ENSG00000133895,ENSG00000168066,ENSG00000168067,ENSG00000171219,ENSG00000004777,ENSG00000011600,ENSG00000105290,ENSG00000105675,ENSG00000105677,ENSG00000105679,ENSG00000126246,ENSG00000126254,ENSG00000126267,ENSG00000161249,ENSG00000161265,ENSG00000167604,ENSG00000188223,ENSG00000189001,ENSG00000205138,ENSG00000205155,ENSG00000249115,ENSG00000267120,ENSG00000267796,ENSG00000075399,ENSG00000131165,ENSG00000140995,ENSG00000141002,ENSG00000158805,ENSG00000167523,ENSG00000178773,ENSG00000185324,ENSG00000187741,ENSG00000197912,ENSG00000204991,ENSG00000258839,ENSG00000258947,ENSG00000087116,ENSG00000234284,ENSG00000123358,ENSG00000123395,ENSG00000135480,ENSG00000161835,ENSG00000161849,ENSG00000167767,ENSG00000284791
1	TF	Factor: BTEB2; motif: GGGGGGNGGGSSNN	TF:M03814	FALSE	4e-13	12.3985	5306	838	329	20044	ENSG00000037637,ENSG00000055070,ENSG00000173641,ENSG00000185519,ENSG00000226807,ENSG00000111252,ENSG00000204842,ENSG00000116670,ENSG00000116685,ENSG00000116688,ENSG00000162490,ENSG00000175206,ENSG00000204624,ENSG00000071564,ENSG00000071655,ENSG00000129911,ENSG00000129968,ENSG00000130270,ENSG00000133243,ENSG00000133275,ENSG00000181588,ENSG00000185761,ENSG00000185988,ENSG00000107147,ENSG00000130560,ENSG00000148386,ENSG00000165643,ENSG00000236543,ENSG00000235106,ENSG00000109519,ENSG00000132405,ENSG00000178597,ENSG00000140538,ENSG00000140543,ENSG00000173867,ENSG00000130193,ENSG00000180155,ENSG00000181790,ENSG00000198576,ENSG00000283992,ENSG00000284505,ENSG00000163873,ENSG00000163875,ENSG00000091622,ENSG00000068078,ENSG00000109685,ENSG00000174137,ENSG00000148341,ENSG00000148343,ENSG00000167130,ENSG00000076944,ENSG00000076984,ENSG00000090674,ENSG00000104980,ENSG00000178531,ENSG00000260001,ENSG00000267952,ENSG00000269711,ENSG00000056487,ENSG00000186654,ENSG00000241484,ENSG00000248405,ENSG00000182771,ENSG00000101180,ENSG00000101182,ENSG00000130702,ENSG00000149679,ENSG00000184402,ENSG00000100266,ENSG00000100304,ENSG00000186732,ENSG00000099985,ENSG00000099992,ENSG00000100003,ENSG00000100012,ENSG00000100330,ENSG00000128342,ENSG00000109501,ENSG00000112562,ENSG00000125337,ENSG00000153303,ENSG00000077549,ENSG00000127481,ENSG00000141570,ENSG00000141582,ENSG00000167291,ENSG00000173894,ENSG00000105472,ENSG00000129455,ENSG00000131409,ENSG00000142515,ENSG00000161681,ENSG00000167748,ENSG00000167754,ENSG00000167755,ENSG00000169035,ENSG00000174562,ENSG00000235034,ENSG00000269741,ENSG00000149527,ENSG00000157933,ENSG00000162585,ENSG00000122965,ENSG00000127884,ENSG00000148832,ENSG00000151650,ENSG00000165828,ENSG00000254536,ENSG00000219438,ENSG00000169427,ENSG00000124493,ENSG00000137309,ENSG00000172927,ENSG00000172935,ENSG00000284713,ENSG00000287725,ENSG00000100065,ENSG00000128309,ENSG00000128311,ENSG00000128340,ENSG00000166897,ENSG00000278195,ENSG00000132692,ENSG00000143314,ENSG00000187800,ENSG00000198400,ENSG00000066056,ENSG00000066322,ENSG00000117399,ENSG00000159479,ENSG00000186973,ENSG00000198198,ENSG00000033050,ENSG00000033100,ENSG00000106615,ENSG00000133612,ENSG00000164897,ENSG00000164900,ENSG00000197150,ENSG00000285292,ENSG00000285480,ENSG00000288608,ENSG00000136828,ENSG00000136944,ENSG00000177125,ENSG00000196814,ENSG00000164626,ENSG00000133937,ENSG00000196136,ENSG00000130762,ENSG00000142611,ENSG00000162591,ENSG00000183255,ENSG00000184900,ENSG00000187175,ENSG00000187766,ENSG00000188155,ENSG00000189169,ENSG00000205445,ENSG00000215454,ENSG00000215455,ENSG00000221837,ENSG00000221859,ENSG00000221864,ENSG00000241123,ENSG00000243489,ENSG00000272804,ENSG00000123453,ENSG00000160293,ENSG00000127415,ENSG00000169026,ENSG00000273238,ENSG00000171302,ENSG00000107223,ENSG00000148400,ENSG00000165716,ENSG00000172889,ENSG00000244187,ENSG00000272896,ENSG00000136295,ENSG00000198286,ENSG00000077984,ENSG00000130414,ENSG00000143761,ENSG00000154358,ENSG00000154370,ENSG00000168159,ENSG00000103257,ENSG00000104731,ENSG00000154118,ENSG00000172530,ENSG00000161509,ENSG00000161513,ENSG00000172782,ENSG00000182040,ENSG00000183034,ENSG00000110400,ENSG00000148384,ENSG00000148396,ENSG00000148411,ENSG00000160360,ENSG00000165661,ENSG00000165688,ENSG00000165689,ENSG00000213221,ENSG00000238227,ENSG00000260220,ENSG00000103335,ENSG00000129993,ENSG00000141012,ENSG00000158545,ENSG00000167515,ENSG00000205022,ENSG00000065154,ENSG00000107902,ENSG00000182022,ENSG00000054179,ENSG00000107281,ENSG00000130653,ENSG00000165802,ENSG00000185863,ENSG00000187609,ENSG00000188229,ENSG00000188747,ENSG00000197191,ENSG00000198113,ENSG00000212864,ENSG00000233198,ENSG00000261793,ENSG00000284976,ENSG00000075043,ENSG00000101198,ENSG00000101199,ENSG00000101203,ENSG00000101204,ENSG00000101210,ENSG00000125533,ENSG00000196581,ENSG00000069424,ENSG00000097021,ENSG00000116254,ENSG00000158286,ENSG00000158292,ENSG00000171680,ENSG00000173673,ENSG00000187017,ENSG00000102935,ENSG00000178882,ENSG00000179195,ENSG00000137486,ENSG00000137491,ENSG00000162139,ENSG00000261594,ENSG00000148814,ENSG00000165752,ENSG00000171813,ENSG00000188385,ENSG00000125089,ENSG00000170801,ENSG00000148248,ENSG00000148288,ENSG00000160271,ENSG00000160323,ENSG00000160325,ENSG00000170835,ENSG00000198870,ENSG00000285245,ENSG00000188636,ENSG00000188677,ENSG00000214324,ENSG00000157570,ENSG00000112787,ENSG00000131149,ENSG00000101150,ENSG00000125520,ENSG00000130584,ENSG00000130589,ENSG00000183260,ENSG00000196700,ENSG00000273047,ENSG00000137868,ENSG00000138623,ENSG00000138629,ENSG00000140459,ENSG00000146540,ENSG00000164853,ENSG00000178381,ENSG00000127418,ENSG00000159674,ENSG00000159692,ENSG00000163945,ENSG00000178222,ENSG00000073350,ENSG00000092929,ENSG00000108479,ENSG00000132475,ENSG00000132481,ENSG00000161533,ENSG00000177303,ENSG00000182173,ENSG00000204323,ENSG00000257949,ENSG00000261408,ENSG00000004660,ENSG00000040531,ENSG00000127774,ENSG00000197417,ENSG00000213977,ENSG00000262304,ENSG00000108179,ENSG00000165424,ENSG00000110047,ENSG00000133895,ENSG00000168066,ENSG00000168067,ENSG00000004776,ENSG00000004777,ENSG00000105672,ENSG00000105677,ENSG00000126264,ENSG00000131165,ENSG00000167523,ENSG00000178773,ENSG00000204991,ENSG00000258947,ENSG00000087116,ENSG00000123358,ENSG00000135443,ENSG00000135480
1	TF	Factor: ER-alpha; motif: AGGTCASMNTGACCY	TF:M09909	FALSE	4.43e-13	12.354	6950	838	404	20044	ENSG00000037637,ENSG00000132881,ENSG00000142632,ENSG00000157191,ENSG00000184908,ENSG00000186510,ENSG00000187144,ENSG00000226807,ENSG00000111245,ENSG00000111252,ENSG00000204842,ENSG00000011021,ENSG00000116685,ENSG00000116688,ENSG00000120937,ENSG00000162490,ENSG00000175206,ENSG00000177000,ENSG00000204624,ENSG00000071564,ENSG00000129968,ENSG00000133243,ENSG00000133275,ENSG00000181588,ENSG00000185761,ENSG00000205922,ENSG00000122140,ENSG00000130560,ENSG00000148386,ENSG00000160345,ENSG00000160349,ENSG00000165643,ENSG00000236543,ENSG00000186350,ENSG00000235106,ENSG00000109519,ENSG00000132405,ENSG00000178597,ENSG00000184985,ENSG00000140538,ENSG00000126233,ENSG00000160886,ENSG00000167656,ENSG00000181790,ENSG00000198576,ENSG00000234616,ENSG00000283992,ENSG00000163874,ENSG00000105428,ENSG00000127663,ENSG00000091622,ENSG00000129195,ENSG00000013810,ENSG00000068078,ENSG00000168936,ENSG00000235007,ENSG00000076924,ENSG00000076984,ENSG00000104976,ENSG00000171017,ENSG00000174788,ENSG00000198723,ENSG00000198816,ENSG00000229833,ENSG00000268400,ENSG00000056487,ENSG00000101180,ENSG00000130699,ENSG00000130706,ENSG00000171858,ENSG00000100266,ENSG00000186732,ENSG00000099985,ENSG00000099992,ENSG00000100012,ENSG00000242114,ENSG00000249590,ENSG00000109501,ENSG00000152969,ENSG00000181215,ENSG00000153303,ENSG00000164488,ENSG00000040487,ENSG00000053371,ENSG00000173436,ENSG00000211454,ENSG00000141570,ENSG00000141582,ENSG00000167281,ENSG00000182156,ENSG00000105472,ENSG00000129455,ENSG00000131409,ENSG00000142513,ENSG00000161677,ENSG00000161681,ENSG00000204653,ENSG00000213023,ENSG00000235034,ENSG00000261341,ENSG00000067606,ENSG00000116151,ENSG00000142609,ENSG00000149527,ENSG00000157911,ENSG00000157916,ENSG00000157933,ENSG00000162585,ENSG00000187730,ENSG00000122965,ENSG00000130643,ENSG00000148803,ENSG00000148824,ENSG00000148832,ENSG00000151650,ENSG00000151651,ENSG00000171794,ENSG00000171798,ENSG00000197177,ENSG00000203772,ENSG00000214279,ENSG00000254536,ENSG00000169427,ENSG00000124614,ENSG00000270800,ENSG00000162341,ENSG00000172927,ENSG00000172935,ENSG00000284713,ENSG00000287725,ENSG00000100055,ENSG00000100060,ENSG00000128309,ENSG00000128311,ENSG00000133466,ENSG00000187045,ENSG00000027644,ENSG00000027869,ENSG00000160818,ENSG00000160838,ENSG00000187800,ENSG00000198400,ENSG00000066322,ENSG00000117399,ENSG00000117400,ENSG00000179178,ENSG00000186973,ENSG00000253313,ENSG00000013374,ENSG00000146926,ENSG00000164867,ENSG00000164889,ENSG00000164900,ENSG00000288608,ENSG00000136828,ENSG00000169155,ENSG00000095981,ENSG00000112164,ENSG00000124721,ENSG00000124780,ENSG00000164626,ENSG00000188488,ENSG00000130762,ENSG00000142611,ENSG00000175894,ENSG00000183255,ENSG00000184900,ENSG00000187175,ENSG00000188155,ENSG00000212935,ENSG00000221864,ENSG00000241123,ENSG00000123454,ENSG00000160293,ENSG00000197859,ENSG00000127415,ENSG00000145214,ENSG00000145217,ENSG00000169026,ENSG00000185619,ENSG00000107223,ENSG00000107317,ENSG00000159069,ENSG00000165716,ENSG00000169583,ENSG00000169692,ENSG00000172889,ENSG00000176919,ENSG00000177943,ENSG00000177984,ENSG00000184925,ENSG00000196642,ENSG00000204001,ENSG00000204003,ENSG00000214402,ENSG00000232434,ENSG00000244187,ENSG00000267206,ENSG00000272896,ENSG00000284341,ENSG00000049239,ENSG00000142583,ENSG00000180758,ENSG00000197241,ENSG00000107719,ENSG00000138316,ENSG00000166220,ENSG00000166228,ENSG00000180644,ENSG00000106003,ENSG00000174945,ENSG00000198286,ENSG00000101463,ENSG00000169021,ENSG00000063660,ENSG00000178586,ENSG00000178602,ENSG00000143761,ENSG00000154342,ENSG00000154358,ENSG00000162910,ENSG00000162931,ENSG00000181218,ENSG00000181873,ENSG00000196890,ENSG00000198835,ENSG00000161509,ENSG00000161513,ENSG00000167850,ENSG00000172782,ENSG00000172794,ENSG00000178789,ENSG00000182040,ENSG00000183034,ENSG00000186074,ENSG00000204345,ENSG00000160360,ENSG00000165661,ENSG00000187796,ENSG00000213221,ENSG00000238227,ENSG00000260220,ENSG00000289701,ENSG00000103335,ENSG00000129993,ENSG00000158545,ENSG00000167508,ENSG00000167513,ENSG00000179588,ENSG00000185669,ENSG00000198931,ENSG00000205022,ENSG00000107902,ENSG00000229544,ENSG00000107281,ENSG00000107331,ENSG00000176101,ENSG00000176248,ENSG00000176978,ENSG00000180549,ENSG00000185863,ENSG00000186193,ENSG00000187609,ENSG00000187713,ENSG00000188566,ENSG00000188833,ENSG00000188986,ENSG00000197191,ENSG00000197768,ENSG00000198113,ENSG00000198435,ENSG00000198569,ENSG00000261793,ENSG00000166546,ENSG00000260851,ENSG00000075043,ENSG00000101197,ENSG00000101203,ENSG00000101204,ENSG00000101210,ENSG00000125533,ENSG00000149658,ENSG00000069424,ENSG00000069812,ENSG00000116237,ENSG00000173673,ENSG00000187017,ENSG00000179195,ENSG00000137486,ENSG00000137491,ENSG00000261594,ENSG00000151640,ENSG00000171813,ENSG00000188385,ENSG00000125089,ENSG00000163995,ENSG00000170801,ENSG00000148248,ENSG00000160271,ENSG00000160323,ENSG00000160326,ENSG00000170835,ENSG00000175164,ENSG00000198870,ENSG00000138944,ENSG00000138964,ENSG00000188636,ENSG00000188677,ENSG00000137288,ENSG00000161896,ENSG00000114554,ENSG00000239620,ENSG00000175274,ENSG00000182870,ENSG00000183495,ENSG00000184967,ENSG00000185163,ENSG00000153789,ENSG00000101150,ENSG00000101161,ENSG00000101213,ENSG00000101246,ENSG00000125508,ENSG00000125520,ENSG00000125531,ENSG00000130584,ENSG00000130589,ENSG00000130590,ENSG00000183260,ENSG00000196700,ENSG00000197114,ENSG00000203896,ENSG00000273047,ENSG00000273154,ENSG00000129009,ENSG00000140459,ENSG00000140481,ENSG00000167178,ENSG00000164849,ENSG00000164850,ENSG00000164877,ENSG00000164880,ENSG00000178381,ENSG00000127418,ENSG00000159692,ENSG00000092929,ENSG00000108479,ENSG00000141569,ENSG00000177303,ENSG00000182173,ENSG00000188878,ENSG00000204316,ENSG00000074356,ENSG00000083454,ENSG00000108405,ENSG00000127774,ENSG00000167723,ENSG00000213977,ENSG00000257950,ENSG00000068831,ENSG00000068971,ENSG00000068976,ENSG00000110046,ENSG00000168065,ENSG00000168067,ENSG00000171219,ENSG00000197891,ENSG00000004776,ENSG00000004777,ENSG00000105290,ENSG00000105668,ENSG00000105675,ENSG00000105677,ENSG00000105679,ENSG00000126254,ENSG00000126259,ENSG00000126264,ENSG00000126267,ENSG00000161249,ENSG00000161265,ENSG00000167595,ENSG00000188223,ENSG00000205155,ENSG00000267120,ENSG00000267796,ENSG00000272333,ENSG00000283758,ENSG00000015413,ENSG00000140995,ENSG00000158805,ENSG00000167526,ENSG00000187741,ENSG00000197912,ENSG00000198211,ENSG00000204991,ENSG00000258839,ENSG00000087116,ENSG00000135443,ENSG00000135480,ENSG00000161835,ENSG00000161850,ENSG00000167767,ENSG00000170442,ENSG00000170454
1	TF	Factor: RNF96; motif: BCCCGCRGCC	TF:M01199	FALSE	4.45e-13	12.352	8748	838	482	20044	ENSG00000037637,ENSG00000055070,ENSG00000132881,ENSG00000142627,ENSG00000157191,ENSG00000185519,ENSG00000226807,ENSG00000111249,ENSG00000111252,ENSG00000204842,ENSG00000083444,ENSG00000116661,ENSG00000116663,ENSG00000116670,ENSG00000116685,ENSG00000132879,ENSG00000162490,ENSG00000177674,ENSG00000204624,ENSG00000071564,ENSG00000071655,ENSG00000079313,ENSG00000127540,ENSG00000129911,ENSG00000130270,ENSG00000133243,ENSG00000133275,ENSG00000181588,ENSG00000205922,ENSG00000213638,ENSG00000227500,ENSG00000267059,ENSG00000107147,ENSG00000122133,ENSG00000122136,ENSG00000130559,ENSG00000130560,ENSG00000148386,ENSG00000169925,ENSG00000196363,ENSG00000235106,ENSG00000173011,ENSG00000173013,ENSG00000184985,ENSG00000140538,ENSG00000140543,ENSG00000173867,ENSG00000104499,ENSG00000130193,ENSG00000160886,ENSG00000180155,ENSG00000181790,ENSG00000198576,ENSG00000234616,ENSG00000284505,ENSG00000163873,ENSG00000163874,ENSG00000105426,ENSG00000127663,ENSG00000091622,ENSG00000129195,ENSG00000179314,ENSG00000013810,ENSG00000068078,ENSG00000109685,ENSG00000163950,ENSG00000168924,ENSG00000168936,ENSG00000174137,ENSG00000185049,ENSG00000095319,ENSG00000095321,ENSG00000119383,ENSG00000148341,ENSG00000188483,ENSG00000032444,ENSG00000066044,ENSG00000076826,ENSG00000076984,ENSG00000142459,ENSG00000178531,ENSG00000183248,ENSG00000198816,ENSG00000268614,ENSG00000056487,ENSG00000186654,ENSG00000241484,ENSG00000248405,ENSG00000062650,ENSG00000182771,ENSG00000101180,ENSG00000101181,ENSG00000101182,ENSG00000130699,ENSG00000130700,ENSG00000130701,ENSG00000130702,ENSG00000130703,ENSG00000130706,ENSG00000149657,ENSG00000149679,ENSG00000171858,ENSG00000184402,ENSG00000100266,ENSG00000100290,ENSG00000100294,ENSG00000100300,ENSG00000100304,ENSG00000159307,ENSG00000186732,ENSG00000099992,ENSG00000099995,ENSG00000099999,ENSG00000100003,ENSG00000128342,ENSG00000133488,ENSG00000187860,ENSG00000239282,ENSG00000074211,ENSG00000109501,ENSG00000152969,ENSG00000181215,ENSG00000112562,ENSG00000153303,ENSG00000164488,ENSG00000040487,ENSG00000053371,ENSG00000053372,ENSG00000127463,ENSG00000173436,ENSG00000141570,ENSG00000141582,ENSG00000167291,ENSG00000173894,ENSG00000131409,ENSG00000142513,ENSG00000161677,ENSG00000161681,ENSG00000204653,ENSG00000235034,ENSG00000261341,ENSG00000067606,ENSG00000116151,ENSG00000142609,ENSG00000157911,ENSG00000157916,ENSG00000157933,ENSG00000187730,ENSG00000127884,ENSG00000130640,ENSG00000148803,ENSG00000148824,ENSG00000151650,ENSG00000151651,ENSG00000171794,ENSG00000171798,ENSG00000197177,ENSG00000198546,ENSG00000203772,ENSG00000283496,ENSG00000219438,ENSG00000167632,ENSG00000169427,ENSG00000124493,ENSG00000124507,ENSG00000137309,ENSG00000272325,ENSG00000124126,ENSG00000124198,ENSG00000284713,ENSG00000100065,ENSG00000100379,ENSG00000128309,ENSG00000128311,ENSG00000166897,ENSG00000027644,ENSG00000132688,ENSG00000132692,ENSG00000132694,ENSG00000143321,ENSG00000163382,ENSG00000183856,ENSG00000198400,ENSG00000066322,ENSG00000117399,ENSG00000178922,ENSG00000013374,ENSG00000033050,ENSG00000082014,ENSG00000106615,ENSG00000127377,ENSG00000133612,ENSG00000164885,ENSG00000164896,ENSG00000164897,ENSG00000164900,ENSG00000181652,ENSG00000187260,ENSG00000285292,ENSG00000136828,ENSG00000136944,ENSG00000196814,ENSG00000095981,ENSG00000112164,ENSG00000124780,ENSG00000133937,ENSG00000130762,ENSG00000162591,ENSG00000169717,ENSG00000221866,ENSG00000160256,ENSG00000175894,ENSG00000183255,ENSG00000184787,ENSG00000123454,ENSG00000160293,ENSG00000196990,ENSG00000197859,ENSG00000127415,ENSG00000127419,ENSG00000133256,ENSG00000145214,ENSG00000168993,ENSG00000169020,ENSG00000178950,ENSG00000185619,ENSG00000215375,ENSG00000273238,ENSG00000167280,ENSG00000171302,ENSG00000173918,ENSG00000054148,ENSG00000107223,ENSG00000127191,ENSG00000148362,ENSG00000148400,ENSG00000159069,ENSG00000165716,ENSG00000169692,ENSG00000172889,ENSG00000176919,ENSG00000196642,ENSG00000049239,ENSG00000180758,ENSG00000138316,ENSG00000166224,ENSG00000166228,ENSG00000106003,ENSG00000106009,ENSG00000106012,ENSG00000136295,ENSG00000146535,ENSG00000174945,ENSG00000198286,ENSG00000101463,ENSG00000169021,ENSG00000063660,ENSG00000130414,ENSG00000144504,ENSG00000172428,ENSG00000178602,ENSG00000143761,ENSG00000143774,ENSG00000143793,ENSG00000154342,ENSG00000154358,ENSG00000154370,ENSG00000162910,ENSG00000162931,ENSG00000168159,ENSG00000181218,ENSG00000181873,ENSG00000196890,ENSG00000198835,ENSG00000103257,ENSG00000104731,ENSG00000154118,ENSG00000109089,ENSG00000167861,ENSG00000172782,ENSG00000172794,ENSG00000182040,ENSG00000182938,ENSG00000183034,ENSG00000110400,ENSG00000107187,ENSG00000148384,ENSG00000148396,ENSG00000148411,ENSG00000160360,ENSG00000165661,ENSG00000165684,ENSG00000165688,ENSG00000165689,ENSG00000187796,ENSG00000213221,ENSG00000238227,ENSG00000260220,ENSG00000289701,ENSG00000051523,ENSG00000103335,ENSG00000124391,ENSG00000129993,ENSG00000141012,ENSG00000158545,ENSG00000158717,ENSG00000167508,ENSG00000167513,ENSG00000167515,ENSG00000174177,ENSG00000179588,ENSG00000198931,ENSG00000065154,ENSG00000107902,ENSG00000229544,ENSG00000054179,ENSG00000107281,ENSG00000107331,ENSG00000165802,ENSG00000176058,ENSG00000176884,ENSG00000176978,ENSG00000177239,ENSG00000180549,ENSG00000184709,ENSG00000186193,ENSG00000187609,ENSG00000188229,ENSG00000188747,ENSG00000188833,ENSG00000188986,ENSG00000197355,ENSG00000198113,ENSG00000198435,ENSG00000212864,ENSG00000279073,ENSG00000284976,ENSG00000166546,ENSG00000075043,ENSG00000101198,ENSG00000101199,ENSG00000101210,ENSG00000125533,ENSG00000149658,ENSG00000196581,ENSG00000069812,ENSG00000116251,ENSG00000116254,ENSG00000158286,ENSG00000158292,ENSG00000187017,ENSG00000215788,ENSG00000102935,ENSG00000178882,ENSG00000179195,ENSG00000137486,ENSG00000261594,ENSG00000148814,ENSG00000151640,ENSG00000165752,ENSG00000171813,ENSG00000087008,ENSG00000125089,ENSG00000155275,ENSG00000170801,ENSG00000148288,ENSG00000148290,ENSG00000148291,ENSG00000148297,ENSG00000148303,ENSG00000160271,ENSG00000160325,ENSG00000160326,ENSG00000171102,ENSG00000175164,ENSG00000285245,ENSG00000100347,ENSG00000188636,ENSG00000096433,ENSG00000161904,ENSG00000114554,ENSG00000085117,ENSG00000157570,ENSG00000175274,ENSG00000112787,ENSG00000182870,ENSG00000184967,ENSG00000185163,ENSG00000131149,ENSG00000026036,ENSG00000101150,ENSG00000101152,ENSG00000101246,ENSG00000125508,ENSG00000125520,ENSG00000125531,ENSG00000125534,ENSG00000130584,ENSG00000130590,ENSG00000196700,ENSG00000197114,ENSG00000197457,ENSG00000203896,ENSG00000258366,ENSG00000273047,ENSG00000273154,ENSG00000138623,ENSG00000146540,ENSG00000164849,ENSG00000164853,ENSG00000164880,ENSG00000178381,ENSG00000090316,ENSG00000127418,ENSG00000159674,ENSG00000159692,ENSG00000163945,ENSG00000178222,ENSG00000235608,ENSG00000073350,ENSG00000108479,ENSG00000132471,ENSG00000132475,ENSG00000132481,ENSG00000161533,ENSG00000177303,ENSG00000177728,ENSG00000182173,ENSG00000188878,ENSG00000204316,ENSG00000257949,ENSG00000261408,ENSG00000266714,ENSG00000004660,ENSG00000040531,ENSG00000083454,ENSG00000108405,ENSG00000141255,ENSG00000167723,ENSG00000177602,ENSG00000196689,ENSG00000197417,ENSG00000257950,ENSG00000262304,ENSG00000108175,ENSG00000108179,ENSG00000165424,ENSG00000068831,ENSG00000110076,ENSG00000168066,ENSG00000168067,ENSG00000171219,ENSG00000004777,ENSG00000105290,ENSG00000105672,ENSG00000105677,ENSG00000126243,ENSG00000126259,ENSG00000126267,ENSG00000161249,ENSG00000161270,ENSG00000167604,ENSG00000272333,ENSG00000075399,ENSG00000131165,ENSG00000140995,ENSG00000141002,ENSG00000158792,ENSG00000158805,ENSG00000167523,ENSG00000167526,ENSG00000187741,ENSG00000204991,ENSG00000258947,ENSG00000087116,ENSG00000234284,ENSG00000123358,ENSG00000123395,ENSG00000135480,ENSG00000161835,ENSG00000167767,ENSG00000205426
1	TF	Factor: ZNF138; motif: GCAGCRSCNSGSNCMGSGCS; match class: 1	TF:M13144_1	FALSE	4.93e-13	12.3069	5699	838	347	20044	ENSG00000185519,ENSG00000226807,ENSG00000111249,ENSG00000111252,ENSG00000204842,ENSG00000083444,ENSG00000116661,ENSG00000116663,ENSG00000116670,ENSG00000116685,ENSG00000132879,ENSG00000162490,ENSG00000204624,ENSG00000071564,ENSG00000071655,ENSG00000079313,ENSG00000129911,ENSG00000133243,ENSG00000133275,ENSG00000181588,ENSG00000185761,ENSG00000205922,ENSG00000107147,ENSG00000130559,ENSG00000130560,ENSG00000169925,ENSG00000196363,ENSG00000109519,ENSG00000173011,ENSG00000173013,ENSG00000178597,ENSG00000184985,ENSG00000140538,ENSG00000130193,ENSG00000181790,ENSG00000198576,ENSG00000234616,ENSG00000163873,ENSG00000163874,ENSG00000163875,ENSG00000105426,ENSG00000105428,ENSG00000091622,ENSG00000179314,ENSG00000013810,ENSG00000068078,ENSG00000109685,ENSG00000163950,ENSG00000168924,ENSG00000168936,ENSG00000174137,ENSG00000148341,ENSG00000188483,ENSG00000066044,ENSG00000076826,ENSG00000076984,ENSG00000178531,ENSG00000198816,ENSG00000056487,ENSG00000186654,ENSG00000248405,ENSG00000062650,ENSG00000182771,ENSG00000101180,ENSG00000101182,ENSG00000130699,ENSG00000130700,ENSG00000130702,ENSG00000130703,ENSG00000149657,ENSG00000149679,ENSG00000171858,ENSG00000184402,ENSG00000100266,ENSG00000100290,ENSG00000100300,ENSG00000100304,ENSG00000159307,ENSG00000186732,ENSG00000099995,ENSG00000099999,ENSG00000100003,ENSG00000128342,ENSG00000187860,ENSG00000074211,ENSG00000109501,ENSG00000152969,ENSG00000181215,ENSG00000112562,ENSG00000125337,ENSG00000153303,ENSG00000164488,ENSG00000077549,ENSG00000141570,ENSG00000141582,ENSG00000167291,ENSG00000173894,ENSG00000131409,ENSG00000161677,ENSG00000161681,ENSG00000261341,ENSG00000067606,ENSG00000116151,ENSG00000149527,ENSG00000157916,ENSG00000157933,ENSG00000162585,ENSG00000187730,ENSG00000130640,ENSG00000130643,ENSG00000148832,ENSG00000151651,ENSG00000171794,ENSG00000171798,ENSG00000197177,ENSG00000198546,ENSG00000203772,ENSG00000254536,ENSG00000283496,ENSG00000219438,ENSG00000167632,ENSG00000169427,ENSG00000124493,ENSG00000137309,ENSG00000124126,ENSG00000172935,ENSG00000100379,ENSG00000128309,ENSG00000128311,ENSG00000166897,ENSG00000132688,ENSG00000132692,ENSG00000132694,ENSG00000143321,ENSG00000198400,ENSG00000013374,ENSG00000082014,ENSG00000133612,ENSG00000164889,ENSG00000164896,ENSG00000164900,ENSG00000187260,ENSG00000136828,ENSG00000136944,ENSG00000177125,ENSG00000196814,ENSG00000112167,ENSG00000133937,ENSG00000130762,ENSG00000142611,ENSG00000162591,ENSG00000221866,ENSG00000160256,ENSG00000183255,ENSG00000160293,ENSG00000197859,ENSG00000127419,ENSG00000145214,ENSG00000169020,ENSG00000169026,ENSG00000178950,ENSG00000215375,ENSG00000273238,ENSG00000107223,ENSG00000127191,ENSG00000148362,ENSG00000148400,ENSG00000159069,ENSG00000165716,ENSG00000169692,ENSG00000172889,ENSG00000176919,ENSG00000177984,ENSG00000187922,ENSG00000196642,ENSG00000204001,ENSG00000049239,ENSG00000180758,ENSG00000107719,ENSG00000138316,ENSG00000166224,ENSG00000106003,ENSG00000106012,ENSG00000146535,ENSG00000198286,ENSG00000101463,ENSG00000101474,ENSG00000169021,ENSG00000063660,ENSG00000143761,ENSG00000143793,ENSG00000154342,ENSG00000154370,ENSG00000162931,ENSG00000181873,ENSG00000198835,ENSG00000103257,ENSG00000104731,ENSG00000154118,ENSG00000109062,ENSG00000109089,ENSG00000167861,ENSG00000182040,ENSG00000183034,ENSG00000110400,ENSG00000107187,ENSG00000148384,ENSG00000148396,ENSG00000148411,ENSG00000160360,ENSG00000165661,ENSG00000165684,ENSG00000213221,ENSG00000238227,ENSG00000124391,ENSG00000158717,ENSG00000167508,ENSG00000167513,ENSG00000174177,ENSG00000179588,ENSG00000065154,ENSG00000107902,ENSG00000182022,ENSG00000054179,ENSG00000107281,ENSG00000107331,ENSG00000165802,ENSG00000176058,ENSG00000176101,ENSG00000176248,ENSG00000176884,ENSG00000176978,ENSG00000177239,ENSG00000180549,ENSG00000184709,ENSG00000186193,ENSG00000187609,ENSG00000188229,ENSG00000188747,ENSG00000188986,ENSG00000197355,ENSG00000198113,ENSG00000198435,ENSG00000212864,ENSG00000284976,ENSG00000166546,ENSG00000075043,ENSG00000101198,ENSG00000101204,ENSG00000101210,ENSG00000125533,ENSG00000149658,ENSG00000196581,ENSG00000069812,ENSG00000097021,ENSG00000116254,ENSG00000158292,ENSG00000173673,ENSG00000187017,ENSG00000215788,ENSG00000178882,ENSG00000179195,ENSG00000137486,ENSG00000261594,ENSG00000151640,ENSG00000165752,ENSG00000171813,ENSG00000125089,ENSG00000163995,ENSG00000170801,ENSG00000148288,ENSG00000148290,ENSG00000148291,ENSG00000148300,ENSG00000160271,ENSG00000160326,ENSG00000175164,ENSG00000285245,ENSG00000030110,ENSG00000161904,ENSG00000114554,ENSG00000239620,ENSG00000157570,ENSG00000175274,ENSG00000112787,ENSG00000182870,ENSG00000184967,ENSG00000185163,ENSG00000131149,ENSG00000101152,ENSG00000101246,ENSG00000125508,ENSG00000125520,ENSG00000125534,ENSG00000130584,ENSG00000130589,ENSG00000183260,ENSG00000196700,ENSG00000197114,ENSG00000197457,ENSG00000258366,ENSG00000273047,ENSG00000273154,ENSG00000138623,ENSG00000164877,ENSG00000164880,ENSG00000127418,ENSG00000159692,ENSG00000178222,ENSG00000235608,ENSG00000073350,ENSG00000108479,ENSG00000132470,ENSG00000132475,ENSG00000132481,ENSG00000141569,ENSG00000182173,ENSG00000204316,ENSG00000004660,ENSG00000074370,ENSG00000108175,ENSG00000108179,ENSG00000165424,ENSG00000068831,ENSG00000068976,ENSG00000110076,ENSG00000168066,ENSG00000168067,ENSG00000171219,ENSG00000004777,ENSG00000205138,ENSG00000141002,ENSG00000158792,ENSG00000167526,ENSG00000178773,ENSG00000187741,ENSG00000197912,ENSG00000198211,ENSG00000204991,ENSG00000258839,ENSG00000258947,ENSG00000087116,ENSG00000123358,ENSG00000161835,ENSG00000170442,ENSG00000205426,ENSG00000284791
1	TF	Factor: Sp1; motif: CCCCGCCCCN	TF:M00933	FALSE	5.07e-13	12.2954	10005	838	534	20044	ENSG00000055070,ENSG00000142632,ENSG00000185519,ENSG00000111249,ENSG00000111252,ENSG00000204842,ENSG00000011021,ENSG00000083444,ENSG00000116661,ENSG00000116663,ENSG00000116670,ENSG00000116688,ENSG00000132879,ENSG00000162490,ENSG00000177000,ENSG00000177674,ENSG00000204624,ENSG00000071564,ENSG00000071655,ENSG00000127540,ENSG00000129911,ENSG00000129968,ENSG00000130270,ENSG00000133243,ENSG00000133275,ENSG00000181588,ENSG00000185761,ENSG00000185988,ENSG00000205922,ENSG00000213638,ENSG00000227500,ENSG00000267059,ENSG00000107147,ENSG00000122133,ENSG00000122136,ENSG00000122140,ENSG00000130559,ENSG00000130560,ENSG00000160345,ENSG00000165643,ENSG00000236543,ENSG00000169925,ENSG00000186350,ENSG00000196363,ENSG00000109519,ENSG00000132405,ENSG00000173011,ENSG00000173013,ENSG00000140538,ENSG00000140543,ENSG00000173867,ENSG00000104499,ENSG00000130193,ENSG00000167656,ENSG00000180155,ENSG00000181790,ENSG00000197353,ENSG00000198576,ENSG00000234616,ENSG00000284505,ENSG00000163873,ENSG00000163874,ENSG00000163875,ENSG00000105426,ENSG00000091622,ENSG00000129195,ENSG00000179314,ENSG00000013810,ENSG00000068078,ENSG00000109685,ENSG00000163950,ENSG00000168924,ENSG00000168936,ENSG00000174137,ENSG00000185049,ENSG00000095319,ENSG00000095321,ENSG00000119383,ENSG00000148341,ENSG00000148343,ENSG00000167130,ENSG00000188483,ENSG00000032444,ENSG00000066044,ENSG00000076826,ENSG00000076924,ENSG00000076944,ENSG00000076984,ENSG00000104976,ENSG00000104980,ENSG00000142459,ENSG00000171017,ENSG00000174788,ENSG00000178531,ENSG00000181029,ENSG00000182566,ENSG00000183019,ENSG00000183248,ENSG00000198816,ENSG00000229833,ENSG00000267952,ENSG00000268400,ENSG00000268614,ENSG00000269711,ENSG00000056487,ENSG00000186654,ENSG00000241484,ENSG00000248405,ENSG00000182771,ENSG00000101180,ENSG00000101182,ENSG00000130699,ENSG00000130701,ENSG00000130702,ENSG00000130703,ENSG00000149657,ENSG00000184402,ENSG00000100266,ENSG00000100271,ENSG00000100290,ENSG00000100300,ENSG00000100304,ENSG00000159307,ENSG00000186732,ENSG00000099992,ENSG00000099995,ENSG00000099999,ENSG00000100012,ENSG00000100330,ENSG00000128342,ENSG00000133488,ENSG00000176635,ENSG00000187860,ENSG00000239282,ENSG00000074211,ENSG00000109501,ENSG00000152969,ENSG00000181215,ENSG00000125337,ENSG00000153303,ENSG00000164488,ENSG00000040487,ENSG00000053371,ENSG00000077549,ENSG00000127481,ENSG00000162482,ENSG00000141570,ENSG00000141582,ENSG00000167291,ENSG00000173894,ENSG00000105472,ENSG00000131409,ENSG00000161681,ENSG00000167755,ENSG00000169035,ENSG00000174562,ENSG00000235034,ENSG00000067606,ENSG00000116151,ENSG00000142609,ENSG00000149527,ENSG00000157911,ENSG00000157916,ENSG00000157933,ENSG00000162585,ENSG00000187730,ENSG00000127884,ENSG00000130640,ENSG00000130643,ENSG00000148803,ENSG00000148824,ENSG00000148832,ENSG00000151650,ENSG00000151651,ENSG00000165828,ENSG00000171794,ENSG00000171798,ENSG00000197177,ENSG00000198546,ENSG00000203772,ENSG00000254536,ENSG00000283496,ENSG00000219438,ENSG00000167632,ENSG00000169427,ENSG00000124507,ENSG00000137309,ENSG00000124126,ENSG00000162341,ENSG00000172935,ENSG00000284713,ENSG00000287725,ENSG00000100060,ENSG00000100065,ENSG00000100379,ENSG00000100385,ENSG00000128309,ENSG00000128311,ENSG00000166897,ENSG00000187045,ENSG00000278195,ENSG00000027644,ENSG00000132688,ENSG00000132692,ENSG00000132694,ENSG00000143294,ENSG00000143303,ENSG00000143314,ENSG00000143319,ENSG00000143321,ENSG00000163382,ENSG00000187800,ENSG00000198400,ENSG00000066056,ENSG00000066322,ENSG00000117395,ENSG00000117399,ENSG00000178922,ENSG00000179178,ENSG00000186973,ENSG00000243710,ENSG00000253313,ENSG00000013374,ENSG00000033100,ENSG00000082014,ENSG00000106615,ENSG00000127377,ENSG00000133612,ENSG00000164885,ENSG00000164889,ENSG00000164896,ENSG00000164897,ENSG00000187260,ENSG00000285480,ENSG00000288608,ENSG00000136828,ENSG00000136944,ENSG00000177125,ENSG00000196814,ENSG00000112164,ENSG00000164626,ENSG00000164627,ENSG00000133937,ENSG00000188488,ENSG00000130762,ENSG00000142611,ENSG00000162591,ENSG00000183255,ENSG00000184900,ENSG00000123453,ENSG00000160293,ENSG00000127415,ENSG00000145214,ENSG00000168993,ENSG00000169020,ENSG00000169026,ENSG00000185619,ENSG00000215375,ENSG00000273238,ENSG00000167280,ENSG00000171302,ENSG00000173918,ENSG00000054148,ENSG00000107223,ENSG00000107317,ENSG00000127191,ENSG00000148362,ENSG00000148400,ENSG00000159069,ENSG00000165716,ENSG00000169583,ENSG00000169692,ENSG00000172889,ENSG00000176919,ENSG00000177984,ENSG00000187922,ENSG00000196642,ENSG00000232434,ENSG00000244187,ENSG00000272896,ENSG00000284341,ENSG00000049239,ENSG00000180758,ENSG00000107719,ENSG00000138316,ENSG00000166224,ENSG00000166228,ENSG00000180644,ENSG00000106003,ENSG00000106009,ENSG00000136295,ENSG00000146535,ENSG00000198286,ENSG00000077984,ENSG00000101463,ENSG00000101474,ENSG00000169021,ENSG00000063660,ENSG00000130414,ENSG00000144504,ENSG00000178602,ENSG00000143761,ENSG00000143774,ENSG00000154342,ENSG00000154370,ENSG00000162910,ENSG00000162931,ENSG00000168159,ENSG00000181873,ENSG00000198835,ENSG00000103257,ENSG00000154118,ENSG00000109062,ENSG00000109065,ENSG00000109066,ENSG00000109089,ENSG00000161509,ENSG00000161513,ENSG00000167861,ENSG00000172782,ENSG00000172794,ENSG00000182040,ENSG00000183034,ENSG00000110400,ENSG00000107187,ENSG00000148384,ENSG00000148396,ENSG00000148411,ENSG00000160360,ENSG00000165661,ENSG00000165684,ENSG00000165688,ENSG00000165689,ENSG00000213221,ENSG00000238227,ENSG00000260220,ENSG00000051523,ENSG00000103335,ENSG00000124391,ENSG00000141012,ENSG00000158545,ENSG00000167508,ENSG00000167513,ENSG00000167515,ENSG00000179588,ENSG00000185669,ENSG00000198931,ENSG00000205022,ENSG00000065154,ENSG00000107902,ENSG00000182022,ENSG00000229544,ENSG00000054179,ENSG00000107281,ENSG00000107331,ENSG00000165802,ENSG00000176058,ENSG00000176978,ENSG00000177239,ENSG00000180549,ENSG00000184709,ENSG00000186193,ENSG00000187609,ENSG00000188229,ENSG00000188747,ENSG00000188833,ENSG00000188986,ENSG00000197191,ENSG00000197355,ENSG00000197768,ENSG00000198113,ENSG00000198435,ENSG00000198569,ENSG00000212864,ENSG00000233198,ENSG00000261793,ENSG00000166546,ENSG00000075043,ENSG00000101197,ENSG00000101198,ENSG00000101199,ENSG00000101203,ENSG00000101204,ENSG00000101210,ENSG00000149658,ENSG00000196581,ENSG00000069424,ENSG00000069812,ENSG00000097021,ENSG00000116237,ENSG00000116251,ENSG00000158286,ENSG00000158292,ENSG00000187017,ENSG00000102935,ENSG00000178882,ENSG00000179195,ENSG00000137486,ENSG00000149243,ENSG00000261594,ENSG00000148814,ENSG00000151640,ENSG00000165752,ENSG00000171813,ENSG00000188385,ENSG00000148248,ENSG00000148288,ENSG00000148290,ENSG00000148291,ENSG00000148296,ENSG00000160271,ENSG00000160325,ENSG00000160326,ENSG00000175164,ENSG00000198870,ENSG00000285245,ENSG00000188636,ENSG00000096433,ENSG00000137288,ENSG00000161896,ENSG00000114554,ENSG00000214324,ENSG00000239620,ENSG00000085117,ENSG00000157570,ENSG00000112787,ENSG00000182870,ENSG00000183495,ENSG00000131149,ENSG00000101152,ENSG00000101161,ENSG00000101213,ENSG00000101246,ENSG00000125508,ENSG00000125520,ENSG00000125531,ENSG00000125534,ENSG00000130584,ENSG00000130589,ENSG00000130590,ENSG00000196700,ENSG00000197114,ENSG00000197457,ENSG00000198276,ENSG00000273047,ENSG00000129009,ENSG00000138623,ENSG00000138629,ENSG00000159289,ENSG00000167178,ENSG00000164849,ENSG00000164850,ENSG00000164853,ENSG00000164877,ENSG00000164880,ENSG00000178381,ENSG00000127418,ENSG00000159692,ENSG00000163945,ENSG00000178222,ENSG00000235608,ENSG00000073350,ENSG00000092929,ENSG00000108479,ENSG00000132471,ENSG00000132481,ENSG00000141569,ENSG00000161533,ENSG00000177303,ENSG00000182173,ENSG00000204316,ENSG00000257949,ENSG00000261408,ENSG00000004660,ENSG00000040531,ENSG00000074356,ENSG00000074370,ENSG00000083454,ENSG00000108405,ENSG00000127774,ENSG00000141255,ENSG00000197417,ENSG00000213977,ENSG00000257950,ENSG00000262304,ENSG00000108179,ENSG00000165424,ENSG00000068831,ENSG00000068976,ENSG00000110047,ENSG00000110076,ENSG00000133895,ENSG00000168066,ENSG00000168067,ENSG00000171219,ENSG00000004776,ENSG00000004777,ENSG00000011590,ENSG00000105290,ENSG00000105672,ENSG00000105675,ENSG00000105679,ENSG00000126243,ENSG00000126246,ENSG00000126254,ENSG00000126259,ENSG00000161265,ENSG00000167595,ENSG00000167604,ENSG00000188223,ENSG00000205155,ENSG00000267120,ENSG00000272333,ENSG00000075399,ENSG00000131165,ENSG00000140995,ENSG00000141002,ENSG00000158792,ENSG00000158805,ENSG00000167523,ENSG00000178773,ENSG00000185324,ENSG00000197912,ENSG00000204991,ENSG00000258947,ENSG00000087116,ENSG00000123358,ENSG00000135480,ENSG00000161835,ENSG00000167767,ENSG00000170442,ENSG00000170454,ENSG00000205426,ENSG00000284791
1	TF	Factor: Sp1; motif: NNGGGGCGGGGNN	TF:M00932	FALSE	5.33e-13	12.2733	10750	838	564	20044	ENSG00000055070,ENSG00000142632,ENSG00000173641,ENSG00000184908,ENSG00000185519,ENSG00000226807,ENSG00000111249,ENSG00000111252,ENSG00000204842,ENSG00000011021,ENSG00000083444,ENSG00000116661,ENSG00000116663,ENSG00000116670,ENSG00000116688,ENSG00000132879,ENSG00000162490,ENSG00000175206,ENSG00000177000,ENSG00000177674,ENSG00000204624,ENSG00000215910,ENSG00000071564,ENSG00000071655,ENSG00000127540,ENSG00000129911,ENSG00000129968,ENSG00000130270,ENSG00000133243,ENSG00000133275,ENSG00000181588,ENSG00000185761,ENSG00000185988,ENSG00000205922,ENSG00000213638,ENSG00000227500,ENSG00000267059,ENSG00000107147,ENSG00000122133,ENSG00000122136,ENSG00000122140,ENSG00000130559,ENSG00000130560,ENSG00000160345,ENSG00000165643,ENSG00000236543,ENSG00000169925,ENSG00000186350,ENSG00000196363,ENSG00000235106,ENSG00000109519,ENSG00000132405,ENSG00000173011,ENSG00000173013,ENSG00000140538,ENSG00000140543,ENSG00000173867,ENSG00000104499,ENSG00000130193,ENSG00000160886,ENSG00000167656,ENSG00000180155,ENSG00000181790,ENSG00000197353,ENSG00000198576,ENSG00000234616,ENSG00000283992,ENSG00000284505,ENSG00000163873,ENSG00000163874,ENSG00000105426,ENSG00000091622,ENSG00000129195,ENSG00000179314,ENSG00000013810,ENSG00000068078,ENSG00000109685,ENSG00000163950,ENSG00000168924,ENSG00000168936,ENSG00000174137,ENSG00000185049,ENSG00000095319,ENSG00000095321,ENSG00000119383,ENSG00000148341,ENSG00000148343,ENSG00000167130,ENSG00000188483,ENSG00000235007,ENSG00000032444,ENSG00000076826,ENSG00000076924,ENSG00000076944,ENSG00000076984,ENSG00000090674,ENSG00000104976,ENSG00000104980,ENSG00000142459,ENSG00000171017,ENSG00000174788,ENSG00000178531,ENSG00000181029,ENSG00000183019,ENSG00000198816,ENSG00000229833,ENSG00000267952,ENSG00000268400,ENSG00000268614,ENSG00000269711,ENSG00000056487,ENSG00000186654,ENSG00000241484,ENSG00000248405,ENSG00000182771,ENSG00000101180,ENSG00000101181,ENSG00000101182,ENSG00000130699,ENSG00000130701,ENSG00000130702,ENSG00000130703,ENSG00000149657,ENSG00000149679,ENSG00000184402,ENSG00000100266,ENSG00000100271,ENSG00000100290,ENSG00000100300,ENSG00000100304,ENSG00000159307,ENSG00000186732,ENSG00000099992,ENSG00000099995,ENSG00000099999,ENSG00000100003,ENSG00000100012,ENSG00000100330,ENSG00000128342,ENSG00000133488,ENSG00000176635,ENSG00000187860,ENSG00000239282,ENSG00000074211,ENSG00000109501,ENSG00000152969,ENSG00000181215,ENSG00000125337,ENSG00000153303,ENSG00000164488,ENSG00000040487,ENSG00000053371,ENSG00000077549,ENSG00000162482,ENSG00000141570,ENSG00000141582,ENSG00000167291,ENSG00000173894,ENSG00000105472,ENSG00000129455,ENSG00000131409,ENSG00000161681,ENSG00000167751,ENSG00000167755,ENSG00000169035,ENSG00000067606,ENSG00000116151,ENSG00000142609,ENSG00000149527,ENSG00000157911,ENSG00000157916,ENSG00000157933,ENSG00000162585,ENSG00000187730,ENSG00000127884,ENSG00000130640,ENSG00000130643,ENSG00000148803,ENSG00000148824,ENSG00000148832,ENSG00000151650,ENSG00000151651,ENSG00000171794,ENSG00000171798,ENSG00000197177,ENSG00000198546,ENSG00000203772,ENSG00000254536,ENSG00000283496,ENSG00000219438,ENSG00000167632,ENSG00000169427,ENSG00000124507,ENSG00000137309,ENSG00000186577,ENSG00000124126,ENSG00000162341,ENSG00000284713,ENSG00000287725,ENSG00000100055,ENSG00000100060,ENSG00000100065,ENSG00000100379,ENSG00000100385,ENSG00000128309,ENSG00000128311,ENSG00000166897,ENSG00000187045,ENSG00000278195,ENSG00000027644,ENSG00000132688,ENSG00000132692,ENSG00000132694,ENSG00000143294,ENSG00000143303,ENSG00000143319,ENSG00000143320,ENSG00000143321,ENSG00000163382,ENSG00000187800,ENSG00000198400,ENSG00000066322,ENSG00000117395,ENSG00000117399,ENSG00000178922,ENSG00000179178,ENSG00000186973,ENSG00000243710,ENSG00000253313,ENSG00000013374,ENSG00000033050,ENSG00000033100,ENSG00000082014,ENSG00000106615,ENSG00000127377,ENSG00000133612,ENSG00000164885,ENSG00000164889,ENSG00000164896,ENSG00000164897,ENSG00000164900,ENSG00000187260,ENSG00000285292,ENSG00000288608,ENSG00000136828,ENSG00000136944,ENSG00000169155,ENSG00000177125,ENSG00000196814,ENSG00000112164,ENSG00000124780,ENSG00000164626,ENSG00000164627,ENSG00000133937,ENSG00000188488,ENSG00000130762,ENSG00000142611,ENSG00000162591,ENSG00000160255,ENSG00000183255,ENSG00000184787,ENSG00000184900,ENSG00000188155,ENSG00000123453,ENSG00000160293,ENSG00000197859,ENSG00000127415,ENSG00000145214,ENSG00000168993,ENSG00000169020,ENSG00000169026,ENSG00000185619,ENSG00000215375,ENSG00000273238,ENSG00000167280,ENSG00000171302,ENSG00000173918,ENSG00000054148,ENSG00000107223,ENSG00000107317,ENSG00000127191,ENSG00000148362,ENSG00000148400,ENSG00000159069,ENSG00000165716,ENSG00000169583,ENSG00000169692,ENSG00000172889,ENSG00000176919,ENSG00000177984,ENSG00000187922,ENSG00000196642,ENSG00000232434,ENSG00000244187,ENSG00000272896,ENSG00000284341,ENSG00000049239,ENSG00000180758,ENSG00000107719,ENSG00000138316,ENSG00000166224,ENSG00000166228,ENSG00000180644,ENSG00000106003,ENSG00000106009,ENSG00000136295,ENSG00000146535,ENSG00000198286,ENSG00000077984,ENSG00000101463,ENSG00000101474,ENSG00000169021,ENSG00000063660,ENSG00000130414,ENSG00000144504,ENSG00000178602,ENSG00000143761,ENSG00000143774,ENSG00000154342,ENSG00000154370,ENSG00000162910,ENSG00000168159,ENSG00000181873,ENSG00000198835,ENSG00000103257,ENSG00000154118,ENSG00000109062,ENSG00000109065,ENSG00000109066,ENSG00000109089,ENSG00000161509,ENSG00000161513,ENSG00000167861,ENSG00000172782,ENSG00000172794,ENSG00000182040,ENSG00000182938,ENSG00000183034,ENSG00000110400,ENSG00000107187,ENSG00000148384,ENSG00000148396,ENSG00000148411,ENSG00000160360,ENSG00000165661,ENSG00000165684,ENSG00000165688,ENSG00000165689,ENSG00000213221,ENSG00000238227,ENSG00000260220,ENSG00000051523,ENSG00000103335,ENSG00000141012,ENSG00000158545,ENSG00000158717,ENSG00000167508,ENSG00000167513,ENSG00000167515,ENSG00000174177,ENSG00000179588,ENSG00000185669,ENSG00000198931,ENSG00000205022,ENSG00000065154,ENSG00000107902,ENSG00000182022,ENSG00000229544,ENSG00000054179,ENSG00000107281,ENSG00000107331,ENSG00000165802,ENSG00000176058,ENSG00000176978,ENSG00000177239,ENSG00000180549,ENSG00000184709,ENSG00000186193,ENSG00000187609,ENSG00000188229,ENSG00000188747,ENSG00000188833,ENSG00000188986,ENSG00000197191,ENSG00000197355,ENSG00000197768,ENSG00000198113,ENSG00000198435,ENSG00000198569,ENSG00000212864,ENSG00000233198,ENSG00000261793,ENSG00000166546,ENSG00000260851,ENSG00000075043,ENSG00000101198,ENSG00000101199,ENSG00000101204,ENSG00000101210,ENSG00000149658,ENSG00000196581,ENSG00000069812,ENSG00000097021,ENSG00000116237,ENSG00000116251,ENSG00000116254,ENSG00000158286,ENSG00000158292,ENSG00000187017,ENSG00000215788,ENSG00000102935,ENSG00000178882,ENSG00000179195,ENSG00000196498,ENSG00000137486,ENSG00000149243,ENSG00000261594,ENSG00000148814,ENSG00000151640,ENSG00000165752,ENSG00000171813,ENSG00000188385,ENSG00000170801,ENSG00000148248,ENSG00000148288,ENSG00000148290,ENSG00000148291,ENSG00000148296,ENSG00000148297,ENSG00000148303,ENSG00000148308,ENSG00000160271,ENSG00000160325,ENSG00000175164,ENSG00000198870,ENSG00000285245,ENSG00000138944,ENSG00000188636,ENSG00000096395,ENSG00000096433,ENSG00000137288,ENSG00000161896,ENSG00000161904,ENSG00000114554,ENSG00000214324,ENSG00000239620,ENSG00000085117,ENSG00000157570,ENSG00000175274,ENSG00000112787,ENSG00000182870,ENSG00000183495,ENSG00000131149,ENSG00000153786,ENSG00000101152,ENSG00000101161,ENSG00000101213,ENSG00000125508,ENSG00000125520,ENSG00000125531,ENSG00000125534,ENSG00000130584,ENSG00000130589,ENSG00000130590,ENSG00000183260,ENSG00000196700,ENSG00000197457,ENSG00000198276,ENSG00000203896,ENSG00000243509,ENSG00000273047,ENSG00000138623,ENSG00000138629,ENSG00000140464,ENSG00000159289,ENSG00000167178,ENSG00000164849,ENSG00000164853,ENSG00000164877,ENSG00000164880,ENSG00000178381,ENSG00000090316,ENSG00000127418,ENSG00000159674,ENSG00000159692,ENSG00000163945,ENSG00000178222,ENSG00000235608,ENSG00000073350,ENSG00000092929,ENSG00000108479,ENSG00000132471,ENSG00000132481,ENSG00000141569,ENSG00000161533,ENSG00000177303,ENSG00000182173,ENSG00000204316,ENSG00000257949,ENSG00000261408,ENSG00000004660,ENSG00000040531,ENSG00000074356,ENSG00000074370,ENSG00000083454,ENSG00000108405,ENSG00000127774,ENSG00000141255,ENSG00000197417,ENSG00000213977,ENSG00000257950,ENSG00000262304,ENSG00000108179,ENSG00000165424,ENSG00000068831,ENSG00000068976,ENSG00000110047,ENSG00000110076,ENSG00000133895,ENSG00000168066,ENSG00000168067,ENSG00000171219,ENSG00000004776,ENSG00000004777,ENSG00000011590,ENSG00000105290,ENSG00000105668,ENSG00000105672,ENSG00000105675,ENSG00000105679,ENSG00000126243,ENSG00000126246,ENSG00000126254,ENSG00000126259,ENSG00000161265,ENSG00000167595,ENSG00000167604,ENSG00000188223,ENSG00000205155,ENSG00000249115,ENSG00000267120,ENSG00000267796,ENSG00000272333,ENSG00000075399,ENSG00000131165,ENSG00000140995,ENSG00000141002,ENSG00000158792,ENSG00000158805,ENSG00000167523,ENSG00000167526,ENSG00000178773,ENSG00000185324,ENSG00000197912,ENSG00000204991,ENSG00000258947,ENSG00000087116,ENSG00000123358,ENSG00000135480,ENSG00000161835,ENSG00000167767,ENSG00000170442,ENSG00000170454,ENSG00000284791
1	TF	Factor: AP-2rep; motif: NGGGGCGGGGC; match class: 1	TF:M09967_1	FALSE	5.36e-13	12.2711	1438	838	128	20044	ENSG00000111252,ENSG00000116661,ENSG00000132879,ENSG00000177674,ENSG00000071564,ENSG00000129911,ENSG00000130270,ENSG00000181588,ENSG00000130559,ENSG00000130560,ENSG00000169925,ENSG00000132405,ENSG00000180155,ENSG00000284505,ENSG00000163874,ENSG00000068078,ENSG00000163950,ENSG00000174137,ENSG00000076826,ENSG00000076984,ENSG00000104976,ENSG00000171017,ENSG00000178531,ENSG00000267952,ENSG00000186654,ENSG00000241484,ENSG00000248405,ENSG00000100300,ENSG00000100304,ENSG00000159307,ENSG00000099992,ENSG00000099999,ENSG00000109501,ENSG00000152969,ENSG00000181215,ENSG00000077549,ENSG00000173894,ENSG00000131409,ENSG00000157911,ENSG00000157933,ENSG00000162585,ENSG00000130640,ENSG00000148803,ENSG00000151651,ENSG00000171794,ENSG00000171798,ENSG00000198546,ENSG00000283496,ENSG00000100060,ENSG00000163382,ENSG00000136828,ENSG00000164627,ENSG00000130762,ENSG00000162591,ENSG00000183255,ENSG00000160293,ENSG00000145214,ENSG00000167280,ENSG00000054148,ENSG00000148362,ENSG00000169692,ENSG00000172889,ENSG00000244187,ENSG00000272896,ENSG00000049239,ENSG00000180758,ENSG00000138316,ENSG00000166228,ENSG00000106003,ENSG00000136295,ENSG00000063660,ENSG00000154370,ENSG00000109062,ENSG00000161513,ENSG00000167861,ENSG00000107187,ENSG00000148396,ENSG00000165661,ENSG00000213221,ENSG00000141012,ENSG00000167513,ENSG00000167515,ENSG00000179588,ENSG00000107902,ENSG00000188833,ENSG00000197355,ENSG00000198435,ENSG00000166546,ENSG00000101210,ENSG00000069812,ENSG00000158292,ENSG00000187017,ENSG00000151640,ENSG00000165752,ENSG00000160325,ENSG00000188636,ENSG00000114554,ENSG00000085117,ENSG00000157570,ENSG00000112787,ENSG00000182870,ENSG00000183495,ENSG00000125520,ENSG00000125534,ENSG00000130584,ENSG00000130590,ENSG00000159289,ENSG00000164849,ENSG00000164877,ENSG00000127418,ENSG00000163945,ENSG00000073350,ENSG00000108479,ENSG00000141569,ENSG00000004660,ENSG00000068831,ENSG00000110047,ENSG00000168067,ENSG00000004777,ENSG00000105672,ENSG00000272333,ENSG00000075399,ENSG00000131165,ENSG00000158792,ENSG00000158805,ENSG00000167523,ENSG00000178773,ENSG00000204991
1	TF	Factor: ZNF449; motif: NNGCCCARCC; match class: 1	TF:M09837_1	FALSE	6.19e-13	12.2081	1164	838	111	20044	ENSG00000111252,ENSG00000116661,ENSG00000116685,ENSG00000132879,ENSG00000175206,ENSG00000177674,ENSG00000127540,ENSG00000181588,ENSG00000185988,ENSG00000267059,ENSG00000165643,ENSG00000235106,ENSG00000173011,ENSG00000173013,ENSG00000178597,ENSG00000283992,ENSG00000284505,ENSG00000105426,ENSG00000168924,ENSG00000076826,ENSG00000076944,ENSG00000182566,ENSG00000183248,ENSG00000267952,ENSG00000288669,ENSG00000241484,ENSG00000182771,ENSG00000101180,ENSG00000130701,ENSG00000186732,ENSG00000077549,ENSG00000173894,ENSG00000269741,ENSG00000130643,ENSG00000171798,ENSG00000197177,ENSG00000219438,ENSG00000143320,ENSG00000066322,ENSG00000082014,ENSG00000146926,ENSG00000288608,ENSG00000177125,ENSG00000160255,ENSG00000188155,ENSG00000189169,ENSG00000205445,ENSG00000215454,ENSG00000272804,ENSG00000145214,ENSG00000145217,ENSG00000169026,ENSG00000171302,ENSG00000169583,ENSG00000177984,ENSG00000184925,ENSG00000187922,ENSG00000196642,ENSG00000136295,ENSG00000198286,ENSG00000101463,ENSG00000154358,ENSG00000182938,ENSG00000148384,ENSG00000148396,ENSG00000160360,ENSG00000165684,ENSG00000260220,ENSG00000051523,ENSG00000124391,ENSG00000179588,ENSG00000182022,ENSG00000185863,ENSG00000197355,ENSG00000198569,ENSG00000261793,ENSG00000279073,ENSG00000284976,ENSG00000166546,ENSG00000075043,ENSG00000196581,ENSG00000178882,ENSG00000179195,ENSG00000261594,ENSG00000165752,ENSG00000188385,ENSG00000125089,ENSG00000170801,ENSG00000160325,ENSG00000188677,ENSG00000096395,ENSG00000239620,ENSG00000101161,ENSG00000125534,ENSG00000130584,ENSG00000140481,ENSG00000159289,ENSG00000177303,ENSG00000204316,ENSG00000259120,ENSG00000266714,ENSG00000267426,ENSG00000197891,ENSG00000131165,ENSG00000158792,ENSG00000167523,ENSG00000178773,ENSG00000135480,ENSG00000170465,ENSG00000185479,ENSG00000205420
1	TF	Factor: SP4; motif: SCCCCGCCCCS; match class: 1	TF:M01273_1	FALSE	6.24e-13	12.2047	1054	838	104	20044	ENSG00000116661,ENSG00000132879,ENSG00000177674,ENSG00000071564,ENSG00000129911,ENSG00000130270,ENSG00000181588,ENSG00000130560,ENSG00000169925,ENSG00000132405,ENSG00000180155,ENSG00000284505,ENSG00000163874,ENSG00000068078,ENSG00000174137,ENSG00000076826,ENSG00000076984,ENSG00000104976,ENSG00000171017,ENSG00000178531,ENSG00000267952,ENSG00000186654,ENSG00000248405,ENSG00000100300,ENSG00000100304,ENSG00000099992,ENSG00000099999,ENSG00000109501,ENSG00000152969,ENSG00000181215,ENSG00000077549,ENSG00000173894,ENSG00000131409,ENSG00000157911,ENSG00000157933,ENSG00000162585,ENSG00000130640,ENSG00000171794,ENSG00000171798,ENSG00000198546,ENSG00000283496,ENSG00000163382,ENSG00000136828,ENSG00000164627,ENSG00000130762,ENSG00000145214,ENSG00000167280,ENSG00000054148,ENSG00000148362,ENSG00000169692,ENSG00000172889,ENSG00000244187,ENSG00000272896,ENSG00000049239,ENSG00000138316,ENSG00000166228,ENSG00000106003,ENSG00000063660,ENSG00000154370,ENSG00000109062,ENSG00000167861,ENSG00000107187,ENSG00000165661,ENSG00000213221,ENSG00000141012,ENSG00000167515,ENSG00000179588,ENSG00000107902,ENSG00000188833,ENSG00000197355,ENSG00000198435,ENSG00000101210,ENSG00000069812,ENSG00000158292,ENSG00000187017,ENSG00000151640,ENSG00000165752,ENSG00000160325,ENSG00000114554,ENSG00000085117,ENSG00000157570,ENSG00000112787,ENSG00000182870,ENSG00000183495,ENSG00000125520,ENSG00000130584,ENSG00000130590,ENSG00000164849,ENSG00000164877,ENSG00000127418,ENSG00000163945,ENSG00000073350,ENSG00000108479,ENSG00000141569,ENSG00000004660,ENSG00000068831,ENSG00000168067,ENSG00000004777,ENSG00000272333,ENSG00000075399,ENSG00000158792,ENSG00000158805,ENSG00000178773,ENSG00000204991
1	TF	Factor: Sp2; motif: GGGGCGGGG	TF:M10435	FALSE	6.72e-13	12.1727	7946	838	447	20044	ENSG00000142632,ENSG00000185519,ENSG00000111249,ENSG00000111252,ENSG00000204842,ENSG00000011021,ENSG00000083444,ENSG00000116661,ENSG00000116663,ENSG00000116670,ENSG00000116688,ENSG00000132879,ENSG00000162490,ENSG00000177000,ENSG00000177674,ENSG00000204624,ENSG00000071564,ENSG00000071655,ENSG00000129911,ENSG00000129968,ENSG00000130270,ENSG00000133275,ENSG00000181588,ENSG00000213638,ENSG00000227500,ENSG00000107147,ENSG00000122136,ENSG00000122140,ENSG00000130559,ENSG00000130560,ENSG00000160345,ENSG00000165643,ENSG00000236543,ENSG00000169925,ENSG00000196363,ENSG00000109519,ENSG00000132405,ENSG00000173011,ENSG00000173013,ENSG00000140538,ENSG00000140543,ENSG00000173867,ENSG00000130193,ENSG00000167656,ENSG00000180155,ENSG00000181790,ENSG00000197353,ENSG00000198576,ENSG00000234616,ENSG00000284505,ENSG00000163873,ENSG00000163874,ENSG00000091622,ENSG00000129195,ENSG00000179314,ENSG00000013810,ENSG00000068078,ENSG00000109685,ENSG00000163950,ENSG00000168924,ENSG00000168936,ENSG00000174137,ENSG00000185049,ENSG00000095319,ENSG00000095321,ENSG00000119383,ENSG00000148341,ENSG00000148343,ENSG00000167130,ENSG00000188483,ENSG00000032444,ENSG00000076826,ENSG00000076924,ENSG00000076944,ENSG00000076984,ENSG00000104976,ENSG00000142459,ENSG00000171017,ENSG00000174788,ENSG00000178531,ENSG00000181029,ENSG00000198816,ENSG00000229833,ENSG00000267952,ENSG00000268400,ENSG00000268614,ENSG00000269711,ENSG00000056487,ENSG00000186654,ENSG00000241484,ENSG00000248405,ENSG00000182771,ENSG00000101180,ENSG00000101182,ENSG00000130699,ENSG00000130702,ENSG00000130703,ENSG00000149657,ENSG00000184402,ENSG00000100266,ENSG00000100271,ENSG00000100290,ENSG00000100300,ENSG00000100304,ENSG00000159307,ENSG00000186732,ENSG00000099992,ENSG00000099995,ENSG00000099999,ENSG00000100330,ENSG00000133488,ENSG00000176635,ENSG00000187860,ENSG00000239282,ENSG00000074211,ENSG00000109501,ENSG00000152969,ENSG00000181215,ENSG00000125337,ENSG00000153303,ENSG00000040487,ENSG00000053371,ENSG00000077549,ENSG00000141570,ENSG00000167291,ENSG00000173894,ENSG00000105472,ENSG00000131409,ENSG00000161681,ENSG00000167755,ENSG00000169035,ENSG00000067606,ENSG00000142609,ENSG00000157911,ENSG00000157933,ENSG00000162585,ENSG00000187730,ENSG00000127884,ENSG00000130640,ENSG00000130643,ENSG00000148803,ENSG00000148824,ENSG00000148832,ENSG00000151650,ENSG00000151651,ENSG00000171794,ENSG00000171798,ENSG00000197177,ENSG00000198546,ENSG00000203772,ENSG00000254536,ENSG00000283496,ENSG00000219438,ENSG00000167632,ENSG00000169427,ENSG00000137309,ENSG00000124126,ENSG00000162341,ENSG00000287725,ENSG00000100060,ENSG00000100065,ENSG00000100379,ENSG00000100385,ENSG00000128309,ENSG00000128311,ENSG00000166897,ENSG00000187045,ENSG00000278195,ENSG00000027644,ENSG00000132688,ENSG00000132692,ENSG00000132694,ENSG00000143294,ENSG00000143303,ENSG00000143319,ENSG00000143321,ENSG00000163382,ENSG00000187800,ENSG00000198400,ENSG00000066322,ENSG00000117395,ENSG00000178922,ENSG00000179178,ENSG00000186973,ENSG00000243710,ENSG00000013374,ENSG00000033100,ENSG00000082014,ENSG00000106615,ENSG00000127377,ENSG00000133612,ENSG00000164885,ENSG00000164889,ENSG00000164896,ENSG00000164897,ENSG00000187260,ENSG00000136828,ENSG00000177125,ENSG00000196814,ENSG00000112164,ENSG00000164626,ENSG00000164627,ENSG00000133937,ENSG00000188488,ENSG00000130762,ENSG00000162591,ENSG00000183255,ENSG00000184900,ENSG00000123453,ENSG00000160293,ENSG00000127415,ENSG00000145214,ENSG00000168993,ENSG00000169020,ENSG00000169026,ENSG00000185619,ENSG00000215375,ENSG00000273238,ENSG00000167280,ENSG00000173918,ENSG00000054148,ENSG00000107223,ENSG00000107317,ENSG00000127191,ENSG00000148362,ENSG00000148400,ENSG00000165716,ENSG00000169692,ENSG00000172889,ENSG00000176919,ENSG00000177984,ENSG00000232434,ENSG00000244187,ENSG00000272896,ENSG00000284341,ENSG00000049239,ENSG00000180758,ENSG00000107719,ENSG00000138316,ENSG00000166224,ENSG00000166228,ENSG00000180644,ENSG00000106003,ENSG00000106009,ENSG00000136295,ENSG00000146535,ENSG00000198286,ENSG00000077984,ENSG00000101463,ENSG00000101474,ENSG00000169021,ENSG00000063660,ENSG00000130414,ENSG00000144504,ENSG00000178602,ENSG00000143761,ENSG00000143774,ENSG00000154342,ENSG00000154370,ENSG00000168159,ENSG00000181873,ENSG00000198835,ENSG00000103257,ENSG00000154118,ENSG00000109062,ENSG00000109065,ENSG00000109066,ENSG00000109089,ENSG00000161509,ENSG00000161513,ENSG00000167861,ENSG00000172782,ENSG00000172794,ENSG00000182040,ENSG00000183034,ENSG00000110400,ENSG00000107187,ENSG00000148384,ENSG00000148396,ENSG00000148411,ENSG00000160360,ENSG00000165661,ENSG00000165684,ENSG00000165688,ENSG00000165689,ENSG00000213221,ENSG00000260220,ENSG00000051523,ENSG00000103335,ENSG00000141012,ENSG00000158545,ENSG00000167508,ENSG00000167513,ENSG00000167515,ENSG00000179588,ENSG00000185669,ENSG00000198931,ENSG00000205022,ENSG00000065154,ENSG00000107902,ENSG00000182022,ENSG00000229544,ENSG00000054179,ENSG00000107331,ENSG00000165802,ENSG00000176058,ENSG00000176978,ENSG00000180549,ENSG00000184709,ENSG00000186193,ENSG00000187609,ENSG00000188229,ENSG00000188747,ENSG00000188833,ENSG00000188986,ENSG00000197191,ENSG00000197355,ENSG00000198435,ENSG00000198569,ENSG00000212864,ENSG00000233198,ENSG00000261793,ENSG00000166546,ENSG00000075043,ENSG00000101198,ENSG00000101199,ENSG00000101210,ENSG00000149658,ENSG00000196581,ENSG00000069812,ENSG00000097021,ENSG00000116237,ENSG00000158286,ENSG00000158292,ENSG00000187017,ENSG00000102935,ENSG00000178882,ENSG00000179195,ENSG00000137486,ENSG00000149243,ENSG00000261594,ENSG00000148814,ENSG00000151640,ENSG00000165752,ENSG00000171813,ENSG00000148248,ENSG00000148288,ENSG00000148290,ENSG00000148291,ENSG00000148296,ENSG00000160271,ENSG00000160325,ENSG00000175164,ENSG00000198870,ENSG00000285245,ENSG00000188636,ENSG00000096433,ENSG00000137288,ENSG00000114554,ENSG00000214324,ENSG00000239620,ENSG00000085117,ENSG00000157570,ENSG00000112787,ENSG00000182870,ENSG00000183495,ENSG00000131149,ENSG00000101152,ENSG00000101161,ENSG00000101213,ENSG00000125508,ENSG00000125520,ENSG00000125531,ENSG00000125534,ENSG00000130584,ENSG00000130589,ENSG00000130590,ENSG00000196700,ENSG00000197457,ENSG00000273047,ENSG00000138623,ENSG00000138629,ENSG00000159289,ENSG00000167178,ENSG00000164849,ENSG00000164853,ENSG00000164877,ENSG00000164880,ENSG00000178381,ENSG00000127418,ENSG00000163945,ENSG00000235608,ENSG00000073350,ENSG00000092929,ENSG00000108479,ENSG00000132471,ENSG00000141569,ENSG00000177303,ENSG00000182173,ENSG00000204316,ENSG00000004660,ENSG00000040531,ENSG00000074356,ENSG00000074370,ENSG00000108405,ENSG00000197417,ENSG00000257950,ENSG00000262304,ENSG00000108179,ENSG00000165424,ENSG00000068831,ENSG00000110047,ENSG00000133895,ENSG00000168066,ENSG00000168067,ENSG00000171219,ENSG00000004776,ENSG00000004777,ENSG00000011590,ENSG00000105290,ENSG00000105672,ENSG00000126246,ENSG00000126254,ENSG00000161265,ENSG00000167595,ENSG00000167604,ENSG00000188223,ENSG00000205155,ENSG00000267120,ENSG00000272333,ENSG00000075399,ENSG00000131165,ENSG00000140995,ENSG00000141002,ENSG00000158792,ENSG00000158805,ENSG00000167523,ENSG00000178773,ENSG00000185324,ENSG00000204991,ENSG00000258947,ENSG00000123358,ENSG00000135480,ENSG00000161835,ENSG00000170442,ENSG00000170454,ENSG00000284791
1	TF	Factor: EKLF; motif: NGGGYGKGGCNNGG	TF:M09969	FALSE	7.16e-13	12.145	4736	838	301	20044	ENSG00000185519,ENSG00000111252,ENSG00000011021,ENSG00000116661,ENSG00000116670,ENSG00000116688,ENSG00000132879,ENSG00000177674,ENSG00000215910,ENSG00000071564,ENSG00000129911,ENSG00000130270,ENSG00000181588,ENSG00000185988,ENSG00000213638,ENSG00000227500,ENSG00000107147,ENSG00000130560,ENSG00000169925,ENSG00000186350,ENSG00000235106,ENSG00000132405,ENSG00000140543,ENSG00000173867,ENSG00000104499,ENSG00000130193,ENSG00000181790,ENSG00000234616,ENSG00000163874,ENSG00000013810,ENSG00000068078,ENSG00000163950,ENSG00000168924,ENSG00000168936,ENSG00000174137,ENSG00000095321,ENSG00000119383,ENSG00000148341,ENSG00000148343,ENSG00000188483,ENSG00000076826,ENSG00000076944,ENSG00000076984,ENSG00000104976,ENSG00000142459,ENSG00000171017,ENSG00000183248,ENSG00000198816,ENSG00000267952,ENSG00000056487,ENSG00000186654,ENSG00000241484,ENSG00000248405,ENSG00000182771,ENSG00000101180,ENSG00000101182,ENSG00000130699,ENSG00000130703,ENSG00000149657,ENSG00000184402,ENSG00000100266,ENSG00000100300,ENSG00000100304,ENSG00000159307,ENSG00000186732,ENSG00000099992,ENSG00000099999,ENSG00000100330,ENSG00000133488,ENSG00000239282,ENSG00000074211,ENSG00000109501,ENSG00000152969,ENSG00000181215,ENSG00000077549,ENSG00000141570,ENSG00000141582,ENSG00000173894,ENSG00000131409,ENSG00000167748,ENSG00000067606,ENSG00000116151,ENSG00000157911,ENSG00000157916,ENSG00000157933,ENSG00000162585,ENSG00000187730,ENSG00000127884,ENSG00000130640,ENSG00000130643,ENSG00000148803,ENSG00000148824,ENSG00000151650,ENSG00000171794,ENSG00000171798,ENSG00000198546,ENSG00000283496,ENSG00000137309,ENSG00000162341,ENSG00000100060,ENSG00000100065,ENSG00000128309,ENSG00000166897,ENSG00000132688,ENSG00000132692,ENSG00000163382,ENSG00000117399,ENSG00000179178,ENSG00000186973,ENSG00000253313,ENSG00000013374,ENSG00000033100,ENSG00000164896,ENSG00000136828,ENSG00000169155,ENSG00000177125,ENSG00000196814,ENSG00000124780,ENSG00000164627,ENSG00000188488,ENSG00000162591,ENSG00000183255,ENSG00000188155,ENSG00000123453,ENSG00000160293,ENSG00000127415,ENSG00000145214,ENSG00000168993,ENSG00000169020,ENSG00000185619,ENSG00000215375,ENSG00000167280,ENSG00000171302,ENSG00000054148,ENSG00000107223,ENSG00000148362,ENSG00000148400,ENSG00000165716,ENSG00000169692,ENSG00000172889,ENSG00000177943,ENSG00000244187,ENSG00000272896,ENSG00000049239,ENSG00000180758,ENSG00000138316,ENSG00000166228,ENSG00000180644,ENSG00000106003,ENSG00000106009,ENSG00000136295,ENSG00000077984,ENSG00000063660,ENSG00000130414,ENSG00000143761,ENSG00000143774,ENSG00000143793,ENSG00000154342,ENSG00000154370,ENSG00000162910,ENSG00000168159,ENSG00000103257,ENSG00000109062,ENSG00000109065,ENSG00000109066,ENSG00000161513,ENSG00000172782,ENSG00000172794,ENSG00000110400,ENSG00000107187,ENSG00000148384,ENSG00000148396,ENSG00000148411,ENSG00000160360,ENSG00000165661,ENSG00000165684,ENSG00000213221,ENSG00000238227,ENSG00000051523,ENSG00000129993,ENSG00000141012,ENSG00000158545,ENSG00000167508,ENSG00000167513,ENSG00000167515,ENSG00000179588,ENSG00000185669,ENSG00000205022,ENSG00000065154,ENSG00000107902,ENSG00000229544,ENSG00000054179,ENSG00000107331,ENSG00000165802,ENSG00000176058,ENSG00000176978,ENSG00000186193,ENSG00000187609,ENSG00000188747,ENSG00000188833,ENSG00000197191,ENSG00000197355,ENSG00000198435,ENSG00000198569,ENSG00000166546,ENSG00000260851,ENSG00000075043,ENSG00000101203,ENSG00000101204,ENSG00000101210,ENSG00000069812,ENSG00000116237,ENSG00000158286,ENSG00000158292,ENSG00000187017,ENSG00000179195,ENSG00000151640,ENSG00000165752,ENSG00000148248,ENSG00000148288,ENSG00000148290,ENSG00000148291,ENSG00000160271,ENSG00000160325,ENSG00000160326,ENSG00000198870,ENSG00000285245,ENSG00000188636,ENSG00000030110,ENSG00000161904,ENSG00000114554,ENSG00000214324,ENSG00000085117,ENSG00000157570,ENSG00000175274,ENSG00000112787,ENSG00000182870,ENSG00000183495,ENSG00000131149,ENSG00000153789,ENSG00000101213,ENSG00000125520,ENSG00000125531,ENSG00000125534,ENSG00000130584,ENSG00000130589,ENSG00000130590,ENSG00000243509,ENSG00000273047,ENSG00000138623,ENSG00000138629,ENSG00000164849,ENSG00000164877,ENSG00000127418,ENSG00000159674,ENSG00000163945,ENSG00000073350,ENSG00000092929,ENSG00000108479,ENSG00000132481,ENSG00000141569,ENSG00000177303,ENSG00000182173,ENSG00000004660,ENSG00000040531,ENSG00000074370,ENSG00000108405,ENSG00000197417,ENSG00000262304,ENSG00000108179,ENSG00000165424,ENSG00000068831,ENSG00000110046,ENSG00000110047,ENSG00000110076,ENSG00000168067,ENSG00000171219,ENSG00000004777,ENSG00000105290,ENSG00000105668,ENSG00000105672,ENSG00000105675,ENSG00000167604,ENSG00000267796,ENSG00000272333,ENSG00000283758,ENSG00000075399,ENSG00000131165,ENSG00000141002,ENSG00000158792,ENSG00000158805,ENSG00000167523,ENSG00000178773,ENSG00000187741,ENSG00000204991,ENSG00000258947,ENSG00000234284,ENSG00000123358,ENSG00000161835,ENSG00000167767,ENSG00000170454
1	TF	Factor: Sp6; motif: WGGGCGG	TF:M05361	FALSE	7.55e-13	12.1222	8793	838	483	20044	ENSG00000055070,ENSG00000142627,ENSG00000157191,ENSG00000173641,ENSG00000183888,ENSG00000184908,ENSG00000185519,ENSG00000226807,ENSG00000111249,ENSG00000111252,ENSG00000198324,ENSG00000204842,ENSG00000011021,ENSG00000083444,ENSG00000116661,ENSG00000116670,ENSG00000116685,ENSG00000132879,ENSG00000162490,ENSG00000177000,ENSG00000204624,ENSG00000071655,ENSG00000079313,ENSG00000127540,ENSG00000129911,ENSG00000130270,ENSG00000133275,ENSG00000181588,ENSG00000185761,ENSG00000185988,ENSG00000213638,ENSG00000227500,ENSG00000267059,ENSG00000107147,ENSG00000122140,ENSG00000130559,ENSG00000130560,ENSG00000148386,ENSG00000160345,ENSG00000160349,ENSG00000165643,ENSG00000236543,ENSG00000186350,ENSG00000235106,ENSG00000109519,ENSG00000173011,ENSG00000173013,ENSG00000178597,ENSG00000140543,ENSG00000173867,ENSG00000104499,ENSG00000130193,ENSG00000160882,ENSG00000160886,ENSG00000167653,ENSG00000167656,ENSG00000179142,ENSG00000180155,ENSG00000181790,ENSG00000198576,ENSG00000234616,ENSG00000283992,ENSG00000284505,ENSG00000091622,ENSG00000129195,ENSG00000179314,ENSG00000013810,ENSG00000068078,ENSG00000163950,ENSG00000168924,ENSG00000168936,ENSG00000174137,ENSG00000185049,ENSG00000148341,ENSG00000148343,ENSG00000167130,ENSG00000032444,ENSG00000076944,ENSG00000076984,ENSG00000104976,ENSG00000104980,ENSG00000142459,ENSG00000181029,ENSG00000183248,ENSG00000198816,ENSG00000260001,ENSG00000268614,ENSG00000269711,ENSG00000241484,ENSG00000062650,ENSG00000101180,ENSG00000101181,ENSG00000101182,ENSG00000130700,ENSG00000130701,ENSG00000130702,ENSG00000130703,ENSG00000149657,ENSG00000149679,ENSG00000171858,ENSG00000184402,ENSG00000100266,ENSG00000100271,ENSG00000100290,ENSG00000100304,ENSG00000159307,ENSG00000186732,ENSG00000099992,ENSG00000099995,ENSG00000100003,ENSG00000187860,ENSG00000239282,ENSG00000242114,ENSG00000248751,ENSG00000074211,ENSG00000109501,ENSG00000152969,ENSG00000181215,ENSG00000284684,ENSG00000112562,ENSG00000164488,ENSG00000077549,ENSG00000211454,ENSG00000141570,ENSG00000141582,ENSG00000167291,ENSG00000173894,ENSG00000105472,ENSG00000129455,ENSG00000131409,ENSG00000161681,ENSG00000167749,ENSG00000167751,ENSG00000167754,ENSG00000167755,ENSG00000204653,ENSG00000261341,ENSG00000269741,ENSG00000067606,ENSG00000116151,ENSG00000157911,ENSG00000157916,ENSG00000157933,ENSG00000162585,ENSG00000187730,ENSG00000122965,ENSG00000127884,ENSG00000130643,ENSG00000148803,ENSG00000148832,ENSG00000151650,ENSG00000151651,ENSG00000165828,ENSG00000171794,ENSG00000171798,ENSG00000203772,ENSG00000214279,ENSG00000254536,ENSG00000283496,ENSG00000219438,ENSG00000167632,ENSG00000169427,ENSG00000124493,ENSG00000124507,ENSG00000137309,ENSG00000186577,ENSG00000124198,ENSG00000162341,ENSG00000172927,ENSG00000100379,ENSG00000100385,ENSG00000128309,ENSG00000128311,ENSG00000128340,ENSG00000133466,ENSG00000185264,ENSG00000027644,ENSG00000132692,ENSG00000143303,ENSG00000143314,ENSG00000143319,ENSG00000143321,ENSG00000160838,ENSG00000183856,ENSG00000187800,ENSG00000198400,ENSG00000066322,ENSG00000117395,ENSG00000117399,ENSG00000178922,ENSG00000186973,ENSG00000243710,ENSG00000253313,ENSG00000013374,ENSG00000106615,ENSG00000127377,ENSG00000146926,ENSG00000164885,ENSG00000164889,ENSG00000164896,ENSG00000164897,ENSG00000164900,ENSG00000187260,ENSG00000288608,ENSG00000136828,ENSG00000177125,ENSG00000196814,ENSG00000112164,ENSG00000164626,ENSG00000164627,ENSG00000100665,ENSG00000133937,ENSG00000130762,ENSG00000142611,ENSG00000162591,ENSG00000169717,ENSG00000221866,ENSG00000160255,ENSG00000160256,ENSG00000184787,ENSG00000184900,ENSG00000187766,ENSG00000189169,ENSG00000215455,ENSG00000221837,ENSG00000221859,ENSG00000123453,ENSG00000123454,ENSG00000160293,ENSG00000145214,ENSG00000168993,ENSG00000169020,ENSG00000169026,ENSG00000185619,ENSG00000215375,ENSG00000273238,ENSG00000171302,ENSG00000054148,ENSG00000107223,ENSG00000148362,ENSG00000148400,ENSG00000159069,ENSG00000169583,ENSG00000169692,ENSG00000172889,ENSG00000176919,ENSG00000177984,ENSG00000184925,ENSG00000187922,ENSG00000196642,ENSG00000204003,ENSG00000232434,ENSG00000244187,ENSG00000267206,ENSG00000272896,ENSG00000049239,ENSG00000138316,ENSG00000166224,ENSG00000166228,ENSG00000180644,ENSG00000106009,ENSG00000136295,ENSG00000146535,ENSG00000174945,ENSG00000198286,ENSG00000101463,ENSG00000101474,ENSG00000169021,ENSG00000063660,ENSG00000144504,ENSG00000172428,ENSG00000143774,ENSG00000143793,ENSG00000154342,ENSG00000154370,ENSG00000162910,ENSG00000168159,ENSG00000181873,ENSG00000198835,ENSG00000154118,ENSG00000109062,ENSG00000109089,ENSG00000161509,ENSG00000161513,ENSG00000172794,ENSG00000182040,ENSG00000182938,ENSG00000183034,ENSG00000110400,ENSG00000107187,ENSG00000148384,ENSG00000148411,ENSG00000160360,ENSG00000165661,ENSG00000165684,ENSG00000213221,ENSG00000238227,ENSG00000260220,ENSG00000051523,ENSG00000103335,ENSG00000129993,ENSG00000141012,ENSG00000158545,ENSG00000167508,ENSG00000167515,ENSG00000179588,ENSG00000185669,ENSG00000198931,ENSG00000065154,ENSG00000107902,ENSG00000054179,ENSG00000107281,ENSG00000107331,ENSG00000165802,ENSG00000176058,ENSG00000176101,ENSG00000176248,ENSG00000176884,ENSG00000176978,ENSG00000177239,ENSG00000184709,ENSG00000187609,ENSG00000188229,ENSG00000188747,ENSG00000188833,ENSG00000188986,ENSG00000197355,ENSG00000197768,ENSG00000198435,ENSG00000279073,ENSG00000284976,ENSG00000166546,ENSG00000075043,ENSG00000101198,ENSG00000101199,ENSG00000101204,ENSG00000125533,ENSG00000069812,ENSG00000097021,ENSG00000116237,ENSG00000116251,ENSG00000116254,ENSG00000158286,ENSG00000158292,ENSG00000173673,ENSG00000187017,ENSG00000215788,ENSG00000178882,ENSG00000179195,ENSG00000137486,ENSG00000137491,ENSG00000149273,ENSG00000261594,ENSG00000151640,ENSG00000165752,ENSG00000171813,ENSG00000087008,ENSG00000125089,ENSG00000155275,ENSG00000163995,ENSG00000170801,ENSG00000148248,ENSG00000148296,ENSG00000148297,ENSG00000148303,ENSG00000160271,ENSG00000160325,ENSG00000160326,ENSG00000175164,ENSG00000198870,ENSG00000138944,ENSG00000188636,ENSG00000030110,ENSG00000096433,ENSG00000214324,ENSG00000085117,ENSG00000157570,ENSG00000112787,ENSG00000182870,ENSG00000183495,ENSG00000131149,ENSG00000026036,ENSG00000101150,ENSG00000101152,ENSG00000101161,ENSG00000101213,ENSG00000101216,ENSG00000101246,ENSG00000125508,ENSG00000125520,ENSG00000125534,ENSG00000130584,ENSG00000130589,ENSG00000130590,ENSG00000183260,ENSG00000197114,ENSG00000197457,ENSG00000258366,ENSG00000273047,ENSG00000273154,ENSG00000129009,ENSG00000137868,ENSG00000138623,ENSG00000146540,ENSG00000164849,ENSG00000164853,ENSG00000164877,ENSG00000164880,ENSG00000090316,ENSG00000127418,ENSG00000159692,ENSG00000163945,ENSG00000178222,ENSG00000235608,ENSG00000073350,ENSG00000092929,ENSG00000108469,ENSG00000108479,ENSG00000132470,ENSG00000132471,ENSG00000132481,ENSG00000161526,ENSG00000161533,ENSG00000177303,ENSG00000182173,ENSG00000188878,ENSG00000257949,ENSG00000261408,ENSG00000266714,ENSG00000267426,ENSG00000004660,ENSG00000040531,ENSG00000074356,ENSG00000074370,ENSG00000083454,ENSG00000083457,ENSG00000108405,ENSG00000127774,ENSG00000141255,ENSG00000177602,ENSG00000197417,ENSG00000213977,ENSG00000257950,ENSG00000262304,ENSG00000068831,ENSG00000068976,ENSG00000110047,ENSG00000110076,ENSG00000168067,ENSG00000168070,ENSG00000171219,ENSG00000004777,ENSG00000105290,ENSG00000105668,ENSG00000105672,ENSG00000105675,ENSG00000105677,ENSG00000105679,ENSG00000126254,ENSG00000126259,ENSG00000167604,ENSG00000272333,ENSG00000075399,ENSG00000131165,ENSG00000140995,ENSG00000141002,ENSG00000158805,ENSG00000167523,ENSG00000167526,ENSG00000178773,ENSG00000185324,ENSG00000187741,ENSG00000197912,ENSG00000198211,ENSG00000204991,ENSG00000258839,ENSG00000258947,ENSG00000087116,ENSG00000234284,ENSG00000135480,ENSG00000161835,ENSG00000167767,ENSG00000170523
1	TF	Factor: Sp2; motif: WGGGCGG	TF:M05332	FALSE	7.55e-13	12.1222	8793	838	483	20044	ENSG00000055070,ENSG00000142627,ENSG00000157191,ENSG00000173641,ENSG00000183888,ENSG00000184908,ENSG00000185519,ENSG00000226807,ENSG00000111249,ENSG00000111252,ENSG00000198324,ENSG00000204842,ENSG00000011021,ENSG00000083444,ENSG00000116661,ENSG00000116670,ENSG00000116685,ENSG00000132879,ENSG00000162490,ENSG00000177000,ENSG00000204624,ENSG00000071655,ENSG00000079313,ENSG00000127540,ENSG00000129911,ENSG00000130270,ENSG00000133275,ENSG00000181588,ENSG00000185761,ENSG00000185988,ENSG00000213638,ENSG00000227500,ENSG00000267059,ENSG00000107147,ENSG00000122140,ENSG00000130559,ENSG00000130560,ENSG00000148386,ENSG00000160345,ENSG00000160349,ENSG00000165643,ENSG00000236543,ENSG00000186350,ENSG00000235106,ENSG00000109519,ENSG00000173011,ENSG00000173013,ENSG00000178597,ENSG00000140543,ENSG00000173867,ENSG00000104499,ENSG00000130193,ENSG00000160882,ENSG00000160886,ENSG00000167653,ENSG00000167656,ENSG00000179142,ENSG00000180155,ENSG00000181790,ENSG00000198576,ENSG00000234616,ENSG00000283992,ENSG00000284505,ENSG00000091622,ENSG00000129195,ENSG00000179314,ENSG00000013810,ENSG00000068078,ENSG00000163950,ENSG00000168924,ENSG00000168936,ENSG00000174137,ENSG00000185049,ENSG00000148341,ENSG00000148343,ENSG00000167130,ENSG00000032444,ENSG00000076944,ENSG00000076984,ENSG00000104976,ENSG00000104980,ENSG00000142459,ENSG00000181029,ENSG00000183248,ENSG00000198816,ENSG00000260001,ENSG00000268614,ENSG00000269711,ENSG00000241484,ENSG00000062650,ENSG00000101180,ENSG00000101181,ENSG00000101182,ENSG00000130700,ENSG00000130701,ENSG00000130702,ENSG00000130703,ENSG00000149657,ENSG00000149679,ENSG00000171858,ENSG00000184402,ENSG00000100266,ENSG00000100271,ENSG00000100290,ENSG00000100304,ENSG00000159307,ENSG00000186732,ENSG00000099992,ENSG00000099995,ENSG00000100003,ENSG00000187860,ENSG00000239282,ENSG00000242114,ENSG00000248751,ENSG00000074211,ENSG00000109501,ENSG00000152969,ENSG00000181215,ENSG00000284684,ENSG00000112562,ENSG00000164488,ENSG00000077549,ENSG00000211454,ENSG00000141570,ENSG00000141582,ENSG00000167291,ENSG00000173894,ENSG00000105472,ENSG00000129455,ENSG00000131409,ENSG00000161681,ENSG00000167749,ENSG00000167751,ENSG00000167754,ENSG00000167755,ENSG00000204653,ENSG00000261341,ENSG00000269741,ENSG00000067606,ENSG00000116151,ENSG00000157911,ENSG00000157916,ENSG00000157933,ENSG00000162585,ENSG00000187730,ENSG00000122965,ENSG00000127884,ENSG00000130643,ENSG00000148803,ENSG00000148832,ENSG00000151650,ENSG00000151651,ENSG00000165828,ENSG00000171794,ENSG00000171798,ENSG00000203772,ENSG00000214279,ENSG00000254536,ENSG00000283496,ENSG00000219438,ENSG00000167632,ENSG00000169427,ENSG00000124493,ENSG00000124507,ENSG00000137309,ENSG00000186577,ENSG00000124198,ENSG00000162341,ENSG00000172927,ENSG00000100379,ENSG00000100385,ENSG00000128309,ENSG00000128311,ENSG00000128340,ENSG00000133466,ENSG00000185264,ENSG00000027644,ENSG00000132692,ENSG00000143303,ENSG00000143314,ENSG00000143319,ENSG00000143321,ENSG00000160838,ENSG00000183856,ENSG00000187800,ENSG00000198400,ENSG00000066322,ENSG00000117395,ENSG00000117399,ENSG00000178922,ENSG00000186973,ENSG00000243710,ENSG00000253313,ENSG00000013374,ENSG00000106615,ENSG00000127377,ENSG00000146926,ENSG00000164885,ENSG00000164889,ENSG00000164896,ENSG00000164897,ENSG00000164900,ENSG00000187260,ENSG00000288608,ENSG00000136828,ENSG00000177125,ENSG00000196814,ENSG00000112164,ENSG00000164626,ENSG00000164627,ENSG00000100665,ENSG00000133937,ENSG00000130762,ENSG00000142611,ENSG00000162591,ENSG00000169717,ENSG00000221866,ENSG00000160255,ENSG00000160256,ENSG00000184787,ENSG00000184900,ENSG00000187766,ENSG00000189169,ENSG00000215455,ENSG00000221837,ENSG00000221859,ENSG00000123453,ENSG00000123454,ENSG00000160293,ENSG00000145214,ENSG00000168993,ENSG00000169020,ENSG00000169026,ENSG00000185619,ENSG00000215375,ENSG00000273238,ENSG00000171302,ENSG00000054148,ENSG00000107223,ENSG00000148362,ENSG00000148400,ENSG00000159069,ENSG00000169583,ENSG00000169692,ENSG00000172889,ENSG00000176919,ENSG00000177984,ENSG00000184925,ENSG00000187922,ENSG00000196642,ENSG00000204003,ENSG00000232434,ENSG00000244187,ENSG00000267206,ENSG00000272896,ENSG00000049239,ENSG00000138316,ENSG00000166224,ENSG00000166228,ENSG00000180644,ENSG00000106009,ENSG00000136295,ENSG00000146535,ENSG00000174945,ENSG00000198286,ENSG00000101463,ENSG00000101474,ENSG00000169021,ENSG00000063660,ENSG00000144504,ENSG00000172428,ENSG00000143774,ENSG00000143793,ENSG00000154342,ENSG00000154370,ENSG00000162910,ENSG00000168159,ENSG00000181873,ENSG00000198835,ENSG00000154118,ENSG00000109062,ENSG00000109089,ENSG00000161509,ENSG00000161513,ENSG00000172794,ENSG00000182040,ENSG00000182938,ENSG00000183034,ENSG00000110400,ENSG00000107187,ENSG00000148384,ENSG00000148411,ENSG00000160360,ENSG00000165661,ENSG00000165684,ENSG00000213221,ENSG00000238227,ENSG00000260220,ENSG00000051523,ENSG00000103335,ENSG00000129993,ENSG00000141012,ENSG00000158545,ENSG00000167508,ENSG00000167515,ENSG00000179588,ENSG00000185669,ENSG00000198931,ENSG00000065154,ENSG00000107902,ENSG00000054179,ENSG00000107281,ENSG00000107331,ENSG00000165802,ENSG00000176058,ENSG00000176101,ENSG00000176248,ENSG00000176884,ENSG00000176978,ENSG00000177239,ENSG00000184709,ENSG00000187609,ENSG00000188229,ENSG00000188747,ENSG00000188833,ENSG00000188986,ENSG00000197355,ENSG00000197768,ENSG00000198435,ENSG00000279073,ENSG00000284976,ENSG00000166546,ENSG00000075043,ENSG00000101198,ENSG00000101199,ENSG00000101204,ENSG00000125533,ENSG00000069812,ENSG00000097021,ENSG00000116237,ENSG00000116251,ENSG00000116254,ENSG00000158286,ENSG00000158292,ENSG00000173673,ENSG00000187017,ENSG00000215788,ENSG00000178882,ENSG00000179195,ENSG00000137486,ENSG00000137491,ENSG00000149273,ENSG00000261594,ENSG00000151640,ENSG00000165752,ENSG00000171813,ENSG00000087008,ENSG00000125089,ENSG00000155275,ENSG00000163995,ENSG00000170801,ENSG00000148248,ENSG00000148296,ENSG00000148297,ENSG00000148303,ENSG00000160271,ENSG00000160325,ENSG00000160326,ENSG00000175164,ENSG00000198870,ENSG00000138944,ENSG00000188636,ENSG00000030110,ENSG00000096433,ENSG00000214324,ENSG00000085117,ENSG00000157570,ENSG00000112787,ENSG00000182870,ENSG00000183495,ENSG00000131149,ENSG00000026036,ENSG00000101150,ENSG00000101152,ENSG00000101161,ENSG00000101213,ENSG00000101216,ENSG00000101246,ENSG00000125508,ENSG00000125520,ENSG00000125534,ENSG00000130584,ENSG00000130589,ENSG00000130590,ENSG00000183260,ENSG00000197114,ENSG00000197457,ENSG00000258366,ENSG00000273047,ENSG00000273154,ENSG00000129009,ENSG00000137868,ENSG00000138623,ENSG00000146540,ENSG00000164849,ENSG00000164853,ENSG00000164877,ENSG00000164880,ENSG00000090316,ENSG00000127418,ENSG00000159692,ENSG00000163945,ENSG00000178222,ENSG00000235608,ENSG00000073350,ENSG00000092929,ENSG00000108469,ENSG00000108479,ENSG00000132470,ENSG00000132471,ENSG00000132481,ENSG00000161526,ENSG00000161533,ENSG00000177303,ENSG00000182173,ENSG00000188878,ENSG00000257949,ENSG00000261408,ENSG00000266714,ENSG00000267426,ENSG00000004660,ENSG00000040531,ENSG00000074356,ENSG00000074370,ENSG00000083454,ENSG00000083457,ENSG00000108405,ENSG00000127774,ENSG00000141255,ENSG00000177602,ENSG00000197417,ENSG00000213977,ENSG00000257950,ENSG00000262304,ENSG00000068831,ENSG00000068976,ENSG00000110047,ENSG00000110076,ENSG00000168067,ENSG00000168070,ENSG00000171219,ENSG00000004777,ENSG00000105290,ENSG00000105668,ENSG00000105672,ENSG00000105675,ENSG00000105677,ENSG00000105679,ENSG00000126254,ENSG00000126259,ENSG00000167604,ENSG00000272333,ENSG00000075399,ENSG00000131165,ENSG00000140995,ENSG00000141002,ENSG00000158805,ENSG00000167523,ENSG00000167526,ENSG00000178773,ENSG00000185324,ENSG00000187741,ENSG00000197912,ENSG00000198211,ENSG00000204991,ENSG00000258839,ENSG00000258947,ENSG00000087116,ENSG00000234284,ENSG00000135480,ENSG00000161835,ENSG00000167767,ENSG00000170523
1	TF	Factor: CPBP; motif: NGGGCGG	TF:M05444	FALSE	7.55e-13	12.1222	8793	838	483	20044	ENSG00000055070,ENSG00000142627,ENSG00000157191,ENSG00000173641,ENSG00000183888,ENSG00000184908,ENSG00000185519,ENSG00000226807,ENSG00000111249,ENSG00000111252,ENSG00000198324,ENSG00000204842,ENSG00000011021,ENSG00000083444,ENSG00000116661,ENSG00000116670,ENSG00000116685,ENSG00000132879,ENSG00000162490,ENSG00000177000,ENSG00000204624,ENSG00000071655,ENSG00000079313,ENSG00000127540,ENSG00000129911,ENSG00000130270,ENSG00000133275,ENSG00000181588,ENSG00000185761,ENSG00000185988,ENSG00000213638,ENSG00000227500,ENSG00000267059,ENSG00000107147,ENSG00000122140,ENSG00000130559,ENSG00000130560,ENSG00000148386,ENSG00000160345,ENSG00000160349,ENSG00000165643,ENSG00000236543,ENSG00000186350,ENSG00000235106,ENSG00000109519,ENSG00000173011,ENSG00000173013,ENSG00000178597,ENSG00000140543,ENSG00000173867,ENSG00000104499,ENSG00000130193,ENSG00000160882,ENSG00000160886,ENSG00000167653,ENSG00000167656,ENSG00000179142,ENSG00000180155,ENSG00000181790,ENSG00000198576,ENSG00000234616,ENSG00000283992,ENSG00000284505,ENSG00000091622,ENSG00000129195,ENSG00000179314,ENSG00000013810,ENSG00000068078,ENSG00000163950,ENSG00000168924,ENSG00000168936,ENSG00000174137,ENSG00000185049,ENSG00000148341,ENSG00000148343,ENSG00000167130,ENSG00000032444,ENSG00000076944,ENSG00000076984,ENSG00000104976,ENSG00000104980,ENSG00000142459,ENSG00000181029,ENSG00000183248,ENSG00000198816,ENSG00000260001,ENSG00000268614,ENSG00000269711,ENSG00000241484,ENSG00000062650,ENSG00000101180,ENSG00000101181,ENSG00000101182,ENSG00000130700,ENSG00000130701,ENSG00000130702,ENSG00000130703,ENSG00000149657,ENSG00000149679,ENSG00000171858,ENSG00000184402,ENSG00000100266,ENSG00000100271,ENSG00000100290,ENSG00000100304,ENSG00000159307,ENSG00000186732,ENSG00000099992,ENSG00000099995,ENSG00000100003,ENSG00000187860,ENSG00000239282,ENSG00000242114,ENSG00000248751,ENSG00000074211,ENSG00000109501,ENSG00000152969,ENSG00000181215,ENSG00000284684,ENSG00000112562,ENSG00000164488,ENSG00000077549,ENSG00000211454,ENSG00000141570,ENSG00000141582,ENSG00000167291,ENSG00000173894,ENSG00000105472,ENSG00000129455,ENSG00000131409,ENSG00000161681,ENSG00000167749,ENSG00000167751,ENSG00000167754,ENSG00000167755,ENSG00000204653,ENSG00000261341,ENSG00000269741,ENSG00000067606,ENSG00000116151,ENSG00000157911,ENSG00000157916,ENSG00000157933,ENSG00000162585,ENSG00000187730,ENSG00000122965,ENSG00000127884,ENSG00000130643,ENSG00000148803,ENSG00000148832,ENSG00000151650,ENSG00000151651,ENSG00000165828,ENSG00000171794,ENSG00000171798,ENSG00000203772,ENSG00000214279,ENSG00000254536,ENSG00000283496,ENSG00000219438,ENSG00000167632,ENSG00000169427,ENSG00000124493,ENSG00000124507,ENSG00000137309,ENSG00000186577,ENSG00000124198,ENSG00000162341,ENSG00000172927,ENSG00000100379,ENSG00000100385,ENSG00000128309,ENSG00000128311,ENSG00000128340,ENSG00000133466,ENSG00000185264,ENSG00000027644,ENSG00000132692,ENSG00000143303,ENSG00000143314,ENSG00000143319,ENSG00000143321,ENSG00000160838,ENSG00000183856,ENSG00000187800,ENSG00000198400,ENSG00000066322,ENSG00000117395,ENSG00000117399,ENSG00000178922,ENSG00000186973,ENSG00000243710,ENSG00000253313,ENSG00000013374,ENSG00000106615,ENSG00000127377,ENSG00000146926,ENSG00000164885,ENSG00000164889,ENSG00000164896,ENSG00000164897,ENSG00000164900,ENSG00000187260,ENSG00000288608,ENSG00000136828,ENSG00000177125,ENSG00000196814,ENSG00000112164,ENSG00000164626,ENSG00000164627,ENSG00000100665,ENSG00000133937,ENSG00000130762,ENSG00000142611,ENSG00000162591,ENSG00000169717,ENSG00000221866,ENSG00000160255,ENSG00000160256,ENSG00000184787,ENSG00000184900,ENSG00000187766,ENSG00000189169,ENSG00000215455,ENSG00000221837,ENSG00000221859,ENSG00000123453,ENSG00000123454,ENSG00000160293,ENSG00000145214,ENSG00000168993,ENSG00000169020,ENSG00000169026,ENSG00000185619,ENSG00000215375,ENSG00000273238,ENSG00000171302,ENSG00000054148,ENSG00000107223,ENSG00000148362,ENSG00000148400,ENSG00000159069,ENSG00000169583,ENSG00000169692,ENSG00000172889,ENSG00000176919,ENSG00000177984,ENSG00000184925,ENSG00000187922,ENSG00000196642,ENSG00000204003,ENSG00000232434,ENSG00000244187,ENSG00000267206,ENSG00000272896,ENSG00000049239,ENSG00000138316,ENSG00000166224,ENSG00000166228,ENSG00000180644,ENSG00000106009,ENSG00000136295,ENSG00000146535,ENSG00000174945,ENSG00000198286,ENSG00000101463,ENSG00000101474,ENSG00000169021,ENSG00000063660,ENSG00000144504,ENSG00000172428,ENSG00000143774,ENSG00000143793,ENSG00000154342,ENSG00000154370,ENSG00000162910,ENSG00000168159,ENSG00000181873,ENSG00000198835,ENSG00000154118,ENSG00000109062,ENSG00000109089,ENSG00000161509,ENSG00000161513,ENSG00000172794,ENSG00000182040,ENSG00000182938,ENSG00000183034,ENSG00000110400,ENSG00000107187,ENSG00000148384,ENSG00000148411,ENSG00000160360,ENSG00000165661,ENSG00000165684,ENSG00000213221,ENSG00000238227,ENSG00000260220,ENSG00000051523,ENSG00000103335,ENSG00000129993,ENSG00000141012,ENSG00000158545,ENSG00000167508,ENSG00000167515,ENSG00000179588,ENSG00000185669,ENSG00000198931,ENSG00000065154,ENSG00000107902,ENSG00000054179,ENSG00000107281,ENSG00000107331,ENSG00000165802,ENSG00000176058,ENSG00000176101,ENSG00000176248,ENSG00000176884,ENSG00000176978,ENSG00000177239,ENSG00000184709,ENSG00000187609,ENSG00000188229,ENSG00000188747,ENSG00000188833,ENSG00000188986,ENSG00000197355,ENSG00000197768,ENSG00000198435,ENSG00000279073,ENSG00000284976,ENSG00000166546,ENSG00000075043,ENSG00000101198,ENSG00000101199,ENSG00000101204,ENSG00000125533,ENSG00000069812,ENSG00000097021,ENSG00000116237,ENSG00000116251,ENSG00000116254,ENSG00000158286,ENSG00000158292,ENSG00000173673,ENSG00000187017,ENSG00000215788,ENSG00000178882,ENSG00000179195,ENSG00000137486,ENSG00000137491,ENSG00000149273,ENSG00000261594,ENSG00000151640,ENSG00000165752,ENSG00000171813,ENSG00000087008,ENSG00000125089,ENSG00000155275,ENSG00000163995,ENSG00000170801,ENSG00000148248,ENSG00000148296,ENSG00000148297,ENSG00000148303,ENSG00000160271,ENSG00000160325,ENSG00000160326,ENSG00000175164,ENSG00000198870,ENSG00000138944,ENSG00000188636,ENSG00000030110,ENSG00000096433,ENSG00000214324,ENSG00000085117,ENSG00000157570,ENSG00000112787,ENSG00000182870,ENSG00000183495,ENSG00000131149,ENSG00000026036,ENSG00000101150,ENSG00000101152,ENSG00000101161,ENSG00000101213,ENSG00000101216,ENSG00000101246,ENSG00000125508,ENSG00000125520,ENSG00000125534,ENSG00000130584,ENSG00000130589,ENSG00000130590,ENSG00000183260,ENSG00000197114,ENSG00000197457,ENSG00000258366,ENSG00000273047,ENSG00000273154,ENSG00000129009,ENSG00000137868,ENSG00000138623,ENSG00000146540,ENSG00000164849,ENSG00000164853,ENSG00000164877,ENSG00000164880,ENSG00000090316,ENSG00000127418,ENSG00000159692,ENSG00000163945,ENSG00000178222,ENSG00000235608,ENSG00000073350,ENSG00000092929,ENSG00000108469,ENSG00000108479,ENSG00000132470,ENSG00000132471,ENSG00000132481,ENSG00000161526,ENSG00000161533,ENSG00000177303,ENSG00000182173,ENSG00000188878,ENSG00000257949,ENSG00000261408,ENSG00000266714,ENSG00000267426,ENSG00000004660,ENSG00000040531,ENSG00000074356,ENSG00000074370,ENSG00000083454,ENSG00000083457,ENSG00000108405,ENSG00000127774,ENSG00000141255,ENSG00000177602,ENSG00000197417,ENSG00000213977,ENSG00000257950,ENSG00000262304,ENSG00000068831,ENSG00000068976,ENSG00000110047,ENSG00000110076,ENSG00000168067,ENSG00000168070,ENSG00000171219,ENSG00000004777,ENSG00000105290,ENSG00000105668,ENSG00000105672,ENSG00000105675,ENSG00000105677,ENSG00000105679,ENSG00000126254,ENSG00000126259,ENSG00000167604,ENSG00000272333,ENSG00000075399,ENSG00000131165,ENSG00000140995,ENSG00000141002,ENSG00000158805,ENSG00000167523,ENSG00000167526,ENSG00000178773,ENSG00000185324,ENSG00000187741,ENSG00000197912,ENSG00000198211,ENSG00000204991,ENSG00000258839,ENSG00000258947,ENSG00000087116,ENSG00000234284,ENSG00000135480,ENSG00000161835,ENSG00000167767,ENSG00000170523
1	TF	Factor: GKLF; motif: WGGGYGKGGC	TF:M09971	FALSE	9.9e-13	12.0045	5659	838	344	20044	ENSG00000173641,ENSG00000111249,ENSG00000111252,ENSG00000198324,ENSG00000011021,ENSG00000116661,ENSG00000116670,ENSG00000132879,ENSG00000162490,ENSG00000215910,ENSG00000129911,ENSG00000129968,ENSG00000130270,ENSG00000181588,ENSG00000185761,ENSG00000185988,ENSG00000107147,ENSG00000122133,ENSG00000122136,ENSG00000122140,ENSG00000130559,ENSG00000160345,ENSG00000236543,ENSG00000186350,ENSG00000235106,ENSG00000109519,ENSG00000173011,ENSG00000173013,ENSG00000140543,ENSG00000173867,ENSG00000104499,ENSG00000126233,ENSG00000130193,ENSG00000160882,ENSG00000167656,ENSG00000179142,ENSG00000197353,ENSG00000198576,ENSG00000105426,ENSG00000105428,ENSG00000127663,ENSG00000285471,ENSG00000013810,ENSG00000068078,ENSG00000168924,ENSG00000168936,ENSG00000148341,ENSG00000148343,ENSG00000167130,ENSG00000235007,ENSG00000076826,ENSG00000076944,ENSG00000104918,ENSG00000104976,ENSG00000104980,ENSG00000142459,ENSG00000181029,ENSG00000183019,ENSG00000183248,ENSG00000267952,ENSG00000269711,ENSG00000101182,ENSG00000130701,ENSG00000130702,ENSG00000130703,ENSG00000149657,ENSG00000149679,ENSG00000184402,ENSG00000100271,ENSG00000100300,ENSG00000100304,ENSG00000159307,ENSG00000099985,ENSG00000099992,ENSG00000099999,ENSG00000100012,ENSG00000100330,ENSG00000128342,ENSG00000133488,ENSG00000239282,ENSG00000074211,ENSG00000152969,ENSG00000181215,ENSG00000040487,ENSG00000053371,ENSG00000077549,ENSG00000127481,ENSG00000162482,ENSG00000141570,ENSG00000173894,ENSG00000142511,ENSG00000167748,ENSG00000074047,ENSG00000067606,ENSG00000116151,ENSG00000149527,ENSG00000157911,ENSG00000157916,ENSG00000157933,ENSG00000162585,ENSG00000130640,ENSG00000148803,ENSG00000148824,ENSG00000148832,ENSG00000171798,ENSG00000198546,ENSG00000254536,ENSG00000283496,ENSG00000186577,ENSG00000162341,ENSG00000172927,ENSG00000284713,ENSG00000287725,ENSG00000100055,ENSG00000100065,ENSG00000128340,ENSG00000166897,ENSG00000027869,ENSG00000132688,ENSG00000132692,ENSG00000143314,ENSG00000183856,ENSG00000066056,ENSG00000117399,ENSG00000117400,ENSG00000179178,ENSG00000186973,ENSG00000253313,ENSG00000013374,ENSG00000106615,ENSG00000146926,ENSG00000164885,ENSG00000164889,ENSG00000164896,ENSG00000197150,ENSG00000288608,ENSG00000136828,ENSG00000169155,ENSG00000112167,ENSG00000124780,ENSG00000100665,ENSG00000162591,ENSG00000169717,ENSG00000160255,ENSG00000160256,ENSG00000184787,ENSG00000184900,ENSG00000188155,ENSG00000212933,ENSG00000123453,ENSG00000160293,ENSG00000168993,ENSG00000169026,ENSG00000185619,ENSG00000273238,ENSG00000171302,ENSG00000054148,ENSG00000107223,ENSG00000107317,ENSG00000148362,ENSG00000148400,ENSG00000165716,ENSG00000169583,ENSG00000169692,ENSG00000177943,ENSG00000214402,ENSG00000244187,ENSG00000272896,ENSG00000284341,ENSG00000049239,ENSG00000171621,ENSG00000180758,ENSG00000197241,ENSG00000107719,ENSG00000138316,ENSG00000180644,ENSG00000106009,ENSG00000106012,ENSG00000136295,ENSG00000146535,ENSG00000174945,ENSG00000101474,ENSG00000169021,ENSG00000063660,ENSG00000130414,ENSG00000143761,ENSG00000143774,ENSG00000143793,ENSG00000154358,ENSG00000154370,ENSG00000162910,ENSG00000168159,ENSG00000181873,ENSG00000103257,ENSG00000154118,ENSG00000172530,ENSG00000109065,ENSG00000109066,ENSG00000109089,ENSG00000172794,ENSG00000182040,ENSG00000110400,ENSG00000148384,ENSG00000165661,ENSG00000213221,ENSG00000238227,ENSG00000260220,ENSG00000051523,ENSG00000124391,ENSG00000129993,ENSG00000141012,ENSG00000167515,ENSG00000179588,ENSG00000198931,ENSG00000065154,ENSG00000054179,ENSG00000165802,ENSG00000176058,ENSG00000177239,ENSG00000180549,ENSG00000184709,ENSG00000187609,ENSG00000188229,ENSG00000188747,ENSG00000188833,ENSG00000188986,ENSG00000284976,ENSG00000179776,ENSG00000260851,ENSG00000101197,ENSG00000101203,ENSG00000101204,ENSG00000101210,ENSG00000069424,ENSG00000069812,ENSG00000097021,ENSG00000116237,ENSG00000116251,ENSG00000116254,ENSG00000158286,ENSG00000158292,ENSG00000187017,ENSG00000179195,ENSG00000196498,ENSG00000165752,ENSG00000171813,ENSG00000188385,ENSG00000125089,ENSG00000163995,ENSG00000170801,ENSG00000148248,ENSG00000148288,ENSG00000148290,ENSG00000148291,ENSG00000148297,ENSG00000148303,ENSG00000160271,ENSG00000160325,ENSG00000198870,ENSG00000285245,ENSG00000188636,ENSG00000030110,ENSG00000096395,ENSG00000096433,ENSG00000214324,ENSG00000085117,ENSG00000175274,ENSG00000112787,ENSG00000183495,ENSG00000184967,ENSG00000185163,ENSG00000131149,ENSG00000153789,ENSG00000101161,ENSG00000101213,ENSG00000125508,ENSG00000125531,ENSG00000125534,ENSG00000130584,ENSG00000130589,ENSG00000197457,ENSG00000198276,ENSG00000243509,ENSG00000273047,ENSG00000138623,ENSG00000138629,ENSG00000159289,ENSG00000146540,ENSG00000164849,ENSG00000164853,ENSG00000159674,ENSG00000163945,ENSG00000092929,ENSG00000108469,ENSG00000132481,ENSG00000141569,ENSG00000161526,ENSG00000177303,ENSG00000182173,ENSG00000204316,ENSG00000004660,ENSG00000040531,ENSG00000108405,ENSG00000127774,ENSG00000167723,ENSG00000196689,ENSG00000197417,ENSG00000213977,ENSG00000262304,ENSG00000165424,ENSG00000068831,ENSG00000110046,ENSG00000110076,ENSG00000149735,ENSG00000168065,ENSG00000168066,ENSG00000168067,ENSG00000004777,ENSG00000105668,ENSG00000105675,ENSG00000105677,ENSG00000126254,ENSG00000126267,ENSG00000167604,ENSG00000267796,ENSG00000283758,ENSG00000075399,ENSG00000131165,ENSG00000140995,ENSG00000141002,ENSG00000158792,ENSG00000158805,ENSG00000167523,ENSG00000167526,ENSG00000178773,ENSG00000187741,ENSG00000198211,ENSG00000204991,ENSG00000258839,ENSG00000258947,ENSG00000234284,ENSG00000161835,ENSG00000167767,ENSG00000170454
1	TF	Factor: BTEB2; motif: GCCCCRCCCH	TF:M07409	FALSE	1.12e-12	11.9508	5363	838	330	20044	ENSG00000173641,ENSG00000111252,ENSG00000011021,ENSG00000116661,ENSG00000116688,ENSG00000132879,ENSG00000177000,ENSG00000177674,ENSG00000071564,ENSG00000071655,ENSG00000129911,ENSG00000129968,ENSG00000130270,ENSG00000133275,ENSG00000181588,ENSG00000185761,ENSG00000213638,ENSG00000227500,ENSG00000107147,ENSG00000122136,ENSG00000122140,ENSG00000130559,ENSG00000130560,ENSG00000160345,ENSG00000165643,ENSG00000236543,ENSG00000169925,ENSG00000196363,ENSG00000109519,ENSG00000132405,ENSG00000173011,ENSG00000173013,ENSG00000140543,ENSG00000173867,ENSG00000130193,ENSG00000180155,ENSG00000181790,ENSG00000234616,ENSG00000284505,ENSG00000163874,ENSG00000091622,ENSG00000013810,ENSG00000068078,ENSG00000163950,ENSG00000168924,ENSG00000168936,ENSG00000174137,ENSG00000185049,ENSG00000095321,ENSG00000119383,ENSG00000148343,ENSG00000167130,ENSG00000188483,ENSG00000076826,ENSG00000076924,ENSG00000076984,ENSG00000104918,ENSG00000104976,ENSG00000142459,ENSG00000171017,ENSG00000178531,ENSG00000183248,ENSG00000229833,ENSG00000267952,ENSG00000268400,ENSG00000056487,ENSG00000186654,ENSG00000241484,ENSG00000248405,ENSG00000182771,ENSG00000101180,ENSG00000130699,ENSG00000130702,ENSG00000130703,ENSG00000149679,ENSG00000100266,ENSG00000100271,ENSG00000100290,ENSG00000100300,ENSG00000100304,ENSG00000159307,ENSG00000099992,ENSG00000099999,ENSG00000100330,ENSG00000133488,ENSG00000239282,ENSG00000074211,ENSG00000109501,ENSG00000152969,ENSG00000181215,ENSG00000040487,ENSG00000053371,ENSG00000077549,ENSG00000141570,ENSG00000173894,ENSG00000131409,ENSG00000167748,ENSG00000157911,ENSG00000157933,ENSG00000162585,ENSG00000127884,ENSG00000130640,ENSG00000148803,ENSG00000148824,ENSG00000151650,ENSG00000151651,ENSG00000171794,ENSG00000171798,ENSG00000198546,ENSG00000283496,ENSG00000137309,ENSG00000162341,ENSG00000100060,ENSG00000128309,ENSG00000128340,ENSG00000166897,ENSG00000132688,ENSG00000132694,ENSG00000163382,ENSG00000117400,ENSG00000178922,ENSG00000186973,ENSG00000253313,ENSG00000013374,ENSG00000033100,ENSG00000106615,ENSG00000127377,ENSG00000164885,ENSG00000136828,ENSG00000177125,ENSG00000196814,ENSG00000164626,ENSG00000164627,ENSG00000188488,ENSG00000130762,ENSG00000162591,ENSG00000169717,ENSG00000183255,ENSG00000184900,ENSG00000160293,ENSG00000127415,ENSG00000145214,ENSG00000168993,ENSG00000167280,ENSG00000173918,ENSG00000054148,ENSG00000107317,ENSG00000127191,ENSG00000148362,ENSG00000148400,ENSG00000165716,ENSG00000169692,ENSG00000172889,ENSG00000214402,ENSG00000244187,ENSG00000272896,ENSG00000284341,ENSG00000049239,ENSG00000180758,ENSG00000138316,ENSG00000166228,ENSG00000180644,ENSG00000106003,ENSG00000106009,ENSG00000136295,ENSG00000146535,ENSG00000077984,ENSG00000169021,ENSG00000063660,ENSG00000130414,ENSG00000144504,ENSG00000143761,ENSG00000154342,ENSG00000154370,ENSG00000168159,ENSG00000103257,ENSG00000109062,ENSG00000109065,ENSG00000109066,ENSG00000109089,ENSG00000161509,ENSG00000161513,ENSG00000167861,ENSG00000172782,ENSG00000172794,ENSG00000107187,ENSG00000148396,ENSG00000148411,ENSG00000160360,ENSG00000165661,ENSG00000165684,ENSG00000213221,ENSG00000238227,ENSG00000260220,ENSG00000051523,ENSG00000141012,ENSG00000158545,ENSG00000167508,ENSG00000167513,ENSG00000167515,ENSG00000179588,ENSG00000185669,ENSG00000198931,ENSG00000205022,ENSG00000065154,ENSG00000107902,ENSG00000229544,ENSG00000107331,ENSG00000165802,ENSG00000176978,ENSG00000180549,ENSG00000184709,ENSG00000186193,ENSG00000188229,ENSG00000188833,ENSG00000197191,ENSG00000197355,ENSG00000198435,ENSG00000198569,ENSG00000212864,ENSG00000284976,ENSG00000166546,ENSG00000260851,ENSG00000075043,ENSG00000101199,ENSG00000101210,ENSG00000069812,ENSG00000097021,ENSG00000158286,ENSG00000158292,ENSG00000187017,ENSG00000261594,ENSG00000151640,ENSG00000165752,ENSG00000188385,ENSG00000148248,ENSG00000148288,ENSG00000148290,ENSG00000148291,ENSG00000148296,ENSG00000160271,ENSG00000160325,ENSG00000198870,ENSG00000285245,ENSG00000188636,ENSG00000137288,ENSG00000114554,ENSG00000214324,ENSG00000239620,ENSG00000085117,ENSG00000157570,ENSG00000175274,ENSG00000112787,ENSG00000182870,ENSG00000183495,ENSG00000131149,ENSG00000125520,ENSG00000125531,ENSG00000125534,ENSG00000130584,ENSG00000130589,ENSG00000130590,ENSG00000197457,ENSG00000273047,ENSG00000138629,ENSG00000159289,ENSG00000146540,ENSG00000164849,ENSG00000164853,ENSG00000164877,ENSG00000164880,ENSG00000127418,ENSG00000159674,ENSG00000163945,ENSG00000073350,ENSG00000092929,ENSG00000108479,ENSG00000132471,ENSG00000141569,ENSG00000177303,ENSG00000182173,ENSG00000204316,ENSG00000004660,ENSG00000040531,ENSG00000074356,ENSG00000074370,ENSG00000108405,ENSG00000127774,ENSG00000197417,ENSG00000213977,ENSG00000262304,ENSG00000108179,ENSG00000165424,ENSG00000068831,ENSG00000110047,ENSG00000133895,ENSG00000168065,ENSG00000168066,ENSG00000168067,ENSG00000171219,ENSG00000004777,ENSG00000011590,ENSG00000105290,ENSG00000105672,ENSG00000105675,ENSG00000126246,ENSG00000126254,ENSG00000161265,ENSG00000167595,ENSG00000188223,ENSG00000205155,ENSG00000267120,ENSG00000272333,ENSG00000075399,ENSG00000131165,ENSG00000140995,ENSG00000141002,ENSG00000158792,ENSG00000158805,ENSG00000167523,ENSG00000178773,ENSG00000185324,ENSG00000204991,ENSG00000123358,ENSG00000135480,ENSG00000161835,ENSG00000167767,ENSG00000170442,ENSG00000170454,ENSG00000284791
1	TF	Factor: CTCF; motif: CTGCANTNCCNNNNNNNNCCASGRKGGCRSNN	TF:M12963	FALSE	1.2e-12	11.921	7033	838	406	20044	ENSG00000037637,ENSG00000132881,ENSG00000142632,ENSG00000157191,ENSG00000184908,ENSG00000185519,ENSG00000186510,ENSG00000111249,ENSG00000204842,ENSG00000011021,ENSG00000116663,ENSG00000132879,ENSG00000177674,ENSG00000204624,ENSG00000215910,ENSG00000071564,ENSG00000071655,ENSG00000079313,ENSG00000129911,ENSG00000129968,ENSG00000130270,ENSG00000133275,ENSG00000185988,ENSG00000107147,ENSG00000122133,ENSG00000122136,ENSG00000122140,ENSG00000130559,ENSG00000130560,ENSG00000160345,ENSG00000160349,ENSG00000165643,ENSG00000196363,ENSG00000235106,ENSG00000132405,ENSG00000173011,ENSG00000173013,ENSG00000178597,ENSG00000184985,ENSG00000140538,ENSG00000104499,ENSG00000130193,ENSG00000167653,ENSG00000167656,ENSG00000179142,ENSG00000234616,ENSG00000163874,ENSG00000163875,ENSG00000129221,ENSG00000179314,ENSG00000068078,ENSG00000109685,ENSG00000163950,ENSG00000168936,ENSG00000185049,ENSG00000148343,ENSG00000188483,ENSG00000235007,ENSG00000032444,ENSG00000066044,ENSG00000076944,ENSG00000076984,ENSG00000171017,ENSG00000174788,ENSG00000178531,ENSG00000181029,ENSG00000198816,ENSG00000260001,ENSG00000268614,ENSG00000056487,ENSG00000101181,ENSG00000101182,ENSG00000130699,ENSG00000130700,ENSG00000130702,ENSG00000130703,ENSG00000130706,ENSG00000184402,ENSG00000100266,ENSG00000100271,ENSG00000100290,ENSG00000159307,ENSG00000099985,ENSG00000099999,ENSG00000100003,ENSG00000100012,ENSG00000128342,ENSG00000133488,ENSG00000176635,ENSG00000239282,ENSG00000242114,ENSG00000074211,ENSG00000109501,ENSG00000153303,ENSG00000164488,ENSG00000077549,ENSG00000127481,ENSG00000141570,ENSG00000141582,ENSG00000167291,ENSG00000182156,ENSG00000105472,ENSG00000131409,ENSG00000142511,ENSG00000161681,ENSG00000167754,ENSG00000169035,ENSG00000204653,ENSG00000235034,ENSG00000261341,ENSG00000074047,ENSG00000067606,ENSG00000116151,ENSG00000149527,ENSG00000157911,ENSG00000157916,ENSG00000162585,ENSG00000127884,ENSG00000130643,ENSG00000148803,ENSG00000148832,ENSG00000151650,ENSG00000151651,ENSG00000165828,ENSG00000171794,ENSG00000171798,ENSG00000197177,ENSG00000203772,ENSG00000214279,ENSG00000254536,ENSG00000219438,ENSG00000167632,ENSG00000169427,ENSG00000124493,ENSG00000124507,ENSG00000186577,ENSG00000124126,ENSG00000284713,ENSG00000287725,ENSG00000100060,ENSG00000128309,ENSG00000128311,ENSG00000128340,ENSG00000133466,ENSG00000166897,ENSG00000278195,ENSG00000027644,ENSG00000132688,ENSG00000132692,ENSG00000143314,ENSG00000143320,ENSG00000160838,ENSG00000163382,ENSG00000198400,ENSG00000066322,ENSG00000117395,ENSG00000117400,ENSG00000243710,ENSG00000033100,ENSG00000133612,ENSG00000164889,ENSG00000164897,ENSG00000187260,ENSG00000197150,ENSG00000285480,ENSG00000196814,ENSG00000112164,ENSG00000164626,ENSG00000164627,ENSG00000100665,ENSG00000165953,ENSG00000130762,ENSG00000162591,ENSG00000169717,ENSG00000160255,ENSG00000160256,ENSG00000212935,ENSG00000221859,ENSG00000241123,ENSG00000123454,ENSG00000127419,ENSG00000133256,ENSG00000145214,ENSG00000145217,ENSG00000168993,ENSG00000169020,ENSG00000169026,ENSG00000174227,ENSG00000178950,ENSG00000215375,ENSG00000167280,ENSG00000173918,ENSG00000107317,ENSG00000127191,ENSG00000165716,ENSG00000169583,ENSG00000169692,ENSG00000172889,ENSG00000184925,ENSG00000187922,ENSG00000204001,ENSG00000204003,ENSG00000213213,ENSG00000214402,ENSG00000244187,ENSG00000267206,ENSG00000272896,ENSG00000284341,ENSG00000049239,ENSG00000171621,ENSG00000107719,ENSG00000166220,ENSG00000166224,ENSG00000166228,ENSG00000106009,ENSG00000106012,ENSG00000146535,ENSG00000174945,ENSG00000198286,ENSG00000077984,ENSG00000101463,ENSG00000144504,ENSG00000172428,ENSG00000178586,ENSG00000178602,ENSG00000143761,ENSG00000143793,ENSG00000162910,ENSG00000168148,ENSG00000168159,ENSG00000181218,ENSG00000196890,ENSG00000198835,ENSG00000104731,ENSG00000154118,ENSG00000109062,ENSG00000161509,ENSG00000167850,ENSG00000172782,ENSG00000172794,ENSG00000182040,ENSG00000183034,ENSG00000284690,ENSG00000110400,ENSG00000107187,ENSG00000160360,ENSG00000165684,ENSG00000187796,ENSG00000213221,ENSG00000238227,ENSG00000260220,ENSG00000289701,ENSG00000051523,ENSG00000103335,ENSG00000124391,ENSG00000129993,ENSG00000141012,ENSG00000158717,ENSG00000167515,ENSG00000174177,ENSG00000179588,ENSG00000198931,ENSG00000205022,ENSG00000065154,ENSG00000107902,ENSG00000229544,ENSG00000107281,ENSG00000130653,ENSG00000165802,ENSG00000176101,ENSG00000176248,ENSG00000176978,ENSG00000180549,ENSG00000184709,ENSG00000185863,ENSG00000186193,ENSG00000187609,ENSG00000187713,ENSG00000188163,ENSG00000188229,ENSG00000188566,ENSG00000188747,ENSG00000188986,ENSG00000197191,ENSG00000197768,ENSG00000198113,ENSG00000198435,ENSG00000212864,ENSG00000233198,ENSG00000261793,ENSG00000284976,ENSG00000179776,ENSG00000260851,ENSG00000101197,ENSG00000101199,ENSG00000101204,ENSG00000101210,ENSG00000196581,ENSG00000069424,ENSG00000069812,ENSG00000097021,ENSG00000158286,ENSG00000158292,ENSG00000173673,ENSG00000187017,ENSG00000102935,ENSG00000178882,ENSG00000179195,ENSG00000137486,ENSG00000261594,ENSG00000148814,ENSG00000165752,ENSG00000171813,ENSG00000188385,ENSG00000125089,ENSG00000148248,ENSG00000148290,ENSG00000148291,ENSG00000148297,ENSG00000148303,ENSG00000148308,ENSG00000160323,ENSG00000160325,ENSG00000170835,ENSG00000171102,ENSG00000198870,ENSG00000100347,ENSG00000188636,ENSG00000161896,ENSG00000161904,ENSG00000114554,ENSG00000175274,ENSG00000182870,ENSG00000184967,ENSG00000185163,ENSG00000101152,ENSG00000101213,ENSG00000101216,ENSG00000101246,ENSG00000125520,ENSG00000130584,ENSG00000130590,ENSG00000197114,ENSG00000198276,ENSG00000243509,ENSG00000258366,ENSG00000273047,ENSG00000273154,ENSG00000129009,ENSG00000140481,ENSG00000159289,ENSG00000167178,ENSG00000146540,ENSG00000164849,ENSG00000164850,ENSG00000164853,ENSG00000164877,ENSG00000164880,ENSG00000127418,ENSG00000159674,ENSG00000159692,ENSG00000163945,ENSG00000235608,ENSG00000092929,ENSG00000132470,ENSG00000132471,ENSG00000132475,ENSG00000177303,ENSG00000182173,ENSG00000204316,ENSG00000204323,ENSG00000266714,ENSG00000040531,ENSG00000074356,ENSG00000074370,ENSG00000127774,ENSG00000197417,ENSG00000213977,ENSG00000262304,ENSG00000108175,ENSG00000108179,ENSG00000165424,ENSG00000068976,ENSG00000110076,ENSG00000149735,ENSG00000168065,ENSG00000168066,ENSG00000197891,ENSG00000105679,ENSG00000126246,ENSG00000161249,ENSG00000161270,ENSG00000249115,ENSG00000015413,ENSG00000131165,ENSG00000140995,ENSG00000141002,ENSG00000167526,ENSG00000178773,ENSG00000187741,ENSG00000197912,ENSG00000198211,ENSG00000087116,ENSG00000177932,ENSG00000123358,ENSG00000161835
1	TF	Factor: Zic1; motif: KGGGTGGTC; match class: 1	TF:M00448_1	FALSE	1.28e-12	11.8937	4444	838	286	20044	ENSG00000055070,ENSG00000157191,ENSG00000226807,ENSG00000111252,ENSG00000198324,ENSG00000204842,ENSG00000083444,ENSG00000116663,ENSG00000116670,ENSG00000116685,ENSG00000162490,ENSG00000071655,ENSG00000127540,ENSG00000129911,ENSG00000129968,ENSG00000133275,ENSG00000185761,ENSG00000267059,ENSG00000122136,ENSG00000122140,ENSG00000165643,ENSG00000204007,ENSG00000186350,ENSG00000178597,ENSG00000181991,ENSG00000104499,ENSG00000126233,ENSG00000167656,ENSG00000197353,ENSG00000198576,ENSG00000234616,ENSG00000163874,ENSG00000105426,ENSG00000105428,ENSG00000129195,ENSG00000168924,ENSG00000119383,ENSG00000148341,ENSG00000032444,ENSG00000076826,ENSG00000076924,ENSG00000076944,ENSG00000090659,ENSG00000104918,ENSG00000104938,ENSG00000181029,ENSG00000229833,ENSG00000260001,ENSG00000268400,ENSG00000269711,ENSG00000130699,ENSG00000100266,ENSG00000100271,ENSG00000100290,ENSG00000159307,ENSG00000099992,ENSG00000099999,ENSG00000100003,ENSG00000100012,ENSG00000239282,ENSG00000248751,ENSG00000109501,ENSG00000125337,ENSG00000164488,ENSG00000040487,ENSG00000053371,ENSG00000141570,ENSG00000173894,ENSG00000182156,ENSG00000105472,ENSG00000131409,ENSG00000142513,ENSG00000167755,ENSG00000074047,ENSG00000149527,ENSG00000122965,ENSG00000127884,ENSG00000171798,ENSG00000283496,ENSG00000219438,ENSG00000124507,ENSG00000137309,ENSG00000186577,ENSG00000172935,ENSG00000100060,ENSG00000100379,ENSG00000128340,ENSG00000166897,ENSG00000116604,ENSG00000132692,ENSG00000143314,ENSG00000143320,ENSG00000187800,ENSG00000066322,ENSG00000159479,ENSG00000198198,ENSG00000082014,ENSG00000127377,ENSG00000133612,ENSG00000146926,ENSG00000164867,ENSG00000164889,ENSG00000164897,ENSG00000197150,ENSG00000095981,ENSG00000112164,ENSG00000124780,ENSG00000130762,ENSG00000169717,ENSG00000175894,ENSG00000184900,ENSG00000205439,ENSG00000205445,ENSG00000212933,ENSG00000221859,ENSG00000241123,ENSG00000123453,ENSG00000160293,ENSG00000145217,ENSG00000169020,ENSG00000169026,ENSG00000215375,ENSG00000167280,ENSG00000171302,ENSG00000054148,ENSG00000148362,ENSG00000165716,ENSG00000169583,ENSG00000177943,ENSG00000177984,ENSG00000184925,ENSG00000187922,ENSG00000204003,ENSG00000214402,ENSG00000232434,ENSG00000171621,ENSG00000180758,ENSG00000107719,ENSG00000138316,ENSG00000106009,ENSG00000146535,ENSG00000174945,ENSG00000101463,ENSG00000178602,ENSG00000154358,ENSG00000154370,ENSG00000162910,ENSG00000168148,ENSG00000181873,ENSG00000198835,ENSG00000103257,ENSG00000104731,ENSG00000172530,ENSG00000161509,ENSG00000161513,ENSG00000172782,ENSG00000172794,ENSG00000182040,ENSG00000110400,ENSG00000107187,ENSG00000148384,ENSG00000148411,ENSG00000160360,ENSG00000165661,ENSG00000165689,ENSG00000187796,ENSG00000213221,ENSG00000238227,ENSG00000289701,ENSG00000051523,ENSG00000129993,ENSG00000141012,ENSG00000158545,ENSG00000167508,ENSG00000167515,ENSG00000185669,ENSG00000065154,ENSG00000107902,ENSG00000107331,ENSG00000165802,ENSG00000176101,ENSG00000176248,ENSG00000176884,ENSG00000180549,ENSG00000184709,ENSG00000185863,ENSG00000188747,ENSG00000188986,ENSG00000197355,ENSG00000197768,ENSG00000198569,ENSG00000212864,ENSG00000233198,ENSG00000261793,ENSG00000279073,ENSG00000284976,ENSG00000166546,ENSG00000101203,ENSG00000101204,ENSG00000069424,ENSG00000173673,ENSG00000179195,ENSG00000196498,ENSG00000137491,ENSG00000261594,ENSG00000148814,ENSG00000151640,ENSG00000165752,ENSG00000188385,ENSG00000148248,ENSG00000148290,ENSG00000148291,ENSG00000148297,ENSG00000148300,ENSG00000148303,ENSG00000170835,ENSG00000171102,ENSG00000198870,ENSG00000096433,ENSG00000114554,ENSG00000157570,ENSG00000112787,ENSG00000182870,ENSG00000183495,ENSG00000184967,ENSG00000185163,ENSG00000135709,ENSG00000101216,ENSG00000125508,ENSG00000125531,ENSG00000130590,ENSG00000197457,ENSG00000243509,ENSG00000138623,ENSG00000167178,ENSG00000090316,ENSG00000159674,ENSG00000159692,ENSG00000108479,ENSG00000132471,ENSG00000188878,ENSG00000204316,ENSG00000204323,ENSG00000040531,ENSG00000074356,ENSG00000083457,ENSG00000108405,ENSG00000141255,ENSG00000167723,ENSG00000197417,ENSG00000262304,ENSG00000108179,ENSG00000068976,ENSG00000133895,ENSG00000168065,ENSG00000171219,ENSG00000011600,ENSG00000105677,ENSG00000105679,ENSG00000161265,ENSG00000188223,ENSG00000205138,ENSG00000205155,ENSG00000249115,ENSG00000250799,ENSG00000267120,ENSG00000075399,ENSG00000131165,ENSG00000141002,ENSG00000158792,ENSG00000158805,ENSG00000167523,ENSG00000178773,ENSG00000185324,ENSG00000187741,ENSG00000204991,ENSG00000258947,ENSG00000087116,ENSG00000177932,ENSG00000135480,ENSG00000161835,ENSG00000161850,ENSG00000167767,ENSG00000170465,ENSG00000205420,ENSG00000284791
1	TF	Factor: AP-2alpha; motif: NTNSCCTGRGGSN; match class: 1	TF:M09590_1	FALSE	1.37e-12	11.8629	1035	838	102	20044	ENSG00000111252,ENSG00000129911,ENSG00000181588,ENSG00000107147,ENSG00000122133,ENSG00000160349,ENSG00000165643,ENSG00000236543,ENSG00000186350,ENSG00000178597,ENSG00000104499,ENSG00000130193,ENSG00000167656,ENSG00000197353,ENSG00000234616,ENSG00000105426,ENSG00000129195,ENSG00000068078,ENSG00000142459,ENSG00000182566,ENSG00000260001,ENSG00000101180,ENSG00000149679,ENSG00000171858,ENSG00000186732,ENSG00000099985,ENSG00000109501,ENSG00000153303,ENSG00000141582,ENSG00000167749,ENSG00000261341,ENSG00000116151,ENSG00000157916,ENSG00000162585,ENSG00000130640,ENSG00000151651,ENSG00000197177,ENSG00000198546,ENSG00000283496,ENSG00000172927,ENSG00000100065,ENSG00000100385,ENSG00000027644,ENSG00000127377,ENSG00000181652,ENSG00000278685,ENSG00000196814,ENSG00000196136,ENSG00000189169,ENSG00000123453,ENSG00000127419,ENSG00000133256,ENSG00000145217,ENSG00000178950,ENSG00000169583,ENSG00000214402,ENSG00000049239,ENSG00000180758,ENSG00000180644,ENSG00000106012,ENSG00000146535,ENSG00000154358,ENSG00000198835,ENSG00000182938,ENSG00000284690,ENSG00000107187,ENSG00000187796,ENSG00000213221,ENSG00000238227,ENSG00000260220,ENSG00000289701,ENSG00000051523,ENSG00000129993,ENSG00000205022,ENSG00000176058,ENSG00000188163,ENSG00000197768,ENSG00000198569,ENSG00000279073,ENSG00000284976,ENSG00000101197,ENSG00000101199,ENSG00000187017,ENSG00000160325,ENSG00000175164,ENSG00000114554,ENSG00000085117,ENSG00000153789,ENSG00000101246,ENSG00000197114,ENSG00000198276,ENSG00000243509,ENSG00000259120,ENSG00000074356,ENSG00000074370,ENSG00000105679,ENSG00000161249,ENSG00000161265,ENSG00000167604,ENSG00000267120,ENSG00000198211,ENSG00000258839
1	TF	Factor: c-Myc:Max; motif: GCCAYGYGSN; match class: 1	TF:M00322_1	FALSE	1.44e-12	11.8423	2954	838	211	20044	ENSG00000185519,ENSG00000226807,ENSG00000111252,ENSG00000083444,ENSG00000116685,ENSG00000175206,ENSG00000204624,ENSG00000071564,ENSG00000127540,ENSG00000129911,ENSG00000133275,ENSG00000181588,ENSG00000205922,ENSG00000213638,ENSG00000227500,ENSG00000267059,ENSG00000107147,ENSG00000130560,ENSG00000165643,ENSG00000109519,ENSG00000184985,ENSG00000160886,ENSG00000198576,ENSG00000105426,ENSG00000105428,ENSG00000109685,ENSG00000163950,ENSG00000174137,ENSG00000235007,ENSG00000076984,ENSG00000186654,ENSG00000248405,ENSG00000062650,ENSG00000101180,ENSG00000101182,ENSG00000130702,ENSG00000149657,ENSG00000149679,ENSG00000184402,ENSG00000100290,ENSG00000100300,ENSG00000099985,ENSG00000099992,ENSG00000100012,ENSG00000152969,ENSG00000181215,ENSG00000112562,ENSG00000153303,ENSG00000211454,ENSG00000167291,ENSG00000261341,ENSG00000067606,ENSG00000157911,ENSG00000162585,ENSG00000187730,ENSG00000151650,ENSG00000214279,ENSG00000219438,ENSG00000167632,ENSG00000124493,ENSG00000137309,ENSG00000124126,ENSG00000162341,ENSG00000172927,ENSG00000284713,ENSG00000100065,ENSG00000128309,ENSG00000128311,ENSG00000187045,ENSG00000132688,ENSG00000066322,ENSG00000117395,ENSG00000243710,ENSG00000106615,ENSG00000133612,ENSG00000164896,ENSG00000187260,ENSG00000288608,ENSG00000164626,ENSG00000142611,ENSG00000160256,ENSG00000183255,ENSG00000184787,ENSG00000123453,ENSG00000160293,ENSG00000127415,ENSG00000133256,ENSG00000145214,ENSG00000148400,ENSG00000165716,ENSG00000172889,ENSG00000176919,ENSG00000187922,ENSG00000049239,ENSG00000180758,ENSG00000107719,ENSG00000138316,ENSG00000106003,ENSG00000174945,ENSG00000063660,ENSG00000130414,ENSG00000144504,ENSG00000172428,ENSG00000178602,ENSG00000182083,ENSG00000143761,ENSG00000143793,ENSG00000154342,ENSG00000168159,ENSG00000103257,ENSG00000109089,ENSG00000182040,ENSG00000183034,ENSG00000284690,ENSG00000148411,ENSG00000160360,ENSG00000165688,ENSG00000165689,ENSG00000187796,ENSG00000213221,ENSG00000260220,ENSG00000289701,ENSG00000103335,ENSG00000158717,ENSG00000174177,ENSG00000198931,ENSG00000229544,ENSG00000054179,ENSG00000107331,ENSG00000130653,ENSG00000165802,ENSG00000176101,ENSG00000176248,ENSG00000176884,ENSG00000176978,ENSG00000177239,ENSG00000186193,ENSG00000197355,ENSG00000198435,ENSG00000212864,ENSG00000075043,ENSG00000101197,ENSG00000101203,ENSG00000196581,ENSG00000069424,ENSG00000097021,ENSG00000116237,ENSG00000116254,ENSG00000187017,ENSG00000215788,ENSG00000179195,ENSG00000137486,ENSG00000261594,ENSG00000165752,ENSG00000171813,ENSG00000188385,ENSG00000087008,ENSG00000125089,ENSG00000155275,ENSG00000148248,ENSG00000148291,ENSG00000198870,ENSG00000100347,ENSG00000138964,ENSG00000188636,ENSG00000096395,ENSG00000175274,ENSG00000112787,ENSG00000183495,ENSG00000131149,ENSG00000101213,ENSG00000101216,ENSG00000125508,ENSG00000125534,ENSG00000130584,ENSG00000183260,ENSG00000203896,ENSG00000258366,ENSG00000273047,ENSG00000138623,ENSG00000146540,ENSG00000127418,ENSG00000159692,ENSG00000178222,ENSG00000235608,ENSG00000132471,ENSG00000132478,ENSG00000132481,ENSG00000182173,ENSG00000188878,ENSG00000204323,ENSG00000004660,ENSG00000074370,ENSG00000167723,ENSG00000108175,ENSG00000108179,ENSG00000110076,ENSG00000149735,ENSG00000168067,ENSG00000004777,ENSG00000105677,ENSG00000272333,ENSG00000140995,ENSG00000141002,ENSG00000158805,ENSG00000167523,ENSG00000167526,ENSG00000178773,ENSG00000198211,ENSG00000258839,ENSG00000170442
1	TF	Factor: ZFP90; motif: SAGGMNCANKSAYAGC	TF:M13121	FALSE	1.46e-12	11.8363	6482	838	381	20044	ENSG00000055070,ENSG00000184908,ENSG00000186510,ENSG00000226490,ENSG00000226807,ENSG00000111249,ENSG00000111252,ENSG00000116663,ENSG00000116670,ENSG00000120937,ENSG00000162490,ENSG00000175206,ENSG00000177674,ENSG00000204624,ENSG00000127540,ENSG00000129911,ENSG00000185988,ENSG00000205922,ENSG00000267059,ENSG00000122133,ENSG00000122136,ENSG00000130559,ENSG00000130560,ENSG00000236543,ENSG00000169925,ENSG00000186350,ENSG00000235106,ENSG00000132405,ENSG00000173011,ENSG00000173013,ENSG00000184985,ENSG00000140538,ENSG00000126233,ENSG00000130193,ENSG00000160882,ENSG00000167656,ENSG00000179142,ENSG00000197353,ENSG00000198576,ENSG00000163874,ENSG00000163875,ENSG00000105426,ENSG00000105428,ENSG00000127663,ENSG00000091622,ENSG00000013810,ENSG00000168936,ENSG00000095319,ENSG00000148341,ENSG00000167130,ENSG00000066044,ENSG00000076826,ENSG00000090659,ENSG00000104918,ENSG00000104976,ENSG00000174788,ENSG00000198723,ENSG00000260001,ENSG00000267952,ENSG00000268614,ENSG00000269711,ENSG00000186654,ENSG00000241484,ENSG00000248405,ENSG00000182771,ENSG00000101180,ENSG00000130702,ENSG00000130703,ENSG00000171858,ENSG00000100266,ENSG00000100290,ENSG00000100294,ENSG00000100304,ENSG00000186732,ENSG00000099995,ENSG00000099999,ENSG00000100003,ENSG00000187860,ENSG00000242114,ENSG00000249590,ENSG00000109501,ENSG00000284684,ENSG00000112562,ENSG00000125337,ENSG00000040487,ENSG00000053371,ENSG00000077549,ENSG00000173436,ENSG00000141582,ENSG00000173894,ENSG00000131409,ENSG00000142511,ENSG00000142513,ENSG00000142515,ENSG00000161677,ENSG00000161681,ENSG00000167751,ENSG00000174562,ENSG00000235034,ENSG00000269741,ENSG00000067606,ENSG00000116151,ENSG00000149527,ENSG00000157911,ENSG00000157916,ENSG00000157933,ENSG00000162585,ENSG00000187730,ENSG00000127884,ENSG00000130640,ENSG00000130643,ENSG00000148803,ENSG00000148824,ENSG00000151651,ENSG00000165828,ENSG00000171794,ENSG00000197177,ENSG00000198546,ENSG00000203772,ENSG00000283496,ENSG00000219438,ENSG00000167632,ENSG00000169427,ENSG00000124507,ENSG00000186577,ENSG00000124126,ENSG00000162341,ENSG00000172927,ENSG00000172935,ENSG00000287725,ENSG00000100055,ENSG00000100065,ENSG00000128311,ENSG00000166897,ENSG00000185264,ENSG00000187045,ENSG00000132688,ENSG00000132702,ENSG00000183856,ENSG00000187862,ENSG00000117400,ENSG00000159479,ENSG00000198198,ENSG00000253313,ENSG00000082014,ENSG00000127377,ENSG00000146926,ENSG00000164867,ENSG00000164889,ENSG00000164900,ENSG00000187260,ENSG00000213199,ENSG00000278685,ENSG00000285480,ENSG00000136944,ENSG00000177125,ENSG00000196814,ENSG00000164626,ENSG00000100665,ENSG00000188488,ENSG00000196136,ENSG00000169717,ENSG00000221866,ENSG00000183255,ENSG00000184787,ENSG00000184900,ENSG00000187766,ENSG00000188155,ENSG00000205445,ENSG00000212933,ENSG00000212935,ENSG00000215454,ENSG00000215455,ENSG00000221837,ENSG00000221859,ENSG00000221864,ENSG00000241123,ENSG00000243489,ENSG00000123453,ENSG00000123454,ENSG00000160293,ENSG00000196990,ENSG00000197859,ENSG00000169020,ENSG00000169026,ENSG00000215375,ENSG00000273238,ENSG00000107223,ENSG00000107317,ENSG00000127191,ENSG00000148362,ENSG00000169583,ENSG00000177943,ENSG00000184925,ENSG00000196642,ENSG00000204001,ENSG00000204003,ENSG00000214402,ENSG00000244187,ENSG00000267206,ENSG00000272896,ENSG00000284341,ENSG00000180758,ENSG00000197241,ENSG00000166224,ENSG00000166228,ENSG00000180644,ENSG00000106012,ENSG00000077984,ENSG00000101474,ENSG00000063660,ENSG00000178602,ENSG00000154342,ENSG00000162910,ENSG00000168159,ENSG00000198835,ENSG00000103257,ENSG00000154118,ENSG00000161509,ENSG00000172794,ENSG00000204345,ENSG00000107187,ENSG00000148396,ENSG00000148411,ENSG00000165684,ENSG00000165688,ENSG00000165689,ENSG00000213221,ENSG00000051523,ENSG00000103335,ENSG00000129993,ENSG00000158717,ENSG00000167508,ENSG00000174177,ENSG00000179588,ENSG00000205022,ENSG00000182022,ENSG00000107281,ENSG00000165802,ENSG00000176058,ENSG00000176101,ENSG00000176248,ENSG00000176978,ENSG00000184709,ENSG00000186193,ENSG00000187713,ENSG00000188566,ENSG00000197191,ENSG00000197355,ENSG00000197768,ENSG00000198569,ENSG00000212864,ENSG00000233198,ENSG00000279073,ENSG00000166546,ENSG00000179776,ENSG00000075043,ENSG00000101198,ENSG00000101199,ENSG00000101204,ENSG00000125533,ENSG00000097021,ENSG00000116251,ENSG00000116254,ENSG00000158286,ENSG00000158292,ENSG00000171680,ENSG00000173673,ENSG00000102935,ENSG00000179195,ENSG00000137486,ENSG00000137491,ENSG00000158555,ENSG00000261594,ENSG00000165752,ENSG00000188385,ENSG00000087008,ENSG00000125089,ENSG00000155275,ENSG00000170801,ENSG00000148248,ENSG00000148300,ENSG00000160323,ENSG00000160325,ENSG00000160326,ENSG00000170835,ENSG00000171102,ENSG00000175164,ENSG00000198870,ENSG00000188677,ENSG00000096433,ENSG00000161904,ENSG00000114554,ENSG00000184967,ENSG00000185163,ENSG00000101246,ENSG00000125508,ENSG00000125520,ENSG00000125531,ENSG00000130584,ENSG00000130589,ENSG00000130590,ENSG00000197114,ENSG00000197457,ENSG00000203896,ENSG00000243509,ENSG00000273154,ENSG00000129009,ENSG00000137868,ENSG00000138623,ENSG00000140459,ENSG00000140464,ENSG00000146540,ENSG00000164853,ENSG00000164880,ENSG00000090316,ENSG00000159674,ENSG00000178222,ENSG00000073350,ENSG00000092929,ENSG00000108469,ENSG00000132470,ENSG00000132478,ENSG00000161526,ENSG00000161533,ENSG00000177303,ENSG00000182173,ENSG00000188878,ENSG00000204316,ENSG00000204323,ENSG00000267426,ENSG00000004660,ENSG00000040531,ENSG00000074370,ENSG00000083454,ENSG00000108405,ENSG00000127774,ENSG00000167723,ENSG00000177602,ENSG00000197417,ENSG00000213977,ENSG00000262304,ENSG00000108175,ENSG00000108179,ENSG00000165424,ENSG00000068976,ENSG00000110076,ENSG00000149735,ENSG00000168062,ENSG00000168065,ENSG00000197891,ENSG00000011590,ENSG00000011600,ENSG00000105679,ENSG00000161270,ENSG00000189001,ENSG00000205138,ENSG00000250799,ENSG00000272333,ENSG00000141002,ENSG00000158792,ENSG00000158805,ENSG00000167526,ENSG00000178773,ENSG00000185324,ENSG00000187741,ENSG00000197912,ENSG00000198211,ENSG00000258839,ENSG00000258947,ENSG00000087116,ENSG00000177932,ENSG00000123358,ENSG00000135443,ENSG00000135480,ENSG00000161835,ENSG00000161850,ENSG00000170442,ENSG00000170523,ENSG00000205420,ENSG00000284791
1	TF	Factor: CKROX; motif: SCCCTCCCC; match class: 1	TF:M01175_1	FALSE	1.57e-12	11.8037	2766	838	201	20044	ENSG00000157191,ENSG00000185519,ENSG00000111249,ENSG00000111252,ENSG00000204842,ENSG00000116661,ENSG00000132879,ENSG00000204624,ENSG00000071655,ENSG00000129911,ENSG00000130270,ENSG00000133243,ENSG00000133275,ENSG00000185761,ENSG00000107147,ENSG00000130560,ENSG00000140538,ENSG00000130193,ENSG00000181790,ENSG00000163874,ENSG00000163875,ENSG00000091622,ENSG00000129195,ENSG00000129221,ENSG00000179314,ENSG00000109685,ENSG00000032444,ENSG00000076984,ENSG00000142459,ENSG00000171017,ENSG00000181029,ENSG00000183248,ENSG00000198816,ENSG00000267952,ENSG00000288669,ENSG00000056487,ENSG00000182771,ENSG00000101180,ENSG00000130699,ENSG00000130701,ENSG00000130702,ENSG00000130703,ENSG00000130706,ENSG00000149657,ENSG00000100290,ENSG00000100304,ENSG00000159307,ENSG00000099985,ENSG00000099999,ENSG00000248751,ENSG00000109501,ENSG00000152969,ENSG00000181215,ENSG00000153303,ENSG00000077549,ENSG00000141570,ENSG00000141582,ENSG00000173894,ENSG00000105472,ENSG00000131409,ENSG00000161677,ENSG00000161681,ENSG00000167754,ENSG00000235034,ENSG00000130643,ENSG00000148803,ENSG00000148832,ENSG00000165828,ENSG00000203772,ENSG00000254536,ENSG00000219438,ENSG00000169427,ENSG00000124507,ENSG00000137309,ENSG00000172935,ENSG00000100055,ENSG00000128311,ENSG00000128340,ENSG00000166897,ENSG00000143314,ENSG00000117395,ENSG00000117399,ENSG00000117400,ENSG00000243710,ENSG00000253313,ENSG00000082014,ENSG00000106615,ENSG00000133612,ENSG00000164896,ENSG00000288608,ENSG00000136828,ENSG00000133937,ENSG00000130762,ENSG00000142611,ENSG00000162591,ENSG00000184900,ENSG00000221859,ENSG00000185619,ENSG00000273238,ENSG00000054148,ENSG00000148400,ENSG00000165716,ENSG00000169583,ENSG00000172889,ENSG00000177984,ENSG00000204001,ENSG00000232434,ENSG00000077984,ENSG00000178602,ENSG00000154358,ENSG00000168159,ENSG00000181873,ENSG00000198835,ENSG00000154118,ENSG00000161509,ENSG00000172782,ENSG00000182040,ENSG00000110400,ENSG00000148411,ENSG00000160360,ENSG00000165684,ENSG00000165688,ENSG00000165689,ENSG00000051523,ENSG00000103335,ENSG00000124391,ENSG00000129993,ENSG00000141012,ENSG00000167508,ENSG00000167515,ENSG00000179588,ENSG00000107281,ENSG00000107331,ENSG00000130653,ENSG00000165802,ENSG00000176884,ENSG00000184709,ENSG00000187609,ENSG00000188229,ENSG00000188747,ENSG00000212864,ENSG00000233198,ENSG00000279073,ENSG00000166546,ENSG00000260851,ENSG00000075043,ENSG00000101197,ENSG00000101203,ENSG00000101204,ENSG00000101210,ENSG00000069424,ENSG00000097021,ENSG00000173673,ENSG00000187017,ENSG00000148290,ENSG00000148291,ENSG00000160326,ENSG00000171102,ENSG00000096433,ENSG00000161896,ENSG00000157570,ENSG00000112787,ENSG00000182870,ENSG00000131149,ENSG00000101246,ENSG00000125520,ENSG00000130589,ENSG00000196700,ENSG00000197114,ENSG00000197457,ENSG00000138623,ENSG00000159289,ENSG00000127418,ENSG00000159692,ENSG00000178222,ENSG00000182173,ENSG00000127774,ENSG00000213977,ENSG00000165424,ENSG00000068831,ENSG00000168066,ENSG00000171219,ENSG00000004776,ENSG00000004777,ENSG00000105672,ENSG00000105675,ENSG00000126243,ENSG00000161265,ENSG00000188223,ENSG00000205155,ENSG00000267120,ENSG00000272333,ENSG00000015413,ENSG00000075399,ENSG00000158805,ENSG00000178773,ENSG00000258839,ENSG00000087116,ENSG00000123358,ENSG00000135480,ENSG00000167767
1	TF	Factor: NF-E4; motif: GTGAGGS; match class: 1	TF:M08826_1	FALSE	1.67e-12	11.7784	4785	838	302	20044	ENSG00000037637,ENSG00000055070,ENSG00000184908,ENSG00000185519,ENSG00000186510,ENSG00000226490,ENSG00000226807,ENSG00000111245,ENSG00000204842,ENSG00000011021,ENSG00000083444,ENSG00000116661,ENSG00000116685,ENSG00000132879,ENSG00000215910,ENSG00000079313,ENSG00000133275,ENSG00000185761,ENSG00000213638,ENSG00000227500,ENSG00000107147,ENSG00000122140,ENSG00000130559,ENSG00000160345,ENSG00000160349,ENSG00000165643,ENSG00000169925,ENSG00000235106,ENSG00000109519,ENSG00000178597,ENSG00000181991,ENSG00000259494,ENSG00000126233,ENSG00000130193,ENSG00000167653,ENSG00000167656,ENSG00000198576,ENSG00000163874,ENSG00000105428,ENSG00000068078,ENSG00000167130,ENSG00000188483,ENSG00000076944,ENSG00000090674,ENSG00000104921,ENSG00000104976,ENSG00000142459,ENSG00000178531,ENSG00000182566,ENSG00000186654,ENSG00000248405,ENSG00000101182,ENSG00000130701,ENSG00000149657,ENSG00000149679,ENSG00000184402,ENSG00000100300,ENSG00000100304,ENSG00000099985,ENSG00000099992,ENSG00000128342,ENSG00000176635,ENSG00000248751,ENSG00000249590,ENSG00000125337,ENSG00000153303,ENSG00000162482,ENSG00000211454,ENSG00000167291,ENSG00000182156,ENSG00000129455,ENSG00000131409,ENSG00000142513,ENSG00000161677,ENSG00000167748,ENSG00000167755,ENSG00000169035,ENSG00000067606,ENSG00000116151,ENSG00000157911,ENSG00000157916,ENSG00000162585,ENSG00000187730,ENSG00000151651,ENSG00000167632,ENSG00000124493,ENSG00000137309,ENSG00000124198,ENSG00000172927,ENSG00000172935,ENSG00000100055,ENSG00000100379,ENSG00000278195,ENSG00000027869,ENSG00000132702,ENSG00000143294,ENSG00000143303,ENSG00000143319,ENSG00000160838,ENSG00000163382,ENSG00000183856,ENSG00000187862,ENSG00000066322,ENSG00000159479,ENSG00000198198,ENSG00000253313,ENSG00000033050,ENSG00000127377,ENSG00000146926,ENSG00000164885,ENSG00000164897,ENSG00000181652,ENSG00000278685,ENSG00000285292,ENSG00000285480,ENSG00000136944,ENSG00000177125,ENSG00000196814,ENSG00000100665,ENSG00000196136,ENSG00000130762,ENSG00000162591,ENSG00000160255,ENSG00000160256,ENSG00000183255,ENSG00000212933,ENSG00000212935,ENSG00000215454,ENSG00000123453,ENSG00000197859,ENSG00000127415,ENSG00000127419,ENSG00000145214,ENSG00000145217,ENSG00000169020,ENSG00000178950,ENSG00000215375,ENSG00000167280,ENSG00000107317,ENSG00000127191,ENSG00000169583,ENSG00000176919,ENSG00000177984,ENSG00000184925,ENSG00000187922,ENSG00000204001,ENSG00000213213,ENSG00000214402,ENSG00000232434,ENSG00000284341,ENSG00000171621,ENSG00000197241,ENSG00000107719,ENSG00000106003,ENSG00000146535,ENSG00000198286,ENSG00000101474,ENSG00000143761,ENSG00000154370,ENSG00000162910,ENSG00000162931,ENSG00000181218,ENSG00000196890,ENSG00000198835,ENSG00000172530,ENSG00000161513,ENSG00000167850,ENSG00000172794,ENSG00000182040,ENSG00000284690,ENSG00000148396,ENSG00000160360,ENSG00000165661,ENSG00000165684,ENSG00000165688,ENSG00000165689,ENSG00000213221,ENSG00000051523,ENSG00000129993,ENSG00000167508,ENSG00000167513,ENSG00000198931,ENSG00000229544,ENSG00000107281,ENSG00000130653,ENSG00000165802,ENSG00000176101,ENSG00000176248,ENSG00000176978,ENSG00000177239,ENSG00000184709,ENSG00000185863,ENSG00000187609,ENSG00000187713,ENSG00000188163,ENSG00000188229,ENSG00000188566,ENSG00000188833,ENSG00000188986,ENSG00000197191,ENSG00000197768,ENSG00000198569,ENSG00000233198,ENSG00000261793,ENSG00000279073,ENSG00000260851,ENSG00000101197,ENSG00000101203,ENSG00000097021,ENSG00000116251,ENSG00000116254,ENSG00000158286,ENSG00000173673,ENSG00000187017,ENSG00000215788,ENSG00000179195,ENSG00000196498,ENSG00000137486,ENSG00000137491,ENSG00000171561,ENSG00000148814,ENSG00000165752,ENSG00000188385,ENSG00000148291,ENSG00000148296,ENSG00000148300,ENSG00000160271,ENSG00000160325,ENSG00000170835,ENSG00000188636,ENSG00000030110,ENSG00000096395,ENSG00000085117,ENSG00000112787,ENSG00000182870,ENSG00000153789,ENSG00000026036,ENSG00000101161,ENSG00000101213,ENSG00000101216,ENSG00000101246,ENSG00000125508,ENSG00000125520,ENSG00000125531,ENSG00000125534,ENSG00000130590,ENSG00000197114,ENSG00000197457,ENSG00000198276,ENSG00000203896,ENSG00000243509,ENSG00000273047,ENSG00000273154,ENSG00000137868,ENSG00000138629,ENSG00000140464,ENSG00000140481,ENSG00000159692,ENSG00000178222,ENSG00000073350,ENSG00000092929,ENSG00000108479,ENSG00000177303,ENSG00000204323,ENSG00000259120,ENSG00000040531,ENSG00000197417,ENSG00000262304,ENSG00000068976,ENSG00000110076,ENSG00000168062,ENSG00000168067,ENSG00000171219,ENSG00000105290,ENSG00000105668,ENSG00000105672,ENSG00000105677,ENSG00000105679,ENSG00000126254,ENSG00000161249,ENSG00000161265,ENSG00000167604,ENSG00000189001,ENSG00000249115,ENSG00000267120,ENSG00000075399,ENSG00000158805,ENSG00000167526,ENSG00000178773,ENSG00000185324,ENSG00000197912,ENSG00000198211,ENSG00000204991,ENSG00000258839,ENSG00000087116,ENSG00000135443,ENSG00000135480,ENSG00000161850,ENSG00000167767,ENSG00000170442,ENSG00000205420,ENSG00000205426
1	TF	Factor: E2F-3; motif: GGCGGGN; match class: 1	TF:M02089_1	FALSE	2.55e-12	11.5934	9682	838	518	20044	ENSG00000055070,ENSG00000185519,ENSG00000226807,ENSG00000111249,ENSG00000111252,ENSG00000204842,ENSG00000011021,ENSG00000116661,ENSG00000116663,ENSG00000116670,ENSG00000116685,ENSG00000116688,ENSG00000132879,ENSG00000162490,ENSG00000175206,ENSG00000177000,ENSG00000177674,ENSG00000204624,ENSG00000071564,ENSG00000071655,ENSG00000079313,ENSG00000129911,ENSG00000129968,ENSG00000130270,ENSG00000133243,ENSG00000133275,ENSG00000181588,ENSG00000185761,ENSG00000185988,ENSG00000205922,ENSG00000213638,ENSG00000227500,ENSG00000107147,ENSG00000122133,ENSG00000122136,ENSG00000122140,ENSG00000130559,ENSG00000130560,ENSG00000160345,ENSG00000236543,ENSG00000169925,ENSG00000196363,ENSG00000235106,ENSG00000109519,ENSG00000132405,ENSG00000173011,ENSG00000173013,ENSG00000184985,ENSG00000140538,ENSG00000140543,ENSG00000173867,ENSG00000104499,ENSG00000130193,ENSG00000160886,ENSG00000167656,ENSG00000180155,ENSG00000181790,ENSG00000197353,ENSG00000198576,ENSG00000234616,ENSG00000284505,ENSG00000163873,ENSG00000163874,ENSG00000105426,ENSG00000091622,ENSG00000129195,ENSG00000179314,ENSG00000013810,ENSG00000068078,ENSG00000109685,ENSG00000163950,ENSG00000168924,ENSG00000168936,ENSG00000174137,ENSG00000185049,ENSG00000095319,ENSG00000095321,ENSG00000119383,ENSG00000148341,ENSG00000148343,ENSG00000167130,ENSG00000188483,ENSG00000032444,ENSG00000076826,ENSG00000076944,ENSG00000076984,ENSG00000090674,ENSG00000104976,ENSG00000104980,ENSG00000142459,ENSG00000171017,ENSG00000174788,ENSG00000178531,ENSG00000181029,ENSG00000183248,ENSG00000198816,ENSG00000267952,ENSG00000268614,ENSG00000056487,ENSG00000186654,ENSG00000241484,ENSG00000248405,ENSG00000062650,ENSG00000182771,ENSG00000101180,ENSG00000101182,ENSG00000130699,ENSG00000130700,ENSG00000130701,ENSG00000130702,ENSG00000130703,ENSG00000130706,ENSG00000149657,ENSG00000149679,ENSG00000184402,ENSG00000100266,ENSG00000100271,ENSG00000100290,ENSG00000100300,ENSG00000100304,ENSG00000159307,ENSG00000186732,ENSG00000099992,ENSG00000099995,ENSG00000099999,ENSG00000100003,ENSG00000100330,ENSG00000133488,ENSG00000176635,ENSG00000187860,ENSG00000239282,ENSG00000074211,ENSG00000109501,ENSG00000152969,ENSG00000181215,ENSG00000125337,ENSG00000153303,ENSG00000164488,ENSG00000040487,ENSG00000053371,ENSG00000077549,ENSG00000162482,ENSG00000141570,ENSG00000141582,ENSG00000167291,ENSG00000173894,ENSG00000182156,ENSG00000105472,ENSG00000129455,ENSG00000131409,ENSG00000161681,ENSG00000167755,ENSG00000169035,ENSG00000067606,ENSG00000116151,ENSG00000142609,ENSG00000157911,ENSG00000157916,ENSG00000157933,ENSG00000162585,ENSG00000187730,ENSG00000127884,ENSG00000130640,ENSG00000130643,ENSG00000148803,ENSG00000148824,ENSG00000148832,ENSG00000151650,ENSG00000151651,ENSG00000171794,ENSG00000171798,ENSG00000197177,ENSG00000198546,ENSG00000203772,ENSG00000254536,ENSG00000283496,ENSG00000167632,ENSG00000169427,ENSG00000137309,ENSG00000186577,ENSG00000124126,ENSG00000162341,ENSG00000100060,ENSG00000100065,ENSG00000100379,ENSG00000128309,ENSG00000128311,ENSG00000166897,ENSG00000187045,ENSG00000027644,ENSG00000132688,ENSG00000132692,ENSG00000132694,ENSG00000143294,ENSG00000143303,ENSG00000143314,ENSG00000143319,ENSG00000143320,ENSG00000143321,ENSG00000163382,ENSG00000187800,ENSG00000198400,ENSG00000117395,ENSG00000117399,ENSG00000178922,ENSG00000179178,ENSG00000186973,ENSG00000243710,ENSG00000013374,ENSG00000033050,ENSG00000033100,ENSG00000082014,ENSG00000106615,ENSG00000133612,ENSG00000164885,ENSG00000164889,ENSG00000164896,ENSG00000164897,ENSG00000164900,ENSG00000187260,ENSG00000285292,ENSG00000136828,ENSG00000136944,ENSG00000169155,ENSG00000177125,ENSG00000196814,ENSG00000112164,ENSG00000124780,ENSG00000164626,ENSG00000164627,ENSG00000188488,ENSG00000130762,ENSG00000142611,ENSG00000162591,ENSG00000160255,ENSG00000175894,ENSG00000183255,ENSG00000184787,ENSG00000184900,ENSG00000188155,ENSG00000123453,ENSG00000160293,ENSG00000196990,ENSG00000197859,ENSG00000127415,ENSG00000145214,ENSG00000145217,ENSG00000168993,ENSG00000169020,ENSG00000169026,ENSG00000185619,ENSG00000215375,ENSG00000273238,ENSG00000167280,ENSG00000171302,ENSG00000054148,ENSG00000107223,ENSG00000107317,ENSG00000127191,ENSG00000148362,ENSG00000148400,ENSG00000159069,ENSG00000165716,ENSG00000169583,ENSG00000169692,ENSG00000172889,ENSG00000176919,ENSG00000187922,ENSG00000196642,ENSG00000232434,ENSG00000244187,ENSG00000272896,ENSG00000284341,ENSG00000049239,ENSG00000180758,ENSG00000107719,ENSG00000138316,ENSG00000166224,ENSG00000166228,ENSG00000180644,ENSG00000106003,ENSG00000106009,ENSG00000136295,ENSG00000146535,ENSG00000198286,ENSG00000101463,ENSG00000101474,ENSG00000169021,ENSG00000063660,ENSG00000130414,ENSG00000144504,ENSG00000178602,ENSG00000143761,ENSG00000143774,ENSG00000154342,ENSG00000154370,ENSG00000162910,ENSG00000162931,ENSG00000168159,ENSG00000181873,ENSG00000198835,ENSG00000103257,ENSG00000154118,ENSG00000109062,ENSG00000109065,ENSG00000109066,ENSG00000109089,ENSG00000161509,ENSG00000161513,ENSG00000167861,ENSG00000172782,ENSG00000172794,ENSG00000182040,ENSG00000183034,ENSG00000110400,ENSG00000107187,ENSG00000148384,ENSG00000148396,ENSG00000148411,ENSG00000160360,ENSG00000165661,ENSG00000165684,ENSG00000165688,ENSG00000165689,ENSG00000213221,ENSG00000238227,ENSG00000260220,ENSG00000051523,ENSG00000103335,ENSG00000124391,ENSG00000141012,ENSG00000158717,ENSG00000167508,ENSG00000167513,ENSG00000167515,ENSG00000174177,ENSG00000179588,ENSG00000185669,ENSG00000198931,ENSG00000205022,ENSG00000065154,ENSG00000107902,ENSG00000182022,ENSG00000229544,ENSG00000054179,ENSG00000107281,ENSG00000107331,ENSG00000130653,ENSG00000165802,ENSG00000176058,ENSG00000176978,ENSG00000177239,ENSG00000180549,ENSG00000184709,ENSG00000186193,ENSG00000187609,ENSG00000188229,ENSG00000188747,ENSG00000188833,ENSG00000188986,ENSG00000197191,ENSG00000197355,ENSG00000198113,ENSG00000198435,ENSG00000212864,ENSG00000233198,ENSG00000261793,ENSG00000279073,ENSG00000166546,ENSG00000075043,ENSG00000101198,ENSG00000101199,ENSG00000101204,ENSG00000101210,ENSG00000149658,ENSG00000196581,ENSG00000069812,ENSG00000097021,ENSG00000116237,ENSG00000116254,ENSG00000158286,ENSG00000158292,ENSG00000187017,ENSG00000215788,ENSG00000102935,ENSG00000178882,ENSG00000179195,ENSG00000137486,ENSG00000261594,ENSG00000148814,ENSG00000151640,ENSG00000165752,ENSG00000171813,ENSG00000087008,ENSG00000125089,ENSG00000155275,ENSG00000170801,ENSG00000148248,ENSG00000148288,ENSG00000148290,ENSG00000148291,ENSG00000148297,ENSG00000148303,ENSG00000148308,ENSG00000160271,ENSG00000160325,ENSG00000175164,ENSG00000198870,ENSG00000285245,ENSG00000138944,ENSG00000188636,ENSG00000096433,ENSG00000137288,ENSG00000161904,ENSG00000114554,ENSG00000239620,ENSG00000085117,ENSG00000157570,ENSG00000175274,ENSG00000112787,ENSG00000182870,ENSG00000183495,ENSG00000131149,ENSG00000153786,ENSG00000101152,ENSG00000101161,ENSG00000101246,ENSG00000125508,ENSG00000125520,ENSG00000125531,ENSG00000125534,ENSG00000130584,ENSG00000130589,ENSG00000130590,ENSG00000183260,ENSG00000196700,ENSG00000197114,ENSG00000197457,ENSG00000198276,ENSG00000203896,ENSG00000243509,ENSG00000273047,ENSG00000273154,ENSG00000138623,ENSG00000159289,ENSG00000167178,ENSG00000164849,ENSG00000164853,ENSG00000164877,ENSG00000164880,ENSG00000178381,ENSG00000090316,ENSG00000127418,ENSG00000163945,ENSG00000235608,ENSG00000073350,ENSG00000092929,ENSG00000108479,ENSG00000132471,ENSG00000132475,ENSG00000132481,ENSG00000141569,ENSG00000177303,ENSG00000182173,ENSG00000204316,ENSG00000266714,ENSG00000004660,ENSG00000040531,ENSG00000074356,ENSG00000074370,ENSG00000083457,ENSG00000127774,ENSG00000197417,ENSG00000213977,ENSG00000257950,ENSG00000262304,ENSG00000108179,ENSG00000165424,ENSG00000068831,ENSG00000068976,ENSG00000110047,ENSG00000110076,ENSG00000168066,ENSG00000168067,ENSG00000171219,ENSG00000004776,ENSG00000004777,ENSG00000105290,ENSG00000105672,ENSG00000105675,ENSG00000105677,ENSG00000105679,ENSG00000126243,ENSG00000126246,ENSG00000126254,ENSG00000126259,ENSG00000167595,ENSG00000167604,ENSG00000267796,ENSG00000272333,ENSG00000075399,ENSG00000131165,ENSG00000140995,ENSG00000141002,ENSG00000158792,ENSG00000158805,ENSG00000167523,ENSG00000167526,ENSG00000178773,ENSG00000185324,ENSG00000187741,ENSG00000197912,ENSG00000204991,ENSG00000258947,ENSG00000087116,ENSG00000123358,ENSG00000135480,ENSG00000161835
1	TF	Factor: Zic3; motif: NGGGKGGTC	TF:M00450	FALSE	2.58e-12	11.5891	14278	838	695	20044	ENSG00000037637,ENSG00000055070,ENSG00000132881,ENSG00000142627,ENSG00000142632,ENSG00000157191,ENSG00000173641,ENSG00000184908,ENSG00000185519,ENSG00000186510,ENSG00000187144,ENSG00000226490,ENSG00000226807,ENSG00000111245,ENSG00000111249,ENSG00000111252,ENSG00000198324,ENSG00000204842,ENSG00000011021,ENSG00000083444,ENSG00000116661,ENSG00000116663,ENSG00000116670,ENSG00000116685,ENSG00000120937,ENSG00000132879,ENSG00000162490,ENSG00000177674,ENSG00000204624,ENSG00000215910,ENSG00000071564,ENSG00000071655,ENSG00000079313,ENSG00000127540,ENSG00000129911,ENSG00000129968,ENSG00000130270,ENSG00000133243,ENSG00000133275,ENSG00000185761,ENSG00000185988,ENSG00000205922,ENSG00000213638,ENSG00000227500,ENSG00000267059,ENSG00000107147,ENSG00000122133,ENSG00000122136,ENSG00000122140,ENSG00000130560,ENSG00000148386,ENSG00000160345,ENSG00000165643,ENSG00000204007,ENSG00000236543,ENSG00000169925,ENSG00000186350,ENSG00000196363,ENSG00000235106,ENSG00000109519,ENSG00000132405,ENSG00000178597,ENSG00000184985,ENSG00000140538,ENSG00000140543,ENSG00000173867,ENSG00000104499,ENSG00000126233,ENSG00000130193,ENSG00000160882,ENSG00000160886,ENSG00000167653,ENSG00000179142,ENSG00000181790,ENSG00000197353,ENSG00000198576,ENSG00000234616,ENSG00000283992,ENSG00000163873,ENSG00000163874,ENSG00000163875,ENSG00000105426,ENSG00000105428,ENSG00000127663,ENSG00000091622,ENSG00000129195,ENSG00000129221,ENSG00000179314,ENSG00000013810,ENSG00000068078,ENSG00000168924,ENSG00000168936,ENSG00000174137,ENSG00000185049,ENSG00000095319,ENSG00000095321,ENSG00000119383,ENSG00000148341,ENSG00000148343,ENSG00000235007,ENSG00000032444,ENSG00000066044,ENSG00000076826,ENSG00000076924,ENSG00000076944,ENSG00000076984,ENSG00000104918,ENSG00000104921,ENSG00000104980,ENSG00000142459,ENSG00000174788,ENSG00000178531,ENSG00000181029,ENSG00000183019,ENSG00000183248,ENSG00000198723,ENSG00000198816,ENSG00000229833,ENSG00000260001,ENSG00000267952,ENSG00000268400,ENSG00000268614,ENSG00000269711,ENSG00000056487,ENSG00000186654,ENSG00000241484,ENSG00000248405,ENSG00000062650,ENSG00000182771,ENSG00000101180,ENSG00000101181,ENSG00000101182,ENSG00000130699,ENSG00000130700,ENSG00000130701,ENSG00000130702,ENSG00000130703,ENSG00000130706,ENSG00000149657,ENSG00000149679,ENSG00000171858,ENSG00000184402,ENSG00000100266,ENSG00000100271,ENSG00000100290,ENSG00000100294,ENSG00000100300,ENSG00000100304,ENSG00000159307,ENSG00000186732,ENSG00000099985,ENSG00000099992,ENSG00000099999,ENSG00000100003,ENSG00000100012,ENSG00000100330,ENSG00000128342,ENSG00000133488,ENSG00000176635,ENSG00000239282,ENSG00000242114,ENSG00000248751,ENSG00000074211,ENSG00000109501,ENSG00000152969,ENSG00000181215,ENSG00000112562,ENSG00000125337,ENSG00000153303,ENSG00000164488,ENSG00000040487,ENSG00000053371,ENSG00000053372,ENSG00000077549,ENSG00000127463,ENSG00000127481,ENSG00000173436,ENSG00000211454,ENSG00000141570,ENSG00000167291,ENSG00000173894,ENSG00000182156,ENSG00000105472,ENSG00000129455,ENSG00000131409,ENSG00000142513,ENSG00000142515,ENSG00000161677,ENSG00000161681,ENSG00000167748,ENSG00000167751,ENSG00000167754,ENSG00000167755,ENSG00000169035,ENSG00000174562,ENSG00000204653,ENSG00000213023,ENSG00000235034,ENSG00000269741,ENSG00000074047,ENSG00000067606,ENSG00000116151,ENSG00000142609,ENSG00000149527,ENSG00000157911,ENSG00000157916,ENSG00000162585,ENSG00000187730,ENSG00000122965,ENSG00000127884,ENSG00000148803,ENSG00000148832,ENSG00000151650,ENSG00000151651,ENSG00000165828,ENSG00000171794,ENSG00000171798,ENSG00000197177,ENSG00000214279,ENSG00000254536,ENSG00000283496,ENSG00000219438,ENSG00000167632,ENSG00000124493,ENSG00000124507,ENSG00000124614,ENSG00000137309,ENSG00000186577,ENSG00000270800,ENSG00000124126,ENSG00000124198,ENSG00000172927,ENSG00000172935,ENSG00000284713,ENSG00000287725,ENSG00000100055,ENSG00000100060,ENSG00000100065,ENSG00000100379,ENSG00000100385,ENSG00000128309,ENSG00000128311,ENSG00000128340,ENSG00000133466,ENSG00000166897,ENSG00000185264,ENSG00000278195,ENSG00000027869,ENSG00000116604,ENSG00000132688,ENSG00000132692,ENSG00000143314,ENSG00000143320,ENSG00000143321,ENSG00000160818,ENSG00000160838,ENSG00000163382,ENSG00000187800,ENSG00000187862,ENSG00000066322,ENSG00000117399,ENSG00000117400,ENSG00000159479,ENSG00000178922,ENSG00000179178,ENSG00000198198,ENSG00000253313,ENSG00000033050,ENSG00000033100,ENSG00000082014,ENSG00000127377,ENSG00000133612,ENSG00000146926,ENSG00000164867,ENSG00000164885,ENSG00000164889,ENSG00000164896,ENSG00000164897,ENSG00000164900,ENSG00000181652,ENSG00000187260,ENSG00000197150,ENSG00000213199,ENSG00000278685,ENSG00000285292,ENSG00000288608,ENSG00000136828,ENSG00000136944,ENSG00000177125,ENSG00000196814,ENSG00000095981,ENSG00000112164,ENSG00000112167,ENSG00000124780,ENSG00000164627,ENSG00000100665,ENSG00000133937,ENSG00000188488,ENSG00000130762,ENSG00000142611,ENSG00000162591,ENSG00000221866,ENSG00000160255,ENSG00000175894,ENSG00000184787,ENSG00000184900,ENSG00000187766,ENSG00000188155,ENSG00000189169,ENSG00000205439,ENSG00000205445,ENSG00000212933,ENSG00000212935,ENSG00000215454,ENSG00000215455,ENSG00000221837,ENSG00000221859,ENSG00000241123,ENSG00000243489,ENSG00000272804,ENSG00000123453,ENSG00000123454,ENSG00000160293,ENSG00000187616,ENSG00000197859,ENSG00000127415,ENSG00000127419,ENSG00000133256,ENSG00000145214,ENSG00000145217,ENSG00000168993,ENSG00000169020,ENSG00000169026,ENSG00000174227,ENSG00000178950,ENSG00000185619,ENSG00000215375,ENSG00000167280,ENSG00000171302,ENSG00000173918,ENSG00000054148,ENSG00000107223,ENSG00000107317,ENSG00000148362,ENSG00000148400,ENSG00000165716,ENSG00000169583,ENSG00000169692,ENSG00000172889,ENSG00000177943,ENSG00000177984,ENSG00000184925,ENSG00000187922,ENSG00000196642,ENSG00000204001,ENSG00000204003,ENSG00000213213,ENSG00000214402,ENSG00000232434,ENSG00000244187,ENSG00000267206,ENSG00000272896,ENSG00000284341,ENSG00000142583,ENSG00000171621,ENSG00000180758,ENSG00000107719,ENSG00000138316,ENSG00000166220,ENSG00000166224,ENSG00000166228,ENSG00000180644,ENSG00000106003,ENSG00000106009,ENSG00000136295,ENSG00000146535,ENSG00000174945,ENSG00000198286,ENSG00000077984,ENSG00000101463,ENSG00000101474,ENSG00000063660,ENSG00000144504,ENSG00000172428,ENSG00000178586,ENSG00000178602,ENSG00000143761,ENSG00000154358,ENSG00000154370,ENSG00000162910,ENSG00000162931,ENSG00000168148,ENSG00000181218,ENSG00000181873,ENSG00000196890,ENSG00000198835,ENSG00000103257,ENSG00000104731,ENSG00000172530,ENSG00000174990,ENSG00000109065,ENSG00000109066,ENSG00000109089,ENSG00000161509,ENSG00000161513,ENSG00000167850,ENSG00000167861,ENSG00000172782,ENSG00000172794,ENSG00000178789,ENSG00000182040,ENSG00000182938,ENSG00000183034,ENSG00000186074,ENSG00000284690,ENSG00000110400,ENSG00000107187,ENSG00000148384,ENSG00000148411,ENSG00000160360,ENSG00000165661,ENSG00000165684,ENSG00000165688,ENSG00000165689,ENSG00000187796,ENSG00000213221,ENSG00000238227,ENSG00000260220,ENSG00000289701,ENSG00000051523,ENSG00000103335,ENSG00000124391,ENSG00000129993,ENSG00000141012,ENSG00000158545,ENSG00000167508,ENSG00000167513,ENSG00000167515,ENSG00000179588,ENSG00000185669,ENSG00000198931,ENSG00000205022,ENSG00000065154,ENSG00000107902,ENSG00000229544,ENSG00000054179,ENSG00000107281,ENSG00000107331,ENSG00000165802,ENSG00000176058,ENSG00000176101,ENSG00000176248,ENSG00000176884,ENSG00000176978,ENSG00000180549,ENSG00000184709,ENSG00000185863,ENSG00000186193,ENSG00000187609,ENSG00000187713,ENSG00000188229,ENSG00000188566,ENSG00000188747,ENSG00000188833,ENSG00000188986,ENSG00000197355,ENSG00000197768,ENSG00000198113,ENSG00000198435,ENSG00000198569,ENSG00000212864,ENSG00000233198,ENSG00000261793,ENSG00000279073,ENSG00000284976,ENSG00000166546,ENSG00000179776,ENSG00000075043,ENSG00000101197,ENSG00000101198,ENSG00000101199,ENSG00000101203,ENSG00000101204,ENSG00000101210,ENSG00000125533,ENSG00000149658,ENSG00000196581,ENSG00000069424,ENSG00000069812,ENSG00000097021,ENSG00000116251,ENSG00000116254,ENSG00000158286,ENSG00000158292,ENSG00000171680,ENSG00000173673,ENSG00000187017,ENSG00000285629,ENSG00000178882,ENSG00000179195,ENSG00000196498,ENSG00000137486,ENSG00000137491,ENSG00000149273,ENSG00000158555,ENSG00000261594,ENSG00000148814,ENSG00000151640,ENSG00000165752,ENSG00000171813,ENSG00000188385,ENSG00000087008,ENSG00000125089,ENSG00000155275,ENSG00000170801,ENSG00000148248,ENSG00000148290,ENSG00000148291,ENSG00000148297,ENSG00000148300,ENSG00000148303,ENSG00000160271,ENSG00000160323,ENSG00000160325,ENSG00000160326,ENSG00000170835,ENSG00000171102,ENSG00000175164,ENSG00000198870,ENSG00000100347,ENSG00000138964,ENSG00000188636,ENSG00000030110,ENSG00000096433,ENSG00000137288,ENSG00000161896,ENSG00000161904,ENSG00000114554,ENSG00000239620,ENSG00000085117,ENSG00000157570,ENSG00000175274,ENSG00000112787,ENSG00000182870,ENSG00000183495,ENSG00000184967,ENSG00000185163,ENSG00000131149,ENSG00000135709,ENSG00000153786,ENSG00000153789,ENSG00000101150,ENSG00000101152,ENSG00000101161,ENSG00000101213,ENSG00000101216,ENSG00000101246,ENSG00000125508,ENSG00000125520,ENSG00000125531,ENSG00000125534,ENSG00000130584,ENSG00000130589,ENSG00000130590,ENSG00000183260,ENSG00000196700,ENSG00000197114,ENSG00000197457,ENSG00000198276,ENSG00000203896,ENSG00000243509,ENSG00000258366,ENSG00000273047,ENSG00000129009,ENSG00000137868,ENSG00000138623,ENSG00000138629,ENSG00000140481,ENSG00000159289,ENSG00000167178,ENSG00000146540,ENSG00000164853,ENSG00000164877,ENSG00000164880,ENSG00000178381,ENSG00000090316,ENSG00000127418,ENSG00000159674,ENSG00000159692,ENSG00000163945,ENSG00000178222,ENSG00000235608,ENSG00000092929,ENSG00000108469,ENSG00000108479,ENSG00000132470,ENSG00000132471,ENSG00000132478,ENSG00000132481,ENSG00000141569,ENSG00000161526,ENSG00000161533,ENSG00000177303,ENSG00000182173,ENSG00000188878,ENSG00000204323,ENSG00000257949,ENSG00000259120,ENSG00000261408,ENSG00000266714,ENSG00000004660,ENSG00000040531,ENSG00000074356,ENSG00000074370,ENSG00000083454,ENSG00000083457,ENSG00000108405,ENSG00000127774,ENSG00000141255,ENSG00000167723,ENSG00000197417,ENSG00000213977,ENSG00000257950,ENSG00000262304,ENSG00000108175,ENSG00000108179,ENSG00000068831,ENSG00000068976,ENSG00000110046,ENSG00000110047,ENSG00000133895,ENSG00000149735,ENSG00000168062,ENSG00000168065,ENSG00000168067,ENSG00000171219,ENSG00000197891,ENSG00000004776,ENSG00000004777,ENSG00000011590,ENSG00000011600,ENSG00000105290,ENSG00000105668,ENSG00000105672,ENSG00000105675,ENSG00000105677,ENSG00000105679,ENSG00000126243,ENSG00000126254,ENSG00000126259,ENSG00000126264,ENSG00000161265,ENSG00000161270,ENSG00000167604,ENSG00000188223,ENSG00000205138,ENSG00000205155,ENSG00000249115,ENSG00000250799,ENSG00000267120,ENSG00000267796,ENSG00000272333,ENSG00000015413,ENSG00000075399,ENSG00000131165,ENSG00000140995,ENSG00000141002,ENSG00000158792,ENSG00000158805,ENSG00000167523,ENSG00000167526,ENSG00000178773,ENSG00000185324,ENSG00000197912,ENSG00000198211,ENSG00000204991,ENSG00000258839,ENSG00000258947,ENSG00000087116,ENSG00000177932,ENSG00000234284,ENSG00000123358,ENSG00000123395,ENSG00000135443,ENSG00000135480,ENSG00000161835,ENSG00000161849,ENSG00000167767,ENSG00000170442,ENSG00000170454,ENSG00000170465,ENSG00000185479,ENSG00000205420,ENSG00000205426,ENSG00000284791
1	TF	Factor: BTEB4; motif: NCCACGCCCM; match class: 1	TF:M12186_1	FALSE	2.79e-12	11.5546	4080	838	267	20044	ENSG00000142627,ENSG00000186510,ENSG00000111252,ENSG00000083444,ENSG00000116661,ENSG00000116670,ENSG00000116688,ENSG00000132879,ENSG00000162490,ENSG00000177674,ENSG00000071564,ENSG00000071655,ENSG00000129911,ENSG00000129968,ENSG00000130270,ENSG00000181588,ENSG00000213638,ENSG00000227500,ENSG00000122140,ENSG00000130559,ENSG00000130560,ENSG00000160345,ENSG00000169925,ENSG00000109519,ENSG00000132405,ENSG00000173011,ENSG00000173013,ENSG00000140543,ENSG00000173867,ENSG00000180155,ENSG00000181790,ENSG00000197353,ENSG00000198576,ENSG00000234616,ENSG00000284505,ENSG00000163874,ENSG00000105426,ENSG00000091622,ENSG00000068078,ENSG00000163950,ENSG00000174137,ENSG00000095319,ENSG00000148343,ENSG00000167130,ENSG00000066044,ENSG00000076826,ENSG00000076944,ENSG00000076984,ENSG00000104976,ENSG00000142459,ENSG00000171017,ENSG00000178531,ENSG00000267952,ENSG00000186654,ENSG00000241484,ENSG00000248405,ENSG00000130699,ENSG00000130703,ENSG00000171858,ENSG00000100266,ENSG00000100300,ENSG00000100304,ENSG00000159307,ENSG00000099992,ENSG00000099999,ENSG00000133488,ENSG00000176635,ENSG00000239282,ENSG00000109501,ENSG00000152969,ENSG00000181215,ENSG00000077549,ENSG00000141570,ENSG00000173894,ENSG00000131409,ENSG00000174562,ENSG00000204653,ENSG00000157911,ENSG00000157933,ENSG00000162585,ENSG00000127884,ENSG00000130640,ENSG00000148803,ENSG00000151650,ENSG00000151651,ENSG00000165828,ENSG00000171794,ENSG00000171798,ENSG00000197177,ENSG00000198546,ENSG00000283496,ENSG00000137309,ENSG00000284713,ENSG00000100060,ENSG00000278195,ENSG00000132688,ENSG00000143314,ENSG00000163382,ENSG00000187862,ENSG00000117395,ENSG00000179178,ENSG00000243710,ENSG00000013374,ENSG00000106615,ENSG00000127377,ENSG00000181652,ENSG00000136828,ENSG00000164627,ENSG00000196136,ENSG00000130762,ENSG00000162591,ENSG00000160255,ENSG00000183255,ENSG00000184900,ENSG00000123454,ENSG00000160293,ENSG00000127419,ENSG00000145214,ENSG00000169020,ENSG00000178950,ENSG00000185619,ENSG00000215375,ENSG00000167280,ENSG00000054148,ENSG00000107317,ENSG00000148362,ENSG00000148400,ENSG00000165716,ENSG00000169692,ENSG00000172889,ENSG00000204001,ENSG00000244187,ENSG00000272896,ENSG00000284341,ENSG00000049239,ENSG00000180758,ENSG00000107719,ENSG00000138316,ENSG00000166228,ENSG00000106003,ENSG00000136295,ENSG00000146535,ENSG00000063660,ENSG00000130414,ENSG00000144504,ENSG00000154370,ENSG00000168159,ENSG00000104731,ENSG00000109062,ENSG00000109065,ENSG00000109066,ENSG00000161513,ENSG00000167861,ENSG00000172782,ENSG00000186407,ENSG00000107187,ENSG00000148384,ENSG00000148396,ENSG00000148411,ENSG00000160360,ENSG00000165661,ENSG00000213221,ENSG00000260220,ENSG00000051523,ENSG00000141012,ENSG00000167508,ENSG00000167513,ENSG00000167515,ENSG00000179588,ENSG00000185669,ENSG00000198931,ENSG00000205022,ENSG00000065154,ENSG00000107902,ENSG00000130653,ENSG00000177239,ENSG00000186193,ENSG00000187609,ENSG00000188747,ENSG00000188833,ENSG00000188986,ENSG00000197191,ENSG00000197355,ENSG00000198435,ENSG00000198569,ENSG00000212864,ENSG00000233198,ENSG00000279073,ENSG00000166546,ENSG00000179776,ENSG00000101198,ENSG00000101210,ENSG00000069812,ENSG00000158292,ENSG00000187017,ENSG00000148814,ENSG00000151640,ENSG00000165752,ENSG00000148248,ENSG00000148290,ENSG00000148291,ENSG00000148296,ENSG00000160271,ENSG00000160325,ENSG00000170835,ENSG00000198870,ENSG00000188636,ENSG00000096433,ENSG00000114554,ENSG00000085117,ENSG00000157570,ENSG00000112787,ENSG00000182870,ENSG00000183495,ENSG00000131149,ENSG00000101150,ENSG00000125520,ENSG00000125534,ENSG00000130584,ENSG00000130589,ENSG00000130590,ENSG00000273047,ENSG00000159289,ENSG00000164849,ENSG00000164877,ENSG00000127418,ENSG00000163945,ENSG00000178222,ENSG00000073350,ENSG00000092929,ENSG00000108479,ENSG00000132471,ENSG00000141569,ENSG00000177303,ENSG00000182173,ENSG00000204316,ENSG00000267426,ENSG00000004660,ENSG00000040531,ENSG00000074356,ENSG00000197417,ENSG00000262304,ENSG00000068831,ENSG00000110047,ENSG00000168067,ENSG00000004777,ENSG00000011590,ENSG00000105668,ENSG00000105672,ENSG00000126246,ENSG00000161265,ENSG00000167595,ENSG00000188223,ENSG00000205155,ENSG00000267120,ENSG00000272333,ENSG00000075399,ENSG00000131165,ENSG00000141002,ENSG00000158792,ENSG00000158805,ENSG00000167523,ENSG00000178773,ENSG00000204991,ENSG00000258947,ENSG00000234284,ENSG00000161835
1	TF	Factor: Osx; motif: CCNCCCCCNNN	TF:M07329	FALSE	2.85e-12	11.5453	7044	838	405	20044	ENSG00000037637,ENSG00000142627,ENSG00000184908,ENSG00000111249,ENSG00000111252,ENSG00000198324,ENSG00000204842,ENSG00000011021,ENSG00000083444,ENSG00000116661,ENSG00000116663,ENSG00000116670,ENSG00000116688,ENSG00000132879,ENSG00000177000,ENSG00000177674,ENSG00000204624,ENSG00000071564,ENSG00000071655,ENSG00000127540,ENSG00000129911,ENSG00000129968,ENSG00000133243,ENSG00000181588,ENSG00000185988,ENSG00000205922,ENSG00000267059,ENSG00000107147,ENSG00000122133,ENSG00000130559,ENSG00000130560,ENSG00000236543,ENSG00000169925,ENSG00000196363,ENSG00000109519,ENSG00000132405,ENSG00000173011,ENSG00000173013,ENSG00000178597,ENSG00000140538,ENSG00000140543,ENSG00000173867,ENSG00000126233,ENSG00000130193,ENSG00000181790,ENSG00000163873,ENSG00000163874,ENSG00000163875,ENSG00000091622,ENSG00000129195,ENSG00000179314,ENSG00000068078,ENSG00000109685,ENSG00000174137,ENSG00000185049,ENSG00000095319,ENSG00000148341,ENSG00000188483,ENSG00000032444,ENSG00000066044,ENSG00000076826,ENSG00000076924,ENSG00000076944,ENSG00000076984,ENSG00000104976,ENSG00000104980,ENSG00000142459,ENSG00000178531,ENSG00000181029,ENSG00000183019,ENSG00000198816,ENSG00000229833,ENSG00000267952,ENSG00000268400,ENSG00000268614,ENSG00000269711,ENSG00000056487,ENSG00000186654,ENSG00000241484,ENSG00000248405,ENSG00000182771,ENSG00000101180,ENSG00000101181,ENSG00000130699,ENSG00000130700,ENSG00000130701,ENSG00000130702,ENSG00000130703,ENSG00000130706,ENSG00000149657,ENSG00000184402,ENSG00000100266,ENSG00000100300,ENSG00000100304,ENSG00000159307,ENSG00000099985,ENSG00000099992,ENSG00000100012,ENSG00000100330,ENSG00000128342,ENSG00000187860,ENSG00000242114,ENSG00000074211,ENSG00000109501,ENSG00000152969,ENSG00000181215,ENSG00000153303,ENSG00000164488,ENSG00000040487,ENSG00000053371,ENSG00000127481,ENSG00000141570,ENSG00000141582,ENSG00000167291,ENSG00000173894,ENSG00000182156,ENSG00000105472,ENSG00000131409,ENSG00000142515,ENSG00000161677,ENSG00000161681,ENSG00000167748,ENSG00000167755,ENSG00000169035,ENSG00000067606,ENSG00000116151,ENSG00000142609,ENSG00000157916,ENSG00000162585,ENSG00000187730,ENSG00000127884,ENSG00000130643,ENSG00000148832,ENSG00000151650,ENSG00000151651,ENSG00000171794,ENSG00000171798,ENSG00000197177,ENSG00000203772,ENSG00000254536,ENSG00000219438,ENSG00000169427,ENSG00000124507,ENSG00000137309,ENSG00000124126,ENSG00000284713,ENSG00000100060,ENSG00000100065,ENSG00000100379,ENSG00000128309,ENSG00000128311,ENSG00000128340,ENSG00000166897,ENSG00000132692,ENSG00000132694,ENSG00000143303,ENSG00000143319,ENSG00000143320,ENSG00000160838,ENSG00000066056,ENSG00000066322,ENSG00000117395,ENSG00000117399,ENSG00000159479,ENSG00000178922,ENSG00000198198,ENSG00000243710,ENSG00000253313,ENSG00000013374,ENSG00000033050,ENSG00000033100,ENSG00000082014,ENSG00000133612,ENSG00000164889,ENSG00000164897,ENSG00000164900,ENSG00000181652,ENSG00000187260,ENSG00000285292,ENSG00000288608,ENSG00000136828,ENSG00000136944,ENSG00000177125,ENSG00000196814,ENSG00000112164,ENSG00000100665,ENSG00000133937,ENSG00000130762,ENSG00000169717,ENSG00000221866,ENSG00000184900,ENSG00000205445,ENSG00000221859,ENSG00000243489,ENSG00000160293,ENSG00000187616,ENSG00000197859,ENSG00000133256,ENSG00000168993,ENSG00000178950,ENSG00000273238,ENSG00000167280,ENSG00000054148,ENSG00000127191,ENSG00000148362,ENSG00000148400,ENSG00000159069,ENSG00000165716,ENSG00000169692,ENSG00000172889,ENSG00000176919,ENSG00000187922,ENSG00000204003,ENSG00000232434,ENSG00000244187,ENSG00000267206,ENSG00000272896,ENSG00000049239,ENSG00000180758,ENSG00000107719,ENSG00000138316,ENSG00000166224,ENSG00000166228,ENSG00000106003,ENSG00000106009,ENSG00000136295,ENSG00000198286,ENSG00000101463,ENSG00000130414,ENSG00000178602,ENSG00000143761,ENSG00000154342,ENSG00000154358,ENSG00000162910,ENSG00000162931,ENSG00000168159,ENSG00000181218,ENSG00000181873,ENSG00000196890,ENSG00000103257,ENSG00000104731,ENSG00000154118,ENSG00000109062,ENSG00000109065,ENSG00000109066,ENSG00000161509,ENSG00000167861,ENSG00000172782,ENSG00000182040,ENSG00000182938,ENSG00000183034,ENSG00000110400,ENSG00000107187,ENSG00000148384,ENSG00000148411,ENSG00000160360,ENSG00000165661,ENSG00000165688,ENSG00000165689,ENSG00000213221,ENSG00000238227,ENSG00000051523,ENSG00000103335,ENSG00000124391,ENSG00000129993,ENSG00000158545,ENSG00000179588,ENSG00000185669,ENSG00000198931,ENSG00000065154,ENSG00000182022,ENSG00000054179,ENSG00000107331,ENSG00000176058,ENSG00000176101,ENSG00000176248,ENSG00000176978,ENSG00000186193,ENSG00000188833,ENSG00000197768,ENSG00000198113,ENSG00000198569,ENSG00000212864,ENSG00000284976,ENSG00000166546,ENSG00000075043,ENSG00000101198,ENSG00000101199,ENSG00000101210,ENSG00000125533,ENSG00000196581,ENSG00000097021,ENSG00000116251,ENSG00000116254,ENSG00000158292,ENSG00000187017,ENSG00000179195,ENSG00000137486,ENSG00000162139,ENSG00000261594,ENSG00000148814,ENSG00000151640,ENSG00000165752,ENSG00000171813,ENSG00000148288,ENSG00000148308,ENSG00000160271,ENSG00000160325,ENSG00000160326,ENSG00000170835,ENSG00000175164,ENSG00000285245,ENSG00000100347,ENSG00000138944,ENSG00000137288,ENSG00000161896,ENSG00000114554,ENSG00000085117,ENSG00000112787,ENSG00000182870,ENSG00000183495,ENSG00000131149,ENSG00000101150,ENSG00000101152,ENSG00000101161,ENSG00000101213,ENSG00000101246,ENSG00000125508,ENSG00000125520,ENSG00000125531,ENSG00000125534,ENSG00000130584,ENSG00000130589,ENSG00000130590,ENSG00000196700,ENSG00000197114,ENSG00000273047,ENSG00000138623,ENSG00000159289,ENSG00000146540,ENSG00000164849,ENSG00000164853,ENSG00000164877,ENSG00000164880,ENSG00000178381,ENSG00000090316,ENSG00000127418,ENSG00000159692,ENSG00000163945,ENSG00000178222,ENSG00000073350,ENSG00000132470,ENSG00000132471,ENSG00000132475,ENSG00000132478,ENSG00000132481,ENSG00000141569,ENSG00000177303,ENSG00000204316,ENSG00000004660,ENSG00000040531,ENSG00000074356,ENSG00000083454,ENSG00000127774,ENSG00000196689,ENSG00000197417,ENSG00000213977,ENSG00000257950,ENSG00000262304,ENSG00000108175,ENSG00000165424,ENSG00000068831,ENSG00000068971,ENSG00000068976,ENSG00000168066,ENSG00000168067,ENSG00000171219,ENSG00000004777,ENSG00000011590,ENSG00000105290,ENSG00000105672,ENSG00000105677,ENSG00000105679,ENSG00000126259,ENSG00000126264,ENSG00000161270,ENSG00000167604,ENSG00000272333,ENSG00000015413,ENSG00000075399,ENSG00000131165,ENSG00000141002,ENSG00000158792,ENSG00000158805,ENSG00000167523,ENSG00000178773,ENSG00000185324,ENSG00000187741,ENSG00000197912,ENSG00000204991,ENSG00000087116,ENSG00000123358,ENSG00000123395,ENSG00000135443,ENSG00000161850
1	TF	Factor: sp4; motif: NNNGCYCCGCCCCCY	TF:M10530	FALSE	3.1e-12	11.5086	8450	838	466	20044	ENSG00000037637,ENSG00000142632,ENSG00000173641,ENSG00000185519,ENSG00000111252,ENSG00000204842,ENSG00000011021,ENSG00000116661,ENSG00000116670,ENSG00000116685,ENSG00000116688,ENSG00000132879,ENSG00000162490,ENSG00000177000,ENSG00000177674,ENSG00000204624,ENSG00000071564,ENSG00000071655,ENSG00000129911,ENSG00000129968,ENSG00000130270,ENSG00000133275,ENSG00000181588,ENSG00000185988,ENSG00000205922,ENSG00000213638,ENSG00000227500,ENSG00000107147,ENSG00000122140,ENSG00000130559,ENSG00000130560,ENSG00000160345,ENSG00000165643,ENSG00000236543,ENSG00000169925,ENSG00000196363,ENSG00000109519,ENSG00000132405,ENSG00000173011,ENSG00000173013,ENSG00000140538,ENSG00000140543,ENSG00000173867,ENSG00000130193,ENSG00000167656,ENSG00000180155,ENSG00000181790,ENSG00000198576,ENSG00000234616,ENSG00000284505,ENSG00000163873,ENSG00000163874,ENSG00000163875,ENSG00000091622,ENSG00000129195,ENSG00000179314,ENSG00000013810,ENSG00000068078,ENSG00000109685,ENSG00000163950,ENSG00000168924,ENSG00000168936,ENSG00000174137,ENSG00000185049,ENSG00000095319,ENSG00000095321,ENSG00000119383,ENSG00000148341,ENSG00000148343,ENSG00000167130,ENSG00000188483,ENSG00000032444,ENSG00000066044,ENSG00000076826,ENSG00000076924,ENSG00000076944,ENSG00000076984,ENSG00000090674,ENSG00000104976,ENSG00000104980,ENSG00000142459,ENSG00000171017,ENSG00000178531,ENSG00000181029,ENSG00000198816,ENSG00000229833,ENSG00000267952,ENSG00000268400,ENSG00000268614,ENSG00000269711,ENSG00000056487,ENSG00000186654,ENSG00000241484,ENSG00000248405,ENSG00000182771,ENSG00000101180,ENSG00000130699,ENSG00000130702,ENSG00000130703,ENSG00000149679,ENSG00000184402,ENSG00000100266,ENSG00000100271,ENSG00000100290,ENSG00000100294,ENSG00000100300,ENSG00000100304,ENSG00000159307,ENSG00000099992,ENSG00000099999,ENSG00000100012,ENSG00000100330,ENSG00000128342,ENSG00000133488,ENSG00000176635,ENSG00000187860,ENSG00000239282,ENSG00000109501,ENSG00000152969,ENSG00000181215,ENSG00000125337,ENSG00000153303,ENSG00000040487,ENSG00000053371,ENSG00000077549,ENSG00000162482,ENSG00000141570,ENSG00000167291,ENSG00000173894,ENSG00000129455,ENSG00000131409,ENSG00000161681,ENSG00000169035,ENSG00000269741,ENSG00000067606,ENSG00000142609,ENSG00000149527,ENSG00000157911,ENSG00000157933,ENSG00000162585,ENSG00000187730,ENSG00000127884,ENSG00000130640,ENSG00000130643,ENSG00000148803,ENSG00000148824,ENSG00000148832,ENSG00000151650,ENSG00000151651,ENSG00000171794,ENSG00000171798,ENSG00000198546,ENSG00000203772,ENSG00000254536,ENSG00000283496,ENSG00000219438,ENSG00000169427,ENSG00000137309,ENSG00000124198,ENSG00000162341,ENSG00000284713,ENSG00000100060,ENSG00000100065,ENSG00000100379,ENSG00000100385,ENSG00000128309,ENSG00000128340,ENSG00000166897,ENSG00000278195,ENSG00000027644,ENSG00000132688,ENSG00000132692,ENSG00000132694,ENSG00000143294,ENSG00000143303,ENSG00000143319,ENSG00000143320,ENSG00000143321,ENSG00000160838,ENSG00000163382,ENSG00000066322,ENSG00000117395,ENSG00000178922,ENSG00000179178,ENSG00000186973,ENSG00000243710,ENSG00000253313,ENSG00000013374,ENSG00000033100,ENSG00000106615,ENSG00000127377,ENSG00000164885,ENSG00000164897,ENSG00000288608,ENSG00000136828,ENSG00000169155,ENSG00000177125,ENSG00000196814,ENSG00000112164,ENSG00000164626,ENSG00000164627,ENSG00000133937,ENSG00000188488,ENSG00000130762,ENSG00000142611,ENSG00000162591,ENSG00000183255,ENSG00000184900,ENSG00000189169,ENSG00000241123,ENSG00000243489,ENSG00000123453,ENSG00000160293,ENSG00000127415,ENSG00000145214,ENSG00000168993,ENSG00000169020,ENSG00000169026,ENSG00000185619,ENSG00000215375,ENSG00000273238,ENSG00000167280,ENSG00000171302,ENSG00000173918,ENSG00000054148,ENSG00000107317,ENSG00000127191,ENSG00000148362,ENSG00000148400,ENSG00000159069,ENSG00000165716,ENSG00000169692,ENSG00000172889,ENSG00000176919,ENSG00000232434,ENSG00000244187,ENSG00000272896,ENSG00000284341,ENSG00000049239,ENSG00000180758,ENSG00000138316,ENSG00000166224,ENSG00000166228,ENSG00000180644,ENSG00000106003,ENSG00000106009,ENSG00000136295,ENSG00000198286,ENSG00000077984,ENSG00000101463,ENSG00000169021,ENSG00000063660,ENSG00000130414,ENSG00000144504,ENSG00000178602,ENSG00000143761,ENSG00000143774,ENSG00000143793,ENSG00000154342,ENSG00000154370,ENSG00000162910,ENSG00000168148,ENSG00000181873,ENSG00000198835,ENSG00000103257,ENSG00000104731,ENSG00000154118,ENSG00000109062,ENSG00000109065,ENSG00000109066,ENSG00000109089,ENSG00000161509,ENSG00000161513,ENSG00000167861,ENSG00000172782,ENSG00000172794,ENSG00000182040,ENSG00000183034,ENSG00000107187,ENSG00000148384,ENSG00000148396,ENSG00000148411,ENSG00000160360,ENSG00000165661,ENSG00000165684,ENSG00000213221,ENSG00000260220,ENSG00000051523,ENSG00000141012,ENSG00000158545,ENSG00000158717,ENSG00000167508,ENSG00000167513,ENSG00000167515,ENSG00000174177,ENSG00000179588,ENSG00000185669,ENSG00000198931,ENSG00000205022,ENSG00000065154,ENSG00000107902,ENSG00000182022,ENSG00000229544,ENSG00000054179,ENSG00000107331,ENSG00000165802,ENSG00000176978,ENSG00000177239,ENSG00000180549,ENSG00000186193,ENSG00000188229,ENSG00000188833,ENSG00000197191,ENSG00000197355,ENSG00000197768,ENSG00000198113,ENSG00000198435,ENSG00000198569,ENSG00000212864,ENSG00000233198,ENSG00000166546,ENSG00000260851,ENSG00000075043,ENSG00000101198,ENSG00000101199,ENSG00000101210,ENSG00000125533,ENSG00000069812,ENSG00000097021,ENSG00000116237,ENSG00000116254,ENSG00000158286,ENSG00000158292,ENSG00000187017,ENSG00000215788,ENSG00000102935,ENSG00000179195,ENSG00000137486,ENSG00000162139,ENSG00000261594,ENSG00000148814,ENSG00000151640,ENSG00000165752,ENSG00000188385,ENSG00000125089,ENSG00000148248,ENSG00000148288,ENSG00000148290,ENSG00000148291,ENSG00000148296,ENSG00000148308,ENSG00000160271,ENSG00000160325,ENSG00000160326,ENSG00000175164,ENSG00000198870,ENSG00000285245,ENSG00000188636,ENSG00000096433,ENSG00000137288,ENSG00000161896,ENSG00000114554,ENSG00000214324,ENSG00000239620,ENSG00000085117,ENSG00000157570,ENSG00000175274,ENSG00000112787,ENSG00000182870,ENSG00000183495,ENSG00000131149,ENSG00000101152,ENSG00000101161,ENSG00000125520,ENSG00000125531,ENSG00000125534,ENSG00000130584,ENSG00000130589,ENSG00000130590,ENSG00000196700,ENSG00000197457,ENSG00000273047,ENSG00000138623,ENSG00000138629,ENSG00000159289,ENSG00000167178,ENSG00000146540,ENSG00000164849,ENSG00000164853,ENSG00000164877,ENSG00000164880,ENSG00000178381,ENSG00000127418,ENSG00000159692,ENSG00000163945,ENSG00000235608,ENSG00000073350,ENSG00000092929,ENSG00000108479,ENSG00000132471,ENSG00000141569,ENSG00000161533,ENSG00000177303,ENSG00000182173,ENSG00000204316,ENSG00000257949,ENSG00000261408,ENSG00000004660,ENSG00000040531,ENSG00000074356,ENSG00000074370,ENSG00000083454,ENSG00000108405,ENSG00000197417,ENSG00000257950,ENSG00000262304,ENSG00000108179,ENSG00000165424,ENSG00000068831,ENSG00000068976,ENSG00000110046,ENSG00000110047,ENSG00000110076,ENSG00000133895,ENSG00000168066,ENSG00000168067,ENSG00000171219,ENSG00000004776,ENSG00000004777,ENSG00000011590,ENSG00000105290,ENSG00000105672,ENSG00000105679,ENSG00000126243,ENSG00000126246,ENSG00000126254,ENSG00000161265,ENSG00000167595,ENSG00000167604,ENSG00000188223,ENSG00000205155,ENSG00000267120,ENSG00000267796,ENSG00000272333,ENSG00000283758,ENSG00000075399,ENSG00000131165,ENSG00000140995,ENSG00000141002,ENSG00000158792,ENSG00000158805,ENSG00000167523,ENSG00000178773,ENSG00000185324,ENSG00000204991,ENSG00000258947,ENSG00000087116,ENSG00000123358,ENSG00000123395,ENSG00000135443,ENSG00000135480,ENSG00000161835,ENSG00000167767,ENSG00000170442,ENSG00000170454,ENSG00000284791
1	TF	Factor: TR4; motif: ACCCCGS	TF:M04934	FALSE	3.13e-12	11.5051	18430	838	823	20044	ENSG00000037637,ENSG00000055070,ENSG00000132881,ENSG00000142627,ENSG00000142632,ENSG00000157191,ENSG00000173641,ENSG00000183888,ENSG00000184908,ENSG00000185519,ENSG00000186510,ENSG00000187144,ENSG00000226490,ENSG00000226807,ENSG00000111249,ENSG00000111252,ENSG00000198324,ENSG00000204842,ENSG00000011021,ENSG00000083444,ENSG00000116661,ENSG00000116663,ENSG00000116670,ENSG00000116685,ENSG00000116688,ENSG00000120937,ENSG00000132879,ENSG00000162490,ENSG00000175206,ENSG00000177000,ENSG00000177674,ENSG00000204624,ENSG00000215910,ENSG00000071564,ENSG00000071655,ENSG00000079313,ENSG00000127540,ENSG00000129911,ENSG00000129968,ENSG00000130270,ENSG00000133243,ENSG00000133275,ENSG00000181588,ENSG00000185761,ENSG00000185988,ENSG00000205922,ENSG00000213638,ENSG00000227500,ENSG00000267059,ENSG00000107147,ENSG00000122133,ENSG00000122136,ENSG00000122140,ENSG00000130559,ENSG00000130560,ENSG00000148386,ENSG00000160345,ENSG00000160349,ENSG00000165643,ENSG00000204007,ENSG00000236543,ENSG00000169925,ENSG00000186350,ENSG00000196363,ENSG00000235106,ENSG00000109519,ENSG00000132405,ENSG00000173011,ENSG00000173013,ENSG00000178597,ENSG00000184985,ENSG00000140538,ENSG00000140543,ENSG00000173867,ENSG00000181991,ENSG00000259494,ENSG00000104499,ENSG00000126233,ENSG00000130193,ENSG00000160882,ENSG00000160886,ENSG00000167653,ENSG00000167656,ENSG00000179142,ENSG00000180155,ENSG00000181790,ENSG00000197353,ENSG00000198576,ENSG00000234616,ENSG00000283992,ENSG00000284505,ENSG00000163873,ENSG00000163874,ENSG00000163875,ENSG00000105426,ENSG00000105428,ENSG00000127663,ENSG00000091622,ENSG00000129195,ENSG00000129221,ENSG00000179314,ENSG00000285471,ENSG00000013810,ENSG00000068078,ENSG00000109685,ENSG00000163950,ENSG00000168924,ENSG00000168936,ENSG00000174137,ENSG00000185049,ENSG00000095319,ENSG00000095321,ENSG00000119383,ENSG00000148341,ENSG00000148343,ENSG00000167130,ENSG00000188483,ENSG00000235007,ENSG00000032444,ENSG00000066044,ENSG00000076826,ENSG00000076924,ENSG00000076944,ENSG00000076984,ENSG00000090659,ENSG00000090674,ENSG00000104918,ENSG00000104921,ENSG00000104938,ENSG00000104976,ENSG00000104980,ENSG00000142459,ENSG00000171017,ENSG00000174788,ENSG00000178531,ENSG00000181029,ENSG00000182566,ENSG00000183019,ENSG00000183248,ENSG00000198723,ENSG00000198816,ENSG00000229833,ENSG00000260001,ENSG00000267952,ENSG00000268400,ENSG00000268614,ENSG00000269711,ENSG00000288669,ENSG00000056487,ENSG00000186654,ENSG00000241484,ENSG00000248405,ENSG00000062650,ENSG00000182771,ENSG00000101180,ENSG00000101181,ENSG00000101182,ENSG00000130699,ENSG00000130700,ENSG00000130701,ENSG00000130702,ENSG00000130703,ENSG00000130706,ENSG00000149657,ENSG00000149679,ENSG00000171858,ENSG00000184402,ENSG00000100266,ENSG00000100271,ENSG00000100290,ENSG00000100294,ENSG00000100300,ENSG00000100304,ENSG00000159307,ENSG00000186732,ENSG00000099985,ENSG00000099992,ENSG00000099995,ENSG00000099999,ENSG00000100003,ENSG00000100012,ENSG00000100330,ENSG00000128342,ENSG00000133488,ENSG00000176635,ENSG00000187860,ENSG00000239282,ENSG00000242114,ENSG00000248751,ENSG00000249590,ENSG00000074211,ENSG00000109501,ENSG00000152969,ENSG00000181215,ENSG00000284684,ENSG00000112562,ENSG00000125337,ENSG00000153303,ENSG00000164488,ENSG00000040487,ENSG00000053371,ENSG00000053372,ENSG00000077549,ENSG00000127463,ENSG00000127481,ENSG00000162482,ENSG00000173436,ENSG00000211454,ENSG00000141570,ENSG00000141582,ENSG00000167281,ENSG00000167291,ENSG00000173894,ENSG00000182156,ENSG00000105472,ENSG00000129455,ENSG00000131409,ENSG00000142511,ENSG00000142513,ENSG00000142515,ENSG00000161677,ENSG00000161681,ENSG00000167748,ENSG00000167749,ENSG00000167751,ENSG00000167754,ENSG00000167755,ENSG00000169035,ENSG00000174562,ENSG00000204653,ENSG00000213023,ENSG00000235034,ENSG00000261341,ENSG00000269741,ENSG00000074047,ENSG00000067606,ENSG00000116151,ENSG00000142609,ENSG00000149527,ENSG00000157911,ENSG00000157916,ENSG00000157933,ENSG00000162585,ENSG00000187730,ENSG00000122965,ENSG00000127884,ENSG00000130640,ENSG00000130643,ENSG00000148803,ENSG00000148824,ENSG00000148832,ENSG00000151650,ENSG00000151651,ENSG00000165828,ENSG00000171794,ENSG00000171798,ENSG00000197177,ENSG00000198546,ENSG00000203772,ENSG00000214279,ENSG00000254536,ENSG00000283496,ENSG00000219438,ENSG00000167632,ENSG00000169427,ENSG00000124493,ENSG00000124507,ENSG00000124614,ENSG00000137309,ENSG00000186577,ENSG00000270800,ENSG00000272325,ENSG00000124126,ENSG00000124198,ENSG00000162341,ENSG00000172927,ENSG00000172935,ENSG00000284713,ENSG00000287725,ENSG00000100055,ENSG00000100060,ENSG00000100065,ENSG00000100379,ENSG00000100385,ENSG00000128309,ENSG00000128311,ENSG00000128340,ENSG00000133466,ENSG00000166897,ENSG00000187045,ENSG00000278195,ENSG00000027644,ENSG00000027869,ENSG00000116604,ENSG00000132688,ENSG00000132692,ENSG00000132694,ENSG00000132702,ENSG00000143294,ENSG00000143303,ENSG00000143314,ENSG00000143319,ENSG00000143320,ENSG00000143321,ENSG00000160818,ENSG00000160838,ENSG00000163382,ENSG00000183856,ENSG00000187800,ENSG00000187862,ENSG00000198400,ENSG00000066056,ENSG00000066322,ENSG00000117395,ENSG00000117399,ENSG00000117400,ENSG00000159479,ENSG00000178922,ENSG00000179178,ENSG00000186973,ENSG00000198198,ENSG00000243710,ENSG00000253313,ENSG00000013374,ENSG00000033050,ENSG00000033100,ENSG00000082014,ENSG00000106615,ENSG00000127377,ENSG00000133612,ENSG00000146926,ENSG00000164867,ENSG00000164885,ENSG00000164889,ENSG00000164896,ENSG00000164897,ENSG00000164900,ENSG00000181652,ENSG00000187260,ENSG00000197150,ENSG00000213199,ENSG00000278685,ENSG00000285292,ENSG00000285480,ENSG00000288608,ENSG00000136828,ENSG00000136944,ENSG00000169155,ENSG00000177125,ENSG00000196814,ENSG00000095981,ENSG00000112164,ENSG00000112167,ENSG00000124721,ENSG00000124780,ENSG00000164626,ENSG00000164627,ENSG00000100665,ENSG00000133937,ENSG00000188488,ENSG00000196136,ENSG00000273259,ENSG00000130762,ENSG00000142611,ENSG00000162591,ENSG00000169717,ENSG00000221866,ENSG00000160255,ENSG00000160256,ENSG00000175894,ENSG00000183255,ENSG00000184787,ENSG00000184900,ENSG00000187175,ENSG00000187766,ENSG00000188155,ENSG00000189169,ENSG00000205439,ENSG00000205445,ENSG00000212933,ENSG00000212935,ENSG00000215454,ENSG00000215455,ENSG00000221837,ENSG00000221859,ENSG00000221864,ENSG00000241123,ENSG00000243489,ENSG00000272804,ENSG00000123453,ENSG00000123454,ENSG00000160293,ENSG00000187616,ENSG00000196990,ENSG00000197859,ENSG00000127415,ENSG00000127419,ENSG00000133256,ENSG00000145214,ENSG00000145217,ENSG00000168993,ENSG00000169020,ENSG00000169026,ENSG00000174227,ENSG00000178950,ENSG00000185619,ENSG00000215375,ENSG00000273238,ENSG00000167280,ENSG00000171302,ENSG00000173918,ENSG00000054148,ENSG00000107223,ENSG00000107317,ENSG00000127191,ENSG00000148362,ENSG00000148400,ENSG00000159069,ENSG00000165716,ENSG00000169583,ENSG00000169692,ENSG00000172889,ENSG00000176919,ENSG00000177943,ENSG00000177984,ENSG00000184925,ENSG00000187922,ENSG00000196642,ENSG00000204001,ENSG00000204003,ENSG00000213213,ENSG00000214402,ENSG00000232434,ENSG00000244187,ENSG00000267206,ENSG00000272896,ENSG00000284341,ENSG00000049239,ENSG00000142583,ENSG00000171621,ENSG00000180758,ENSG00000197241,ENSG00000107719,ENSG00000138316,ENSG00000166220,ENSG00000166224,ENSG00000166228,ENSG00000180644,ENSG00000106003,ENSG00000106009,ENSG00000106012,ENSG00000136295,ENSG00000146535,ENSG00000174945,ENSG00000198286,ENSG00000077984,ENSG00000101463,ENSG00000101474,ENSG00000169021,ENSG00000063660,ENSG00000130414,ENSG00000144504,ENSG00000172428,ENSG00000178602,ENSG00000182083,ENSG00000143761,ENSG00000143774,ENSG00000143793,ENSG00000154342,ENSG00000154358,ENSG00000154370,ENSG00000162910,ENSG00000162931,ENSG00000168148,ENSG00000168159,ENSG00000181218,ENSG00000181873,ENSG00000196890,ENSG00000198835,ENSG00000103257,ENSG00000104731,ENSG00000154118,ENSG00000172530,ENSG00000174990,ENSG00000109062,ENSG00000109065,ENSG00000109066,ENSG00000109089,ENSG00000161509,ENSG00000161513,ENSG00000167850,ENSG00000167861,ENSG00000172782,ENSG00000172794,ENSG00000182040,ENSG00000182938,ENSG00000183034,ENSG00000284690,ENSG00000110400,ENSG00000107187,ENSG00000148384,ENSG00000148396,ENSG00000148411,ENSG00000160360,ENSG00000165661,ENSG00000165684,ENSG00000165688,ENSG00000165689,ENSG00000187796,ENSG00000213221,ENSG00000238227,ENSG00000260220,ENSG00000289701,ENSG00000051523,ENSG00000103335,ENSG00000124391,ENSG00000129993,ENSG00000141012,ENSG00000158545,ENSG00000158717,ENSG00000167508,ENSG00000167513,ENSG00000167515,ENSG00000174177,ENSG00000179588,ENSG00000185669,ENSG00000198931,ENSG00000205022,ENSG00000065154,ENSG00000107902,ENSG00000182022,ENSG00000229544,ENSG00000054179,ENSG00000107281,ENSG00000107331,ENSG00000130653,ENSG00000165802,ENSG00000176058,ENSG00000176101,ENSG00000176248,ENSG00000176884,ENSG00000176978,ENSG00000177239,ENSG00000180549,ENSG00000184709,ENSG00000185863,ENSG00000186193,ENSG00000187609,ENSG00000187713,ENSG00000188163,ENSG00000188229,ENSG00000188566,ENSG00000188747,ENSG00000188833,ENSG00000188986,ENSG00000197191,ENSG00000197355,ENSG00000197768,ENSG00000198113,ENSG00000198435,ENSG00000198569,ENSG00000212864,ENSG00000233198,ENSG00000261793,ENSG00000279073,ENSG00000284976,ENSG00000166546,ENSG00000179776,ENSG00000260851,ENSG00000075043,ENSG00000101197,ENSG00000101198,ENSG00000101199,ENSG00000101203,ENSG00000101204,ENSG00000101210,ENSG00000125533,ENSG00000149658,ENSG00000196581,ENSG00000069424,ENSG00000069812,ENSG00000097021,ENSG00000116237,ENSG00000116251,ENSG00000116254,ENSG00000158286,ENSG00000158292,ENSG00000171680,ENSG00000173673,ENSG00000187017,ENSG00000215788,ENSG00000285629,ENSG00000102935,ENSG00000178882,ENSG00000179195,ENSG00000196498,ENSG00000137486,ENSG00000137491,ENSG00000149243,ENSG00000149273,ENSG00000158555,ENSG00000162139,ENSG00000261594,ENSG00000148814,ENSG00000151640,ENSG00000165752,ENSG00000171813,ENSG00000188385,ENSG00000087008,ENSG00000125089,ENSG00000155275,ENSG00000163995,ENSG00000170801,ENSG00000148248,ENSG00000148288,ENSG00000148290,ENSG00000148291,ENSG00000148296,ENSG00000148297,ENSG00000148300,ENSG00000148303,ENSG00000148308,ENSG00000160271,ENSG00000160323,ENSG00000160325,ENSG00000160326,ENSG00000170835,ENSG00000171102,ENSG00000175164,ENSG00000198870,ENSG00000285245,ENSG00000100347,ENSG00000138944,ENSG00000138964,ENSG00000188636,ENSG00000188677,ENSG00000030110,ENSG00000096395,ENSG00000096433,ENSG00000137288,ENSG00000161896,ENSG00000161904,ENSG00000114554,ENSG00000085117,ENSG00000157570,ENSG00000175274,ENSG00000112787,ENSG00000182870,ENSG00000183495,ENSG00000184967,ENSG00000185163,ENSG00000131149,ENSG00000135709,ENSG00000153786,ENSG00000153789,ENSG00000026036,ENSG00000101150,ENSG00000101152,ENSG00000101161,ENSG00000101213,ENSG00000101216,ENSG00000101246,ENSG00000125508,ENSG00000125520,ENSG00000125531,ENSG00000125534,ENSG00000130584,ENSG00000130589,ENSG00000130590,ENSG00000183260,ENSG00000196700,ENSG00000197114,ENSG00000197457,ENSG00000198276,ENSG00000203896,ENSG00000243509,ENSG00000258366,ENSG00000273047,ENSG00000273154,ENSG00000129009,ENSG00000137868,ENSG00000138623,ENSG00000138629,ENSG00000140459,ENSG00000140464,ENSG00000140481,ENSG00000159289,ENSG00000167178,ENSG00000146540,ENSG00000164849,ENSG00000164850,ENSG00000164853,ENSG00000164877,ENSG00000164880,ENSG00000178381,ENSG00000090316,ENSG00000127418,ENSG00000159674,ENSG00000159692,ENSG00000163945,ENSG00000178222,ENSG00000235608,ENSG00000073350,ENSG00000092929,ENSG00000108469,ENSG00000108479,ENSG00000132470,ENSG00000132471,ENSG00000132475,ENSG00000132478,ENSG00000132481,ENSG00000141569,ENSG00000161526,ENSG00000161533,ENSG00000177303,ENSG00000177728,ENSG00000182173,ENSG00000188878,ENSG00000204316,ENSG00000204323,ENSG00000257949,ENSG00000259120,ENSG00000261408,ENSG00000266714,ENSG00000267426,ENSG00000004660,ENSG00000040531,ENSG00000074356,ENSG00000074370,ENSG00000083454,ENSG00000083457,ENSG00000108381,ENSG00000108405,ENSG00000127774,ENSG00000141255,ENSG00000167723,ENSG00000177602,ENSG00000196689,ENSG00000197417,ENSG00000213977,ENSG00000257950,ENSG00000262304,ENSG00000108175,ENSG00000108179,ENSG00000165424,ENSG00000068831,ENSG00000068971,ENSG00000068976,ENSG00000110046,ENSG00000110047,ENSG00000110076,ENSG00000133895,ENSG00000149735,ENSG00000168062,ENSG00000168065,ENSG00000168066,ENSG00000168067,ENSG00000168070,ENSG00000171219,ENSG00000004776,ENSG00000004777,ENSG00000011590,ENSG00000011600,ENSG00000105290,ENSG00000105668,ENSG00000105672,ENSG00000105675,ENSG00000105679,ENSG00000126243,ENSG00000126246,ENSG00000126254,ENSG00000126259,ENSG00000126264,ENSG00000126267,ENSG00000161249,ENSG00000161265,ENSG00000161270,ENSG00000167595,ENSG00000167604,ENSG00000188223,ENSG00000189001,ENSG00000205138,ENSG00000205155,ENSG00000249115,ENSG00000250799,ENSG00000267120,ENSG00000272333,ENSG00000283758,ENSG00000015413,ENSG00000075399,ENSG00000131165,ENSG00000140995,ENSG00000141002,ENSG00000158792,ENSG00000158805,ENSG00000167523,ENSG00000167526,ENSG00000178773,ENSG00000185324,ENSG00000187741,ENSG00000197912,ENSG00000198211,ENSG00000204991,ENSG00000258839,ENSG00000258947,ENSG00000087116,ENSG00000177932,ENSG00000123358,ENSG00000123395,ENSG00000135443,ENSG00000135480,ENSG00000161835,ENSG00000161849,ENSG00000161850,ENSG00000167767,ENSG00000170442,ENSG00000170454,ENSG00000170465,ENSG00000170523,ENSG00000185479,ENSG00000205420,ENSG00000205426,ENSG00000284791
1	TF	Factor: SP1:SP3; motif: CCSCCCCCYCC	TF:M01219	FALSE	3.2e-12	11.4949	7026	838	404	20044	ENSG00000184908,ENSG00000185519,ENSG00000226807,ENSG00000111252,ENSG00000198324,ENSG00000204842,ENSG00000011021,ENSG00000083444,ENSG00000116661,ENSG00000116670,ENSG00000116685,ENSG00000116688,ENSG00000132879,ENSG00000162490,ENSG00000177000,ENSG00000177674,ENSG00000071564,ENSG00000071655,ENSG00000127540,ENSG00000129911,ENSG00000129968,ENSG00000130270,ENSG00000133243,ENSG00000133275,ENSG00000181588,ENSG00000185761,ENSG00000205922,ENSG00000267059,ENSG00000130559,ENSG00000130560,ENSG00000165643,ENSG00000236543,ENSG00000169925,ENSG00000196363,ENSG00000109519,ENSG00000173011,ENSG00000173013,ENSG00000140538,ENSG00000140543,ENSG00000173867,ENSG00000181991,ENSG00000259494,ENSG00000104499,ENSG00000167656,ENSG00000181790,ENSG00000163873,ENSG00000091622,ENSG00000129195,ENSG00000129221,ENSG00000179314,ENSG00000068078,ENSG00000109685,ENSG00000174137,ENSG00000185049,ENSG00000095321,ENSG00000119383,ENSG00000148341,ENSG00000167130,ENSG00000188483,ENSG00000066044,ENSG00000076826,ENSG00000076944,ENSG00000076984,ENSG00000090674,ENSG00000104976,ENSG00000104980,ENSG00000178531,ENSG00000181029,ENSG00000183248,ENSG00000198816,ENSG00000269711,ENSG00000056487,ENSG00000186654,ENSG00000248405,ENSG00000062650,ENSG00000182771,ENSG00000101180,ENSG00000101182,ENSG00000130699,ENSG00000130700,ENSG00000130702,ENSG00000130703,ENSG00000149657,ENSG00000184402,ENSG00000100266,ENSG00000100271,ENSG00000100294,ENSG00000100304,ENSG00000159307,ENSG00000099985,ENSG00000099992,ENSG00000099999,ENSG00000100003,ENSG00000100330,ENSG00000128342,ENSG00000187860,ENSG00000242114,ENSG00000074211,ENSG00000109501,ENSG00000152969,ENSG00000181215,ENSG00000112562,ENSG00000125337,ENSG00000153303,ENSG00000164488,ENSG00000053372,ENSG00000077549,ENSG00000127463,ENSG00000127481,ENSG00000162482,ENSG00000141570,ENSG00000141582,ENSG00000167291,ENSG00000173894,ENSG00000129455,ENSG00000131409,ENSG00000161681,ENSG00000167748,ENSG00000204653,ENSG00000213023,ENSG00000261341,ENSG00000269741,ENSG00000067606,ENSG00000157911,ENSG00000157933,ENSG00000162585,ENSG00000187730,ENSG00000127884,ENSG00000130643,ENSG00000148832,ENSG00000151650,ENSG00000151651,ENSG00000171794,ENSG00000171798,ENSG00000203772,ENSG00000254536,ENSG00000219438,ENSG00000169427,ENSG00000124493,ENSG00000124614,ENSG00000137309,ENSG00000270800,ENSG00000272325,ENSG00000124126,ENSG00000162341,ENSG00000287725,ENSG00000100065,ENSG00000100379,ENSG00000128340,ENSG00000166897,ENSG00000278195,ENSG00000027644,ENSG00000132692,ENSG00000132694,ENSG00000132702,ENSG00000143294,ENSG00000143303,ENSG00000143319,ENSG00000143320,ENSG00000066322,ENSG00000117395,ENSG00000117399,ENSG00000178922,ENSG00000243710,ENSG00000013374,ENSG00000033050,ENSG00000033100,ENSG00000082014,ENSG00000106615,ENSG00000133612,ENSG00000164889,ENSG00000164896,ENSG00000164897,ENSG00000164900,ENSG00000187260,ENSG00000197150,ENSG00000285292,ENSG00000285480,ENSG00000136828,ENSG00000136944,ENSG00000169155,ENSG00000177125,ENSG00000112164,ENSG00000164627,ENSG00000133937,ENSG00000130762,ENSG00000142611,ENSG00000162591,ENSG00000160256,ENSG00000183255,ENSG00000184900,ENSG00000241123,ENSG00000123453,ENSG00000160293,ENSG00000127415,ENSG00000168993,ENSG00000169020,ENSG00000215375,ENSG00000273238,ENSG00000167280,ENSG00000054148,ENSG00000107223,ENSG00000127191,ENSG00000148362,ENSG00000148400,ENSG00000159069,ENSG00000165716,ENSG00000169583,ENSG00000172889,ENSG00000176919,ENSG00000196642,ENSG00000244187,ENSG00000272896,ENSG00000049239,ENSG00000180758,ENSG00000107719,ENSG00000166224,ENSG00000166228,ENSG00000106003,ENSG00000106009,ENSG00000106012,ENSG00000136295,ENSG00000198286,ENSG00000063660,ENSG00000143761,ENSG00000143774,ENSG00000154342,ENSG00000154358,ENSG00000168159,ENSG00000103257,ENSG00000104731,ENSG00000154118,ENSG00000109089,ENSG00000161509,ENSG00000161513,ENSG00000167861,ENSG00000172782,ENSG00000172794,ENSG00000178789,ENSG00000182040,ENSG00000183034,ENSG00000110400,ENSG00000148384,ENSG00000148396,ENSG00000148411,ENSG00000160360,ENSG00000165661,ENSG00000165684,ENSG00000165688,ENSG00000165689,ENSG00000213221,ENSG00000238227,ENSG00000260220,ENSG00000103335,ENSG00000158545,ENSG00000158717,ENSG00000167513,ENSG00000174177,ENSG00000179588,ENSG00000198931,ENSG00000205022,ENSG00000065154,ENSG00000107902,ENSG00000229544,ENSG00000054179,ENSG00000107281,ENSG00000165802,ENSG00000176058,ENSG00000176978,ENSG00000184709,ENSG00000187609,ENSG00000188747,ENSG00000188833,ENSG00000188986,ENSG00000198435,ENSG00000212864,ENSG00000233198,ENSG00000075043,ENSG00000101198,ENSG00000101199,ENSG00000101210,ENSG00000125533,ENSG00000196581,ENSG00000097021,ENSG00000116251,ENSG00000116254,ENSG00000158292,ENSG00000171680,ENSG00000173673,ENSG00000187017,ENSG00000215788,ENSG00000102935,ENSG00000178882,ENSG00000179195,ENSG00000137486,ENSG00000162139,ENSG00000261594,ENSG00000148814,ENSG00000151640,ENSG00000165752,ENSG00000171813,ENSG00000125089,ENSG00000148248,ENSG00000148290,ENSG00000148291,ENSG00000148297,ENSG00000148303,ENSG00000160271,ENSG00000160325,ENSG00000160326,ENSG00000171102,ENSG00000198870,ENSG00000138944,ENSG00000096433,ENSG00000161904,ENSG00000114554,ENSG00000239620,ENSG00000157570,ENSG00000112787,ENSG00000182870,ENSG00000183495,ENSG00000184967,ENSG00000185163,ENSG00000131149,ENSG00000026036,ENSG00000101150,ENSG00000101152,ENSG00000101161,ENSG00000125508,ENSG00000125520,ENSG00000125534,ENSG00000130584,ENSG00000130589,ENSG00000130590,ENSG00000196700,ENSG00000197457,ENSG00000258366,ENSG00000273047,ENSG00000138623,ENSG00000146540,ENSG00000164849,ENSG00000164853,ENSG00000164877,ENSG00000090316,ENSG00000127418,ENSG00000163945,ENSG00000235608,ENSG00000073350,ENSG00000092929,ENSG00000108479,ENSG00000132471,ENSG00000132478,ENSG00000141569,ENSG00000161533,ENSG00000177303,ENSG00000182173,ENSG00000204316,ENSG00000257949,ENSG00000261408,ENSG00000004660,ENSG00000040531,ENSG00000074356,ENSG00000127774,ENSG00000197417,ENSG00000213977,ENSG00000257950,ENSG00000262304,ENSG00000108175,ENSG00000108179,ENSG00000165424,ENSG00000068831,ENSG00000068971,ENSG00000133895,ENSG00000168066,ENSG00000171219,ENSG00000004776,ENSG00000004777,ENSG00000105290,ENSG00000105675,ENSG00000126243,ENSG00000126259,ENSG00000161265,ENSG00000167604,ENSG00000267120,ENSG00000272333,ENSG00000075399,ENSG00000131165,ENSG00000158792,ENSG00000158805,ENSG00000167523,ENSG00000178773,ENSG00000185324,ENSG00000187741,ENSG00000197912,ENSG00000204991,ENSG00000087116,ENSG00000123358,ENSG00000123395,ENSG00000135443,ENSG00000135480,ENSG00000161835,ENSG00000170442,ENSG00000170523,ENSG00000205426
1	TF	Factor: ctcf; motif: YGGCCACCAGRKGGCRSYN	TF:M09890	FALSE	3.36e-12	11.4735	8665	838	475	20044	ENSG00000132881,ENSG00000142627,ENSG00000142632,ENSG00000157191,ENSG00000173641,ENSG00000184908,ENSG00000185519,ENSG00000226807,ENSG00000111249,ENSG00000111252,ENSG00000198324,ENSG00000011021,ENSG00000116661,ENSG00000116663,ENSG00000116670,ENSG00000116685,ENSG00000132879,ENSG00000162490,ENSG00000177000,ENSG00000177674,ENSG00000204624,ENSG00000215910,ENSG00000071564,ENSG00000071655,ENSG00000079313,ENSG00000127540,ENSG00000129911,ENSG00000130270,ENSG00000133275,ENSG00000181588,ENSG00000185761,ENSG00000185988,ENSG00000205922,ENSG00000267059,ENSG00000107147,ENSG00000122136,ENSG00000122140,ENSG00000130559,ENSG00000160345,ENSG00000160349,ENSG00000165643,ENSG00000169925,ENSG00000186350,ENSG00000196363,ENSG00000132405,ENSG00000173011,ENSG00000173013,ENSG00000178597,ENSG00000184985,ENSG00000140538,ENSG00000181991,ENSG00000259494,ENSG00000130193,ENSG00000160886,ENSG00000167653,ENSG00000167656,ENSG00000179142,ENSG00000181790,ENSG00000198576,ENSG00000234616,ENSG00000163873,ENSG00000163875,ENSG00000127663,ENSG00000091622,ENSG00000129195,ENSG00000129221,ENSG00000179314,ENSG00000285471,ENSG00000013810,ENSG00000068078,ENSG00000163950,ENSG00000168924,ENSG00000168936,ENSG00000174137,ENSG00000185049,ENSG00000095321,ENSG00000119383,ENSG00000148343,ENSG00000188483,ENSG00000235007,ENSG00000066044,ENSG00000076944,ENSG00000076984,ENSG00000104918,ENSG00000104980,ENSG00000171017,ENSG00000178531,ENSG00000181029,ENSG00000260001,ENSG00000056487,ENSG00000186654,ENSG00000248405,ENSG00000182771,ENSG00000101180,ENSG00000130699,ENSG00000130700,ENSG00000130702,ENSG00000130703,ENSG00000130706,ENSG00000149657,ENSG00000149679,ENSG00000171858,ENSG00000100271,ENSG00000100290,ENSG00000100304,ENSG00000159307,ENSG00000099985,ENSG00000099999,ENSG00000100003,ENSG00000100012,ENSG00000100330,ENSG00000128342,ENSG00000133488,ENSG00000176635,ENSG00000242114,ENSG00000074211,ENSG00000109501,ENSG00000152969,ENSG00000181215,ENSG00000077549,ENSG00000127481,ENSG00000211454,ENSG00000141570,ENSG00000141582,ENSG00000167291,ENSG00000173894,ENSG00000105472,ENSG00000142511,ENSG00000142513,ENSG00000161677,ENSG00000167748,ENSG00000167749,ENSG00000167754,ENSG00000235034,ENSG00000067606,ENSG00000116151,ENSG00000149527,ENSG00000157916,ENSG00000157933,ENSG00000162585,ENSG00000187730,ENSG00000122965,ENSG00000130640,ENSG00000148824,ENSG00000148832,ENSG00000151650,ENSG00000151651,ENSG00000165828,ENSG00000171794,ENSG00000198546,ENSG00000214279,ENSG00000254536,ENSG00000283496,ENSG00000219438,ENSG00000169427,ENSG00000124493,ENSG00000124507,ENSG00000186577,ENSG00000272325,ENSG00000124126,ENSG00000172927,ENSG00000172935,ENSG00000287725,ENSG00000100385,ENSG00000128309,ENSG00000128311,ENSG00000128340,ENSG00000166897,ENSG00000187045,ENSG00000027869,ENSG00000132688,ENSG00000132692,ENSG00000132694,ENSG00000132702,ENSG00000143294,ENSG00000143320,ENSG00000143321,ENSG00000160838,ENSG00000163382,ENSG00000198400,ENSG00000066322,ENSG00000117399,ENSG00000117400,ENSG00000033100,ENSG00000133612,ENSG00000146926,ENSG00000164889,ENSG00000164896,ENSG00000164897,ENSG00000164900,ENSG00000187260,ENSG00000197150,ENSG00000278685,ENSG00000288608,ENSG00000136944,ENSG00000177125,ENSG00000095981,ENSG00000124780,ENSG00000165953,ENSG00000130762,ENSG00000142611,ENSG00000162591,ENSG00000169717,ENSG00000221866,ENSG00000160256,ENSG00000184900,ENSG00000188155,ENSG00000221859,ENSG00000221864,ENSG00000241123,ENSG00000243489,ENSG00000123453,ENSG00000123454,ENSG00000197859,ENSG00000127415,ENSG00000127419,ENSG00000133256,ENSG00000145214,ENSG00000169020,ENSG00000169026,ENSG00000178950,ENSG00000215375,ENSG00000273238,ENSG00000167280,ENSG00000173918,ENSG00000054148,ENSG00000107317,ENSG00000148362,ENSG00000159069,ENSG00000165716,ENSG00000172889,ENSG00000176919,ENSG00000177943,ENSG00000187922,ENSG00000204001,ENSG00000204003,ENSG00000213213,ENSG00000232434,ENSG00000244187,ENSG00000267206,ENSG00000272896,ENSG00000284341,ENSG00000049239,ENSG00000142583,ENSG00000180758,ENSG00000107719,ENSG00000138316,ENSG00000166220,ENSG00000166224,ENSG00000166228,ENSG00000106003,ENSG00000106009,ENSG00000136295,ENSG00000146535,ENSG00000174945,ENSG00000198286,ENSG00000101463,ENSG00000169021,ENSG00000063660,ENSG00000130414,ENSG00000144504,ENSG00000178602,ENSG00000182083,ENSG00000143761,ENSG00000154342,ENSG00000154358,ENSG00000154370,ENSG00000168159,ENSG00000181873,ENSG00000198835,ENSG00000104731,ENSG00000154118,ENSG00000172530,ENSG00000174990,ENSG00000109062,ENSG00000109089,ENSG00000161509,ENSG00000167850,ENSG00000167861,ENSG00000172794,ENSG00000182040,ENSG00000183034,ENSG00000110400,ENSG00000148384,ENSG00000148396,ENSG00000148411,ENSG00000187796,ENSG00000213221,ENSG00000238227,ENSG00000289701,ENSG00000103335,ENSG00000124391,ENSG00000141012,ENSG00000158717,ENSG00000167515,ENSG00000174177,ENSG00000179588,ENSG00000185669,ENSG00000198931,ENSG00000107902,ENSG00000182022,ENSG00000107281,ENSG00000107331,ENSG00000165802,ENSG00000176058,ENSG00000177239,ENSG00000180549,ENSG00000185863,ENSG00000186193,ENSG00000187609,ENSG00000187713,ENSG00000188163,ENSG00000188229,ENSG00000188566,ENSG00000188747,ENSG00000188986,ENSG00000197768,ENSG00000198113,ENSG00000198435,ENSG00000233198,ENSG00000261793,ENSG00000279073,ENSG00000284976,ENSG00000166546,ENSG00000179776,ENSG00000101198,ENSG00000101203,ENSG00000101204,ENSG00000125533,ENSG00000196581,ENSG00000069424,ENSG00000069812,ENSG00000097021,ENSG00000116254,ENSG00000158286,ENSG00000171680,ENSG00000173673,ENSG00000187017,ENSG00000102935,ENSG00000137486,ENSG00000137491,ENSG00000158555,ENSG00000171561,ENSG00000148814,ENSG00000151640,ENSG00000165752,ENSG00000171813,ENSG00000188385,ENSG00000087008,ENSG00000155275,ENSG00000170801,ENSG00000148290,ENSG00000148291,ENSG00000148308,ENSG00000160271,ENSG00000160323,ENSG00000160326,ENSG00000171102,ENSG00000175164,ENSG00000188677,ENSG00000096395,ENSG00000096433,ENSG00000161896,ENSG00000161904,ENSG00000114554,ENSG00000239620,ENSG00000085117,ENSG00000175274,ENSG00000112787,ENSG00000182870,ENSG00000183495,ENSG00000184967,ENSG00000185163,ENSG00000131149,ENSG00000101152,ENSG00000101161,ENSG00000101213,ENSG00000101216,ENSG00000101246,ENSG00000125508,ENSG00000125520,ENSG00000125531,ENSG00000125534,ENSG00000130584,ENSG00000130589,ENSG00000130590,ENSG00000183260,ENSG00000196700,ENSG00000197114,ENSG00000197457,ENSG00000198276,ENSG00000273154,ENSG00000129009,ENSG00000138623,ENSG00000159289,ENSG00000146540,ENSG00000164849,ENSG00000164850,ENSG00000164853,ENSG00000164877,ENSG00000164880,ENSG00000090316,ENSG00000159674,ENSG00000159692,ENSG00000163945,ENSG00000235608,ENSG00000073350,ENSG00000092929,ENSG00000108479,ENSG00000132471,ENSG00000132475,ENSG00000132481,ENSG00000141569,ENSG00000177303,ENSG00000182173,ENSG00000204316,ENSG00000204323,ENSG00000266714,ENSG00000267426,ENSG00000004660,ENSG00000040531,ENSG00000074356,ENSG00000167723,ENSG00000197417,ENSG00000262304,ENSG00000108175,ENSG00000108179,ENSG00000165424,ENSG00000068831,ENSG00000110046,ENSG00000110047,ENSG00000110076,ENSG00000149735,ENSG00000168062,ENSG00000168065,ENSG00000168066,ENSG00000168067,ENSG00000197891,ENSG00000105675,ENSG00000105677,ENSG00000126246,ENSG00000126254,ENSG00000126259,ENSG00000126267,ENSG00000161249,ENSG00000161265,ENSG00000161270,ENSG00000188223,ENSG00000205138,ENSG00000205155,ENSG00000250799,ENSG00000267120,ENSG00000272333,ENSG00000015413,ENSG00000075399,ENSG00000131165,ENSG00000140995,ENSG00000158792,ENSG00000158805,ENSG00000167523,ENSG00000167526,ENSG00000178773,ENSG00000197912,ENSG00000198211,ENSG00000204991,ENSG00000258839,ENSG00000087116,ENSG00000234284,ENSG00000123358,ENSG00000123395,ENSG00000135443,ENSG00000135480,ENSG00000161835,ENSG00000161850,ENSG00000170454
1	TF	Factor: Miz-1; motif: NNRGGWGGGGGAGGGGMRR	TF:M10112	FALSE	3.57e-12	11.447	8762	838	479	20044	ENSG00000055070,ENSG00000132881,ENSG00000142627,ENSG00000142632,ENSG00000173641,ENSG00000184908,ENSG00000185519,ENSG00000226490,ENSG00000226807,ENSG00000111249,ENSG00000111252,ENSG00000204842,ENSG00000116661,ENSG00000116663,ENSG00000116670,ENSG00000116685,ENSG00000132879,ENSG00000162490,ENSG00000175206,ENSG00000204624,ENSG00000215910,ENSG00000071564,ENSG00000071655,ENSG00000127540,ENSG00000129911,ENSG00000129968,ENSG00000133243,ENSG00000133275,ENSG00000181588,ENSG00000185761,ENSG00000185988,ENSG00000205922,ENSG00000213638,ENSG00000227500,ENSG00000267059,ENSG00000107147,ENSG00000130559,ENSG00000130560,ENSG00000148386,ENSG00000165643,ENSG00000236543,ENSG00000169925,ENSG00000186350,ENSG00000235106,ENSG00000173011,ENSG00000173013,ENSG00000184985,ENSG00000140538,ENSG00000140543,ENSG00000173867,ENSG00000126233,ENSG00000130193,ENSG00000167653,ENSG00000167656,ENSG00000181790,ENSG00000197353,ENSG00000198576,ENSG00000234616,ENSG00000283992,ENSG00000163873,ENSG00000163875,ENSG00000105426,ENSG00000091622,ENSG00000129195,ENSG00000129221,ENSG00000179314,ENSG00000013810,ENSG00000068078,ENSG00000163950,ENSG00000168936,ENSG00000174137,ENSG00000185049,ENSG00000148341,ENSG00000235007,ENSG00000032444,ENSG00000066044,ENSG00000076826,ENSG00000076984,ENSG00000090659,ENSG00000090674,ENSG00000104918,ENSG00000104921,ENSG00000104976,ENSG00000142459,ENSG00000171017,ENSG00000174788,ENSG00000178531,ENSG00000181029,ENSG00000182566,ENSG00000183248,ENSG00000267952,ENSG00000268614,ENSG00000056487,ENSG00000186654,ENSG00000241484,ENSG00000248405,ENSG00000062650,ENSG00000182771,ENSG00000101180,ENSG00000101181,ENSG00000101182,ENSG00000130699,ENSG00000130701,ENSG00000130702,ENSG00000130703,ENSG00000149657,ENSG00000171858,ENSG00000184402,ENSG00000100290,ENSG00000100304,ENSG00000159307,ENSG00000186732,ENSG00000099985,ENSG00000099992,ENSG00000100330,ENSG00000128342,ENSG00000187860,ENSG00000239282,ENSG00000074211,ENSG00000109501,ENSG00000152969,ENSG00000181215,ENSG00000112562,ENSG00000125337,ENSG00000153303,ENSG00000040487,ENSG00000053371,ENSG00000077549,ENSG00000127481,ENSG00000141570,ENSG00000141582,ENSG00000173894,ENSG00000182156,ENSG00000105472,ENSG00000131409,ENSG00000142515,ENSG00000161677,ENSG00000161681,ENSG00000167748,ENSG00000167749,ENSG00000167751,ENSG00000167754,ENSG00000174562,ENSG00000204653,ENSG00000235034,ENSG00000074047,ENSG00000067606,ENSG00000149527,ENSG00000157911,ENSG00000162585,ENSG00000187730,ENSG00000127884,ENSG00000130643,ENSG00000148803,ENSG00000148832,ENSG00000151650,ENSG00000165828,ENSG00000171794,ENSG00000171798,ENSG00000203772,ENSG00000254536,ENSG00000219438,ENSG00000167632,ENSG00000169427,ENSG00000124493,ENSG00000124507,ENSG00000137309,ENSG00000272325,ENSG00000124198,ENSG00000162341,ENSG00000172927,ENSG00000172935,ENSG00000284713,ENSG00000287725,ENSG00000100060,ENSG00000100379,ENSG00000100385,ENSG00000128309,ENSG00000128311,ENSG00000133466,ENSG00000278195,ENSG00000027644,ENSG00000027869,ENSG00000132692,ENSG00000132694,ENSG00000143303,ENSG00000143314,ENSG00000143319,ENSG00000143320,ENSG00000143321,ENSG00000160818,ENSG00000187800,ENSG00000066056,ENSG00000066322,ENSG00000117395,ENSG00000117399,ENSG00000159479,ENSG00000178922,ENSG00000179178,ENSG00000186973,ENSG00000243710,ENSG00000253313,ENSG00000013374,ENSG00000033100,ENSG00000082014,ENSG00000106615,ENSG00000127377,ENSG00000133612,ENSG00000164889,ENSG00000164897,ENSG00000187260,ENSG00000278685,ENSG00000285480,ENSG00000288608,ENSG00000136828,ENSG00000136944,ENSG00000196814,ENSG00000112164,ENSG00000133937,ENSG00000196136,ENSG00000130762,ENSG00000142611,ENSG00000162591,ENSG00000169717,ENSG00000221866,ENSG00000160255,ENSG00000183255,ENSG00000188155,ENSG00000189169,ENSG00000205445,ENSG00000215454,ENSG00000215455,ENSG00000221837,ENSG00000221859,ENSG00000241123,ENSG00000243489,ENSG00000272804,ENSG00000123453,ENSG00000197859,ENSG00000168993,ENSG00000169026,ENSG00000185619,ENSG00000273238,ENSG00000167280,ENSG00000054148,ENSG00000107317,ENSG00000127191,ENSG00000148362,ENSG00000148400,ENSG00000159069,ENSG00000165716,ENSG00000169583,ENSG00000169692,ENSG00000172889,ENSG00000176919,ENSG00000177984,ENSG00000184925,ENSG00000187922,ENSG00000232434,ENSG00000284341,ENSG00000049239,ENSG00000166224,ENSG00000166228,ENSG00000180644,ENSG00000106003,ENSG00000106012,ENSG00000146535,ENSG00000198286,ENSG00000077984,ENSG00000101463,ENSG00000063660,ENSG00000178586,ENSG00000178602,ENSG00000143761,ENSG00000154342,ENSG00000154370,ENSG00000162931,ENSG00000168159,ENSG00000181218,ENSG00000181873,ENSG00000196890,ENSG00000198835,ENSG00000103257,ENSG00000104731,ENSG00000154118,ENSG00000109065,ENSG00000109066,ENSG00000161509,ENSG00000167850,ENSG00000167861,ENSG00000172782,ENSG00000172794,ENSG00000178789,ENSG00000182040,ENSG00000182938,ENSG00000183034,ENSG00000110400,ENSG00000148396,ENSG00000148411,ENSG00000160360,ENSG00000165661,ENSG00000165684,ENSG00000165688,ENSG00000165689,ENSG00000238227,ENSG00000260220,ENSG00000051523,ENSG00000103335,ENSG00000141012,ENSG00000158545,ENSG00000167513,ENSG00000167515,ENSG00000179588,ENSG00000185669,ENSG00000198931,ENSG00000205022,ENSG00000065154,ENSG00000107902,ENSG00000182022,ENSG00000229544,ENSG00000107281,ENSG00000165802,ENSG00000176248,ENSG00000176884,ENSG00000176978,ENSG00000180549,ENSG00000184709,ENSG00000185863,ENSG00000188229,ENSG00000197768,ENSG00000198113,ENSG00000198435,ENSG00000212864,ENSG00000233198,ENSG00000261793,ENSG00000284976,ENSG00000166546,ENSG00000179776,ENSG00000075043,ENSG00000101197,ENSG00000101198,ENSG00000101203,ENSG00000101204,ENSG00000101210,ENSG00000125533,ENSG00000149658,ENSG00000069424,ENSG00000069812,ENSG00000097021,ENSG00000116237,ENSG00000116254,ENSG00000158292,ENSG00000171680,ENSG00000173673,ENSG00000187017,ENSG00000215788,ENSG00000102935,ENSG00000178882,ENSG00000179195,ENSG00000137486,ENSG00000137491,ENSG00000149243,ENSG00000162139,ENSG00000148814,ENSG00000151640,ENSG00000165752,ENSG00000171813,ENSG00000188385,ENSG00000125089,ENSG00000163995,ENSG00000170801,ENSG00000148290,ENSG00000148291,ENSG00000148296,ENSG00000148297,ENSG00000148303,ENSG00000160271,ENSG00000160325,ENSG00000160326,ENSG00000138964,ENSG00000096433,ENSG00000161896,ENSG00000114554,ENSG00000239620,ENSG00000085117,ENSG00000157570,ENSG00000175274,ENSG00000112787,ENSG00000182870,ENSG00000183495,ENSG00000184967,ENSG00000185163,ENSG00000131149,ENSG00000101152,ENSG00000101161,ENSG00000101213,ENSG00000101246,ENSG00000125508,ENSG00000125520,ENSG00000125531,ENSG00000125534,ENSG00000183260,ENSG00000196700,ENSG00000197114,ENSG00000197457,ENSG00000273047,ENSG00000129009,ENSG00000137868,ENSG00000138623,ENSG00000138629,ENSG00000140459,ENSG00000159289,ENSG00000164849,ENSG00000164850,ENSG00000164853,ENSG00000164877,ENSG00000164880,ENSG00000127418,ENSG00000159692,ENSG00000178222,ENSG00000235608,ENSG00000073350,ENSG00000132471,ENSG00000132475,ENSG00000132478,ENSG00000141569,ENSG00000161533,ENSG00000177303,ENSG00000177728,ENSG00000182173,ENSG00000204316,ENSG00000257949,ENSG00000261408,ENSG00000004660,ENSG00000040531,ENSG00000074356,ENSG00000074370,ENSG00000083454,ENSG00000108405,ENSG00000127774,ENSG00000141255,ENSG00000197417,ENSG00000213977,ENSG00000257950,ENSG00000262304,ENSG00000165424,ENSG00000068831,ENSG00000068976,ENSG00000110076,ENSG00000133895,ENSG00000168066,ENSG00000171219,ENSG00000004776,ENSG00000004777,ENSG00000105290,ENSG00000105668,ENSG00000105672,ENSG00000105675,ENSG00000105679,ENSG00000126243,ENSG00000126259,ENSG00000126264,ENSG00000167604,ENSG00000249115,ENSG00000250799,ENSG00000272333,ENSG00000015413,ENSG00000075399,ENSG00000141002,ENSG00000158792,ENSG00000158805,ENSG00000204991,ENSG00000258947,ENSG00000087116,ENSG00000123395,ENSG00000135480,ENSG00000167767,ENSG00000170442,ENSG00000205426
1	TF	Factor: AP-2alpha; motif: GCCNNNRGS; match class: 1	TF:M00469_1	FALSE	4.39e-12	11.3572	3413	838	233	20044	ENSG00000185519,ENSG00000111249,ENSG00000111252,ENSG00000204842,ENSG00000011021,ENSG00000116661,ENSG00000116663,ENSG00000116685,ENSG00000132879,ENSG00000162490,ENSG00000177000,ENSG00000071564,ENSG00000071655,ENSG00000079313,ENSG00000129911,ENSG00000130270,ENSG00000133243,ENSG00000185761,ENSG00000165643,ENSG00000204007,ENSG00000169925,ENSG00000196363,ENSG00000109519,ENSG00000132405,ENSG00000184985,ENSG00000140538,ENSG00000126233,ENSG00000160886,ENSG00000167653,ENSG00000234616,ENSG00000163873,ENSG00000163874,ENSG00000091622,ENSG00000179314,ENSG00000174137,ENSG00000095319,ENSG00000095321,ENSG00000119383,ENSG00000188483,ENSG00000066044,ENSG00000076826,ENSG00000142459,ENSG00000178531,ENSG00000182566,ENSG00000198816,ENSG00000056487,ENSG00000186654,ENSG00000248405,ENSG00000182771,ENSG00000101181,ENSG00000101182,ENSG00000130699,ENSG00000130700,ENSG00000130702,ENSG00000130703,ENSG00000149657,ENSG00000149679,ENSG00000184402,ENSG00000159307,ENSG00000186732,ENSG00000099999,ENSG00000100330,ENSG00000242114,ENSG00000248751,ENSG00000074211,ENSG00000152969,ENSG00000181215,ENSG00000153303,ENSG00000164488,ENSG00000162482,ENSG00000211454,ENSG00000141582,ENSG00000167291,ENSG00000173894,ENSG00000167755,ENSG00000067606,ENSG00000149527,ENSG00000157933,ENSG00000162585,ENSG00000187730,ENSG00000130640,ENSG00000148832,ENSG00000151651,ENSG00000165828,ENSG00000171798,ENSG00000198546,ENSG00000214279,ENSG00000254536,ENSG00000283496,ENSG00000167632,ENSG00000169427,ENSG00000137309,ENSG00000187045,ENSG00000143321,ENSG00000163382,ENSG00000198400,ENSG00000066322,ENSG00000082014,ENSG00000133612,ENSG00000164867,ENSG00000164889,ENSG00000164896,ENSG00000164897,ENSG00000164900,ENSG00000136944,ENSG00000177125,ENSG00000196814,ENSG00000130762,ENSG00000142611,ENSG00000184787,ENSG00000184900,ENSG00000205445,ENSG00000160293,ENSG00000145214,ENSG00000169026,ENSG00000273238,ENSG00000167280,ENSG00000127191,ENSG00000148400,ENSG00000159069,ENSG00000165716,ENSG00000169692,ENSG00000196642,ENSG00000180758,ENSG00000107719,ENSG00000138316,ENSG00000106003,ENSG00000106009,ENSG00000106012,ENSG00000136295,ENSG00000146535,ENSG00000063660,ENSG00000143761,ENSG00000154342,ENSG00000162931,ENSG00000181873,ENSG00000104731,ENSG00000172794,ENSG00000183034,ENSG00000110400,ENSG00000148384,ENSG00000148411,ENSG00000160360,ENSG00000165684,ENSG00000187796,ENSG00000213221,ENSG00000289701,ENSG00000103335,ENSG00000158545,ENSG00000167513,ENSG00000179588,ENSG00000182022,ENSG00000054179,ENSG00000107281,ENSG00000165802,ENSG00000176058,ENSG00000176101,ENSG00000176248,ENSG00000177239,ENSG00000188229,ENSG00000188833,ENSG00000197355,ENSG00000197768,ENSG00000198435,ENSG00000101198,ENSG00000101203,ENSG00000101204,ENSG00000101210,ENSG00000149658,ENSG00000116251,ENSG00000158292,ENSG00000173673,ENSG00000215788,ENSG00000102935,ENSG00000178882,ENSG00000179195,ENSG00000196498,ENSG00000148814,ENSG00000165752,ENSG00000171813,ENSG00000148248,ENSG00000148297,ENSG00000148303,ENSG00000160325,ENSG00000160326,ENSG00000175164,ENSG00000198870,ENSG00000114554,ENSG00000085117,ENSG00000157570,ENSG00000112787,ENSG00000182870,ENSG00000184967,ENSG00000185163,ENSG00000131149,ENSG00000153789,ENSG00000101152,ENSG00000125508,ENSG00000125520,ENSG00000125531,ENSG00000125534,ENSG00000130584,ENSG00000130589,ENSG00000273047,ENSG00000129009,ENSG00000167178,ENSG00000146540,ENSG00000164853,ENSG00000164880,ENSG00000178381,ENSG00000090316,ENSG00000127418,ENSG00000159674,ENSG00000132470,ENSG00000132478,ENSG00000141569,ENSG00000177728,ENSG00000004660,ENSG00000074370,ENSG00000108175,ENSG00000108179,ENSG00000068971,ENSG00000110046,ENSG00000110076,ENSG00000171219,ENSG00000161249,ENSG00000272333,ENSG00000131165,ENSG00000178773,ENSG00000204991,ENSG00000258947,ENSG00000087116,ENSG00000234284
1	TF	Factor: Sp1; motif: NGGGGGCGGGGYN	TF:M00196	FALSE	5.16e-12	11.2871	10571	838	553	20044	ENSG00000055070,ENSG00000142632,ENSG00000173641,ENSG00000185519,ENSG00000111249,ENSG00000111252,ENSG00000198324,ENSG00000204842,ENSG00000011021,ENSG00000083444,ENSG00000116661,ENSG00000116663,ENSG00000116670,ENSG00000116685,ENSG00000116688,ENSG00000132879,ENSG00000162490,ENSG00000175206,ENSG00000177000,ENSG00000177674,ENSG00000204624,ENSG00000215910,ENSG00000071564,ENSG00000071655,ENSG00000127540,ENSG00000129911,ENSG00000129968,ENSG00000130270,ENSG00000133243,ENSG00000133275,ENSG00000181588,ENSG00000185761,ENSG00000185988,ENSG00000205922,ENSG00000213638,ENSG00000227500,ENSG00000267059,ENSG00000107147,ENSG00000122133,ENSG00000122136,ENSG00000122140,ENSG00000130559,ENSG00000130560,ENSG00000160345,ENSG00000165643,ENSG00000236543,ENSG00000169925,ENSG00000186350,ENSG00000196363,ENSG00000235106,ENSG00000109519,ENSG00000132405,ENSG00000173011,ENSG00000173013,ENSG00000140538,ENSG00000140543,ENSG00000173867,ENSG00000104499,ENSG00000130193,ENSG00000160886,ENSG00000167656,ENSG00000180155,ENSG00000181790,ENSG00000197353,ENSG00000198576,ENSG00000234616,ENSG00000283992,ENSG00000284505,ENSG00000163873,ENSG00000163874,ENSG00000105426,ENSG00000091622,ENSG00000129195,ENSG00000179314,ENSG00000013810,ENSG00000068078,ENSG00000109685,ENSG00000163950,ENSG00000168924,ENSG00000168936,ENSG00000174137,ENSG00000185049,ENSG00000095319,ENSG00000095321,ENSG00000119383,ENSG00000148341,ENSG00000148343,ENSG00000167130,ENSG00000188483,ENSG00000235007,ENSG00000032444,ENSG00000076826,ENSG00000076924,ENSG00000076944,ENSG00000076984,ENSG00000090674,ENSG00000104976,ENSG00000104980,ENSG00000142459,ENSG00000171017,ENSG00000174788,ENSG00000178531,ENSG00000181029,ENSG00000183019,ENSG00000183248,ENSG00000198816,ENSG00000229833,ENSG00000267952,ENSG00000268400,ENSG00000268614,ENSG00000269711,ENSG00000056487,ENSG00000186654,ENSG00000241484,ENSG00000248405,ENSG00000182771,ENSG00000101180,ENSG00000101181,ENSG00000101182,ENSG00000130699,ENSG00000130700,ENSG00000130701,ENSG00000130702,ENSG00000130703,ENSG00000149657,ENSG00000184402,ENSG00000100266,ENSG00000100271,ENSG00000100290,ENSG00000100300,ENSG00000100304,ENSG00000159307,ENSG00000186732,ENSG00000099985,ENSG00000099992,ENSG00000099995,ENSG00000099999,ENSG00000100330,ENSG00000128342,ENSG00000133488,ENSG00000176635,ENSG00000187860,ENSG00000239282,ENSG00000074211,ENSG00000109501,ENSG00000152969,ENSG00000181215,ENSG00000125337,ENSG00000153303,ENSG00000164488,ENSG00000040487,ENSG00000053371,ENSG00000077549,ENSG00000162482,ENSG00000141570,ENSG00000141582,ENSG00000167291,ENSG00000173894,ENSG00000105472,ENSG00000129455,ENSG00000131409,ENSG00000161681,ENSG00000167751,ENSG00000167755,ENSG00000169035,ENSG00000261341,ENSG00000269741,ENSG00000067606,ENSG00000116151,ENSG00000142609,ENSG00000149527,ENSG00000157911,ENSG00000157916,ENSG00000157933,ENSG00000162585,ENSG00000187730,ENSG00000122965,ENSG00000127884,ENSG00000130640,ENSG00000130643,ENSG00000148803,ENSG00000148824,ENSG00000148832,ENSG00000151650,ENSG00000151651,ENSG00000171794,ENSG00000171798,ENSG00000197177,ENSG00000198546,ENSG00000203772,ENSG00000254536,ENSG00000283496,ENSG00000219438,ENSG00000167632,ENSG00000169427,ENSG00000124507,ENSG00000124614,ENSG00000137309,ENSG00000186577,ENSG00000270800,ENSG00000124126,ENSG00000124198,ENSG00000162341,ENSG00000287725,ENSG00000100055,ENSG00000100060,ENSG00000100065,ENSG00000100379,ENSG00000100385,ENSG00000128309,ENSG00000128311,ENSG00000128340,ENSG00000166897,ENSG00000187045,ENSG00000278195,ENSG00000027644,ENSG00000132688,ENSG00000132692,ENSG00000132694,ENSG00000132702,ENSG00000143294,ENSG00000143303,ENSG00000143319,ENSG00000143320,ENSG00000143321,ENSG00000163382,ENSG00000187800,ENSG00000198400,ENSG00000066322,ENSG00000117395,ENSG00000117399,ENSG00000178922,ENSG00000179178,ENSG00000186973,ENSG00000243710,ENSG00000253313,ENSG00000013374,ENSG00000033050,ENSG00000033100,ENSG00000082014,ENSG00000106615,ENSG00000127377,ENSG00000133612,ENSG00000164885,ENSG00000164889,ENSG00000164896,ENSG00000164897,ENSG00000187260,ENSG00000197150,ENSG00000285292,ENSG00000136828,ENSG00000136944,ENSG00000169155,ENSG00000177125,ENSG00000196814,ENSG00000112164,ENSG00000124780,ENSG00000164626,ENSG00000164627,ENSG00000133937,ENSG00000188488,ENSG00000130762,ENSG00000162591,ENSG00000183255,ENSG00000184900,ENSG00000188155,ENSG00000123453,ENSG00000160293,ENSG00000197859,ENSG00000127415,ENSG00000133256,ENSG00000145214,ENSG00000168993,ENSG00000169020,ENSG00000169026,ENSG00000185619,ENSG00000215375,ENSG00000273238,ENSG00000167280,ENSG00000171302,ENSG00000173918,ENSG00000054148,ENSG00000107223,ENSG00000107317,ENSG00000127191,ENSG00000148362,ENSG00000148400,ENSG00000159069,ENSG00000165716,ENSG00000169583,ENSG00000169692,ENSG00000172889,ENSG00000176919,ENSG00000177984,ENSG00000187922,ENSG00000196642,ENSG00000232434,ENSG00000244187,ENSG00000272896,ENSG00000284341,ENSG00000049239,ENSG00000180758,ENSG00000107719,ENSG00000138316,ENSG00000166224,ENSG00000166228,ENSG00000180644,ENSG00000106003,ENSG00000106009,ENSG00000136295,ENSG00000146535,ENSG00000198286,ENSG00000077984,ENSG00000101463,ENSG00000101474,ENSG00000169021,ENSG00000063660,ENSG00000130414,ENSG00000144504,ENSG00000178602,ENSG00000143761,ENSG00000143774,ENSG00000154342,ENSG00000154358,ENSG00000154370,ENSG00000162910,ENSG00000168159,ENSG00000181873,ENSG00000198835,ENSG00000103257,ENSG00000104731,ENSG00000154118,ENSG00000109062,ENSG00000109065,ENSG00000109066,ENSG00000109089,ENSG00000161509,ENSG00000161513,ENSG00000167861,ENSG00000172782,ENSG00000172794,ENSG00000182040,ENSG00000182938,ENSG00000183034,ENSG00000110400,ENSG00000107187,ENSG00000148384,ENSG00000148396,ENSG00000148411,ENSG00000160360,ENSG00000165661,ENSG00000165684,ENSG00000165688,ENSG00000165689,ENSG00000213221,ENSG00000260220,ENSG00000051523,ENSG00000103335,ENSG00000141012,ENSG00000158545,ENSG00000167508,ENSG00000167513,ENSG00000167515,ENSG00000179588,ENSG00000185669,ENSG00000198931,ENSG00000205022,ENSG00000065154,ENSG00000107902,ENSG00000182022,ENSG00000229544,ENSG00000054179,ENSG00000107331,ENSG00000165802,ENSG00000176058,ENSG00000176978,ENSG00000177239,ENSG00000180549,ENSG00000184709,ENSG00000186193,ENSG00000187609,ENSG00000188229,ENSG00000188747,ENSG00000188833,ENSG00000188986,ENSG00000197191,ENSG00000197355,ENSG00000198113,ENSG00000198435,ENSG00000198569,ENSG00000212864,ENSG00000233198,ENSG00000261793,ENSG00000166546,ENSG00000075043,ENSG00000101198,ENSG00000101199,ENSG00000101204,ENSG00000101210,ENSG00000125533,ENSG00000149658,ENSG00000196581,ENSG00000069812,ENSG00000097021,ENSG00000116237,ENSG00000116254,ENSG00000158286,ENSG00000158292,ENSG00000187017,ENSG00000215788,ENSG00000102935,ENSG00000178882,ENSG00000179195,ENSG00000137486,ENSG00000149243,ENSG00000162139,ENSG00000261594,ENSG00000148814,ENSG00000151640,ENSG00000165752,ENSG00000171813,ENSG00000170801,ENSG00000148248,ENSG00000148288,ENSG00000148290,ENSG00000148291,ENSG00000148296,ENSG00000148308,ENSG00000160271,ENSG00000160325,ENSG00000175164,ENSG00000198870,ENSG00000285245,ENSG00000188636,ENSG00000096395,ENSG00000096433,ENSG00000137288,ENSG00000161904,ENSG00000114554,ENSG00000214324,ENSG00000239620,ENSG00000085117,ENSG00000157570,ENSG00000112787,ENSG00000182870,ENSG00000183495,ENSG00000131149,ENSG00000153786,ENSG00000101152,ENSG00000101161,ENSG00000101213,ENSG00000125508,ENSG00000125520,ENSG00000125531,ENSG00000125534,ENSG00000130584,ENSG00000130589,ENSG00000130590,ENSG00000196700,ENSG00000197457,ENSG00000198276,ENSG00000203896,ENSG00000273047,ENSG00000138623,ENSG00000138629,ENSG00000140464,ENSG00000159289,ENSG00000167178,ENSG00000146540,ENSG00000164849,ENSG00000164853,ENSG00000164877,ENSG00000164880,ENSG00000178381,ENSG00000090316,ENSG00000127418,ENSG00000159674,ENSG00000163945,ENSG00000178222,ENSG00000235608,ENSG00000073350,ENSG00000092929,ENSG00000108479,ENSG00000132471,ENSG00000132481,ENSG00000141569,ENSG00000161533,ENSG00000177303,ENSG00000182173,ENSG00000204316,ENSG00000257949,ENSG00000261408,ENSG00000004660,ENSG00000040531,ENSG00000074356,ENSG00000074370,ENSG00000083454,ENSG00000108405,ENSG00000127774,ENSG00000141255,ENSG00000197417,ENSG00000213977,ENSG00000257950,ENSG00000262304,ENSG00000108179,ENSG00000165424,ENSG00000068831,ENSG00000110047,ENSG00000110076,ENSG00000133895,ENSG00000168066,ENSG00000168067,ENSG00000171219,ENSG00000004776,ENSG00000004777,ENSG00000011590,ENSG00000105290,ENSG00000105668,ENSG00000105672,ENSG00000105675,ENSG00000105677,ENSG00000105679,ENSG00000126246,ENSG00000126254,ENSG00000126259,ENSG00000161265,ENSG00000167595,ENSG00000167604,ENSG00000188223,ENSG00000205155,ENSG00000249115,ENSG00000267120,ENSG00000267796,ENSG00000272333,ENSG00000075399,ENSG00000131165,ENSG00000140995,ENSG00000141002,ENSG00000158792,ENSG00000158805,ENSG00000167523,ENSG00000178773,ENSG00000185324,ENSG00000197912,ENSG00000204991,ENSG00000258947,ENSG00000087116,ENSG00000123358,ENSG00000135480,ENSG00000161835,ENSG00000170442,ENSG00000170454,ENSG00000284791
1	TF	Factor: NF-KAPPAB1; motif: NGGKRNTTYCCCN	TF:M08952	FALSE	5.38e-12	11.2689	7937	838	443	20044	ENSG00000142627,ENSG00000173641,ENSG00000185519,ENSG00000226490,ENSG00000226807,ENSG00000111249,ENSG00000111252,ENSG00000198324,ENSG00000011021,ENSG00000116661,ENSG00000116663,ENSG00000116670,ENSG00000116685,ENSG00000116688,ENSG00000162490,ENSG00000177000,ENSG00000177674,ENSG00000204624,ENSG00000215910,ENSG00000071564,ENSG00000071655,ENSG00000129911,ENSG00000129968,ENSG00000130270,ENSG00000133243,ENSG00000181588,ENSG00000185761,ENSG00000107147,ENSG00000122133,ENSG00000122140,ENSG00000130559,ENSG00000148386,ENSG00000160345,ENSG00000236543,ENSG00000169925,ENSG00000186350,ENSG00000196363,ENSG00000235106,ENSG00000109519,ENSG00000132405,ENSG00000178597,ENSG00000184985,ENSG00000181991,ENSG00000259494,ENSG00000104499,ENSG00000160886,ENSG00000167656,ENSG00000180155,ENSG00000181790,ENSG00000197353,ENSG00000283992,ENSG00000163873,ENSG00000163875,ENSG00000105426,ENSG00000127663,ENSG00000091622,ENSG00000129221,ENSG00000179314,ENSG00000109685,ENSG00000168924,ENSG00000185049,ENSG00000095319,ENSG00000148341,ENSG00000148343,ENSG00000167130,ENSG00000188483,ENSG00000032444,ENSG00000076826,ENSG00000076944,ENSG00000090674,ENSG00000104918,ENSG00000174788,ENSG00000178531,ENSG00000181029,ENSG00000198816,ENSG00000268614,ENSG00000269711,ENSG00000288669,ENSG00000186654,ENSG00000241484,ENSG00000248405,ENSG00000062650,ENSG00000182771,ENSG00000101180,ENSG00000101181,ENSG00000130701,ENSG00000130706,ENSG00000149657,ENSG00000171858,ENSG00000184402,ENSG00000100266,ENSG00000100290,ENSG00000100300,ENSG00000159307,ENSG00000186732,ENSG00000099992,ENSG00000100003,ENSG00000100012,ENSG00000100330,ENSG00000133488,ENSG00000176635,ENSG00000239282,ENSG00000242114,ENSG00000248751,ENSG00000074211,ENSG00000152969,ENSG00000181215,ENSG00000125337,ENSG00000153303,ENSG00000053372,ENSG00000127463,ENSG00000127481,ENSG00000162482,ENSG00000173436,ENSG00000141582,ENSG00000167281,ENSG00000173894,ENSG00000182156,ENSG00000105472,ENSG00000129455,ENSG00000131409,ENSG00000142513,ENSG00000167748,ENSG00000167749,ENSG00000169035,ENSG00000213023,ENSG00000261341,ENSG00000269741,ENSG00000067606,ENSG00000116151,ENSG00000157911,ENSG00000157916,ENSG00000157933,ENSG00000162585,ENSG00000187730,ENSG00000127884,ENSG00000148803,ENSG00000148824,ENSG00000148832,ENSG00000165828,ENSG00000171798,ENSG00000203772,ENSG00000254536,ENSG00000167632,ENSG00000169427,ENSG00000124493,ENSG00000124614,ENSG00000186577,ENSG00000270800,ENSG00000124126,ENSG00000124198,ENSG00000162341,ENSG00000172927,ENSG00000172935,ENSG00000284713,ENSG00000287725,ENSG00000100060,ENSG00000100065,ENSG00000100379,ENSG00000100385,ENSG00000128309,ENSG00000128311,ENSG00000128340,ENSG00000166897,ENSG00000278195,ENSG00000027644,ENSG00000116604,ENSG00000132692,ENSG00000132694,ENSG00000132702,ENSG00000143294,ENSG00000143314,ENSG00000143320,ENSG00000143321,ENSG00000160818,ENSG00000163382,ENSG00000183856,ENSG00000187800,ENSG00000066056,ENSG00000117399,ENSG00000117400,ENSG00000186973,ENSG00000033050,ENSG00000082014,ENSG00000146926,ENSG00000164885,ENSG00000164889,ENSG00000164897,ENSG00000187260,ENSG00000285292,ENSG00000285480,ENSG00000288608,ENSG00000136828,ENSG00000136944,ENSG00000177125,ENSG00000196814,ENSG00000095981,ENSG00000124721,ENSG00000164627,ENSG00000165953,ENSG00000188488,ENSG00000169717,ENSG00000184900,ENSG00000188155,ENSG00000205445,ENSG00000212935,ENSG00000221837,ENSG00000221859,ENSG00000123453,ENSG00000160293,ENSG00000187616,ENSG00000196990,ENSG00000197859,ENSG00000127415,ENSG00000127419,ENSG00000169020,ENSG00000169026,ENSG00000174227,ENSG00000178950,ENSG00000185619,ENSG00000215375,ENSG00000171302,ENSG00000173918,ENSG00000054148,ENSG00000107317,ENSG00000165716,ENSG00000169692,ENSG00000177943,ENSG00000184925,ENSG00000187922,ENSG00000196642,ENSG00000204001,ENSG00000204003,ENSG00000213213,ENSG00000214402,ENSG00000232434,ENSG00000244187,ENSG00000267206,ENSG00000272896,ENSG00000284341,ENSG00000142583,ENSG00000171621,ENSG00000107719,ENSG00000138316,ENSG00000166224,ENSG00000106003,ENSG00000106012,ENSG00000174945,ENSG00000077984,ENSG00000101474,ENSG00000063660,ENSG00000182083,ENSG00000143761,ENSG00000154342,ENSG00000154358,ENSG00000162931,ENSG00000198835,ENSG00000103257,ENSG00000104731,ENSG00000154118,ENSG00000172530,ENSG00000161509,ENSG00000167861,ENSG00000172782,ENSG00000284690,ENSG00000107187,ENSG00000148384,ENSG00000148396,ENSG00000148411,ENSG00000165661,ENSG00000165684,ENSG00000187796,ENSG00000213221,ENSG00000238227,ENSG00000260220,ENSG00000289701,ENSG00000051523,ENSG00000124391,ENSG00000141012,ENSG00000167508,ENSG00000167515,ENSG00000179588,ENSG00000198931,ENSG00000182022,ENSG00000054179,ENSG00000107281,ENSG00000130653,ENSG00000165802,ENSG00000176058,ENSG00000176884,ENSG00000176978,ENSG00000177239,ENSG00000180549,ENSG00000184709,ENSG00000185863,ENSG00000186193,ENSG00000187713,ENSG00000188163,ENSG00000188566,ENSG00000197191,ENSG00000197768,ENSG00000198113,ENSG00000198569,ENSG00000212864,ENSG00000233198,ENSG00000261793,ENSG00000279073,ENSG00000284976,ENSG00000166546,ENSG00000179776,ENSG00000260851,ENSG00000075043,ENSG00000101197,ENSG00000101210,ENSG00000069424,ENSG00000097021,ENSG00000116254,ENSG00000158292,ENSG00000171680,ENSG00000173673,ENSG00000187017,ENSG00000215788,ENSG00000102935,ENSG00000178882,ENSG00000179195,ENSG00000137491,ENSG00000149243,ENSG00000158555,ENSG00000148814,ENSG00000151640,ENSG00000165752,ENSG00000171813,ENSG00000188385,ENSG00000170801,ENSG00000148248,ENSG00000148290,ENSG00000148291,ENSG00000160271,ENSG00000160326,ENSG00000170835,ENSG00000171102,ENSG00000175164,ENSG00000198870,ENSG00000100347,ENSG00000138944,ENSG00000096433,ENSG00000114554,ENSG00000239620,ENSG00000085117,ENSG00000157570,ENSG00000182870,ENSG00000131149,ENSG00000153789,ENSG00000101150,ENSG00000101161,ENSG00000101213,ENSG00000101216,ENSG00000101246,ENSG00000125508,ENSG00000125520,ENSG00000125531,ENSG00000130584,ENSG00000130589,ENSG00000130590,ENSG00000197114,ENSG00000197457,ENSG00000203896,ENSG00000129009,ENSG00000137868,ENSG00000138623,ENSG00000140459,ENSG00000140464,ENSG00000140481,ENSG00000164849,ENSG00000164880,ENSG00000178381,ENSG00000090316,ENSG00000127418,ENSG00000159674,ENSG00000159692,ENSG00000163945,ENSG00000235608,ENSG00000073350,ENSG00000092929,ENSG00000132470,ENSG00000132471,ENSG00000132475,ENSG00000132481,ENSG00000141569,ENSG00000177303,ENSG00000188878,ENSG00000259120,ENSG00000040531,ENSG00000074356,ENSG00000074370,ENSG00000108405,ENSG00000127774,ENSG00000167723,ENSG00000197417,ENSG00000213977,ENSG00000262304,ENSG00000108175,ENSG00000068831,ENSG00000068971,ENSG00000133895,ENSG00000168065,ENSG00000168067,ENSG00000197891,ENSG00000004776,ENSG00000004777,ENSG00000011590,ENSG00000011600,ENSG00000105290,ENSG00000126246,ENSG00000126254,ENSG00000126259,ENSG00000126264,ENSG00000161249,ENSG00000161265,ENSG00000188223,ENSG00000189001,ENSG00000205155,ENSG00000267120,ENSG00000283758,ENSG00000141002,ENSG00000158792,ENSG00000158805,ENSG00000167526,ENSG00000178773,ENSG00000185324,ENSG00000198211,ENSG00000204991,ENSG00000258839,ENSG00000258947,ENSG00000087116,ENSG00000123358,ENSG00000123395,ENSG00000135443,ENSG00000135480,ENSG00000161835,ENSG00000161850,ENSG00000170442,ENSG00000284791
1	TF	Factor: MLLT10; motif: CYNNCCNNGGNGCTG	TF:M12636	FALSE	5.81e-12	11.2356	9644	838	515	20044	ENSG00000173641,ENSG00000184908,ENSG00000185519,ENSG00000186510,ENSG00000187144,ENSG00000226490,ENSG00000226807,ENSG00000111249,ENSG00000204842,ENSG00000083444,ENSG00000116661,ENSG00000116670,ENSG00000116685,ENSG00000120937,ENSG00000132879,ENSG00000162490,ENSG00000175206,ENSG00000204624,ENSG00000215910,ENSG00000071564,ENSG00000129968,ENSG00000130270,ENSG00000133275,ENSG00000181588,ENSG00000185761,ENSG00000205922,ENSG00000213638,ENSG00000227500,ENSG00000122133,ENSG00000122136,ENSG00000122140,ENSG00000130559,ENSG00000130560,ENSG00000148386,ENSG00000160345,ENSG00000160349,ENSG00000236543,ENSG00000186350,ENSG00000196363,ENSG00000235106,ENSG00000109519,ENSG00000132405,ENSG00000178597,ENSG00000140538,ENSG00000104499,ENSG00000126233,ENSG00000130193,ENSG00000160886,ENSG00000167653,ENSG00000167656,ENSG00000181790,ENSG00000198576,ENSG00000283992,ENSG00000163873,ENSG00000163875,ENSG00000105426,ENSG00000105428,ENSG00000127663,ENSG00000129195,ENSG00000179314,ENSG00000013810,ENSG00000068078,ENSG00000109685,ENSG00000168924,ENSG00000168936,ENSG00000095319,ENSG00000095321,ENSG00000119383,ENSG00000148341,ENSG00000148343,ENSG00000188483,ENSG00000235007,ENSG00000076944,ENSG00000076984,ENSG00000104918,ENSG00000104976,ENSG00000171017,ENSG00000174788,ENSG00000178531,ENSG00000182566,ENSG00000183019,ENSG00000269711,ENSG00000288669,ENSG00000056487,ENSG00000186654,ENSG00000241484,ENSG00000248405,ENSG00000062650,ENSG00000182771,ENSG00000101180,ENSG00000101181,ENSG00000101182,ENSG00000130699,ENSG00000130700,ENSG00000130701,ENSG00000149657,ENSG00000149679,ENSG00000184402,ENSG00000100266,ENSG00000100290,ENSG00000100294,ENSG00000100300,ENSG00000100304,ENSG00000159307,ENSG00000099985,ENSG00000099995,ENSG00000099999,ENSG00000100003,ENSG00000100012,ENSG00000100330,ENSG00000128342,ENSG00000133488,ENSG00000239282,ENSG00000074211,ENSG00000284684,ENSG00000153303,ENSG00000040487,ENSG00000053371,ENSG00000077549,ENSG00000127481,ENSG00000162482,ENSG00000173436,ENSG00000211454,ENSG00000141570,ENSG00000141582,ENSG00000167281,ENSG00000142511,ENSG00000142513,ENSG00000142515,ENSG00000161677,ENSG00000161681,ENSG00000167748,ENSG00000167749,ENSG00000167751,ENSG00000167755,ENSG00000169035,ENSG00000174562,ENSG00000261341,ENSG00000269741,ENSG00000074047,ENSG00000067606,ENSG00000142609,ENSG00000149527,ENSG00000157911,ENSG00000157933,ENSG00000162585,ENSG00000187730,ENSG00000127884,ENSG00000130640,ENSG00000130643,ENSG00000148803,ENSG00000148832,ENSG00000151651,ENSG00000171798,ENSG00000197177,ENSG00000198546,ENSG00000203772,ENSG00000214279,ENSG00000254536,ENSG00000283496,ENSG00000219438,ENSG00000167632,ENSG00000169427,ENSG00000124507,ENSG00000137309,ENSG00000186577,ENSG00000124126,ENSG00000124198,ENSG00000162341,ENSG00000172935,ENSG00000284713,ENSG00000100055,ENSG00000100060,ENSG00000100065,ENSG00000100379,ENSG00000128309,ENSG00000128340,ENSG00000166897,ENSG00000187045,ENSG00000027644,ENSG00000116604,ENSG00000132688,ENSG00000132692,ENSG00000143320,ENSG00000163382,ENSG00000183856,ENSG00000187800,ENSG00000198400,ENSG00000066322,ENSG00000117395,ENSG00000178922,ENSG00000243710,ENSG00000013374,ENSG00000082014,ENSG00000106615,ENSG00000164867,ENSG00000164896,ENSG00000164900,ENSG00000187260,ENSG00000278685,ENSG00000288608,ENSG00000169155,ENSG00000196814,ENSG00000095981,ENSG00000112164,ENSG00000164626,ENSG00000165953,ENSG00000188488,ENSG00000196136,ENSG00000273259,ENSG00000142611,ENSG00000162591,ENSG00000169717,ENSG00000221866,ENSG00000175894,ENSG00000183255,ENSG00000184900,ENSG00000187766,ENSG00000205445,ENSG00000212935,ENSG00000215454,ENSG00000215455,ENSG00000221837,ENSG00000221859,ENSG00000221864,ENSG00000243489,ENSG00000123453,ENSG00000123454,ENSG00000160293,ENSG00000187616,ENSG00000196990,ENSG00000127415,ENSG00000127419,ENSG00000145214,ENSG00000168993,ENSG00000169020,ENSG00000169026,ENSG00000178950,ENSG00000215375,ENSG00000273238,ENSG00000167280,ENSG00000173918,ENSG00000054148,ENSG00000107223,ENSG00000107317,ENSG00000127191,ENSG00000148362,ENSG00000148400,ENSG00000159069,ENSG00000169583,ENSG00000169692,ENSG00000172889,ENSG00000176919,ENSG00000177943,ENSG00000177984,ENSG00000184925,ENSG00000187922,ENSG00000204001,ENSG00000213213,ENSG00000232434,ENSG00000284341,ENSG00000049239,ENSG00000171621,ENSG00000180758,ENSG00000107719,ENSG00000138316,ENSG00000106003,ENSG00000106009,ENSG00000106012,ENSG00000136295,ENSG00000174945,ENSG00000198286,ENSG00000101463,ENSG00000101474,ENSG00000063660,ENSG00000144504,ENSG00000178586,ENSG00000182083,ENSG00000154342,ENSG00000154358,ENSG00000154370,ENSG00000162910,ENSG00000162931,ENSG00000168159,ENSG00000181218,ENSG00000181873,ENSG00000196890,ENSG00000198835,ENSG00000103257,ENSG00000154118,ENSG00000172530,ENSG00000109062,ENSG00000109089,ENSG00000161509,ENSG00000167861,ENSG00000172794,ENSG00000183034,ENSG00000186407,ENSG00000284690,ENSG00000110400,ENSG00000107187,ENSG00000148384,ENSG00000148411,ENSG00000160360,ENSG00000165684,ENSG00000165688,ENSG00000165689,ENSG00000187796,ENSG00000213221,ENSG00000238227,ENSG00000260220,ENSG00000289701,ENSG00000103335,ENSG00000124391,ENSG00000141012,ENSG00000158545,ENSG00000158717,ENSG00000167508,ENSG00000167515,ENSG00000174177,ENSG00000179588,ENSG00000205022,ENSG00000065154,ENSG00000107902,ENSG00000182022,ENSG00000229544,ENSG00000054179,ENSG00000107331,ENSG00000130653,ENSG00000176058,ENSG00000176884,ENSG00000176978,ENSG00000180549,ENSG00000184709,ENSG00000186193,ENSG00000187713,ENSG00000188163,ENSG00000188229,ENSG00000188566,ENSG00000188833,ENSG00000188986,ENSG00000197191,ENSG00000197355,ENSG00000197768,ENSG00000198113,ENSG00000198435,ENSG00000198569,ENSG00000233198,ENSG00000279073,ENSG00000284976,ENSG00000166546,ENSG00000260851,ENSG00000075043,ENSG00000101197,ENSG00000101198,ENSG00000101199,ENSG00000101204,ENSG00000149658,ENSG00000069424,ENSG00000069812,ENSG00000097021,ENSG00000116237,ENSG00000116251,ENSG00000171680,ENSG00000173673,ENSG00000187017,ENSG00000215788,ENSG00000102935,ENSG00000178882,ENSG00000137486,ENSG00000137491,ENSG00000149243,ENSG00000149273,ENSG00000158555,ENSG00000162139,ENSG00000261594,ENSG00000148814,ENSG00000165752,ENSG00000188385,ENSG00000087008,ENSG00000125089,ENSG00000155275,ENSG00000163995,ENSG00000148248,ENSG00000148288,ENSG00000148290,ENSG00000148291,ENSG00000148297,ENSG00000148300,ENSG00000148303,ENSG00000148308,ENSG00000160271,ENSG00000160325,ENSG00000160326,ENSG00000171102,ENSG00000198870,ENSG00000285245,ENSG00000138944,ENSG00000138964,ENSG00000030110,ENSG00000096395,ENSG00000096433,ENSG00000161904,ENSG00000114554,ENSG00000214324,ENSG00000239620,ENSG00000157570,ENSG00000112787,ENSG00000182870,ENSG00000184967,ENSG00000185163,ENSG00000131149,ENSG00000135709,ENSG00000101150,ENSG00000101152,ENSG00000101213,ENSG00000101216,ENSG00000101246,ENSG00000125520,ENSG00000125534,ENSG00000130584,ENSG00000130589,ENSG00000183260,ENSG00000196700,ENSG00000197114,ENSG00000197457,ENSG00000198276,ENSG00000203896,ENSG00000243509,ENSG00000258366,ENSG00000273154,ENSG00000137868,ENSG00000140459,ENSG00000159289,ENSG00000146540,ENSG00000164849,ENSG00000164850,ENSG00000164853,ENSG00000164877,ENSG00000164880,ENSG00000090316,ENSG00000159674,ENSG00000159692,ENSG00000178222,ENSG00000235608,ENSG00000073350,ENSG00000092929,ENSG00000108469,ENSG00000108479,ENSG00000132470,ENSG00000132478,ENSG00000132481,ENSG00000141569,ENSG00000177728,ENSG00000182173,ENSG00000188878,ENSG00000204316,ENSG00000204323,ENSG00000259120,ENSG00000266714,ENSG00000074370,ENSG00000083454,ENSG00000083457,ENSG00000108405,ENSG00000141255,ENSG00000177602,ENSG00000257950,ENSG00000108175,ENSG00000108179,ENSG00000165424,ENSG00000068971,ENSG00000068976,ENSG00000110076,ENSG00000133895,ENSG00000168066,ENSG00000168067,ENSG00000171219,ENSG00000197891,ENSG00000011600,ENSG00000105290,ENSG00000105668,ENSG00000105672,ENSG00000105679,ENSG00000126243,ENSG00000126254,ENSG00000126267,ENSG00000161249,ENSG00000161270,ENSG00000167604,ENSG00000205138,ENSG00000249115,ENSG00000250799,ENSG00000075399,ENSG00000158792,ENSG00000158805,ENSG00000167526,ENSG00000178773,ENSG00000185324,ENSG00000187741,ENSG00000197912,ENSG00000198211,ENSG00000204991,ENSG00000258839,ENSG00000258947,ENSG00000177932,ENSG00000234284,ENSG00000123358,ENSG00000123395,ENSG00000161835,ENSG00000161850,ENSG00000170442,ENSG00000170454,ENSG00000170523,ENSG00000205426,ENSG00000284791
1	TF	Factor: E2F-1; motif: NGGGCGGGARV	TF:M07206	FALSE	6.26e-12	11.2033	14970	838	718	20044	ENSG00000037637,ENSG00000055070,ENSG00000132881,ENSG00000142627,ENSG00000142632,ENSG00000157191,ENSG00000183888,ENSG00000184908,ENSG00000185519,ENSG00000226807,ENSG00000111245,ENSG00000111249,ENSG00000111252,ENSG00000198324,ENSG00000204842,ENSG00000011021,ENSG00000083444,ENSG00000116661,ENSG00000116663,ENSG00000116670,ENSG00000116685,ENSG00000116688,ENSG00000120937,ENSG00000132879,ENSG00000162490,ENSG00000177000,ENSG00000177674,ENSG00000204624,ENSG00000215910,ENSG00000071564,ENSG00000071655,ENSG00000079313,ENSG00000127540,ENSG00000129911,ENSG00000129968,ENSG00000130270,ENSG00000133243,ENSG00000133275,ENSG00000181588,ENSG00000185761,ENSG00000185988,ENSG00000205922,ENSG00000213638,ENSG00000227500,ENSG00000267059,ENSG00000107147,ENSG00000122133,ENSG00000122140,ENSG00000130559,ENSG00000130560,ENSG00000148386,ENSG00000160345,ENSG00000165643,ENSG00000236543,ENSG00000169925,ENSG00000186350,ENSG00000196363,ENSG00000109519,ENSG00000132405,ENSG00000173011,ENSG00000173013,ENSG00000184985,ENSG00000140538,ENSG00000181991,ENSG00000259494,ENSG00000104499,ENSG00000130193,ENSG00000160886,ENSG00000167656,ENSG00000180155,ENSG00000181790,ENSG00000198576,ENSG00000234616,ENSG00000283992,ENSG00000284505,ENSG00000163873,ENSG00000163874,ENSG00000163875,ENSG00000105426,ENSG00000105428,ENSG00000127663,ENSG00000091622,ENSG00000129195,ENSG00000129221,ENSG00000179314,ENSG00000013810,ENSG00000068078,ENSG00000109685,ENSG00000163950,ENSG00000168924,ENSG00000168936,ENSG00000174137,ENSG00000185049,ENSG00000095319,ENSG00000095321,ENSG00000119383,ENSG00000148341,ENSG00000148343,ENSG00000167130,ENSG00000188483,ENSG00000032444,ENSG00000066044,ENSG00000076826,ENSG00000076944,ENSG00000076984,ENSG00000090674,ENSG00000104938,ENSG00000104976,ENSG00000104980,ENSG00000142459,ENSG00000171017,ENSG00000178531,ENSG00000181029,ENSG00000182566,ENSG00000183019,ENSG00000183248,ENSG00000198723,ENSG00000198816,ENSG00000267952,ENSG00000268614,ENSG00000269711,ENSG00000056487,ENSG00000186654,ENSG00000241484,ENSG00000248405,ENSG00000062650,ENSG00000182771,ENSG00000101180,ENSG00000101181,ENSG00000101182,ENSG00000130699,ENSG00000130700,ENSG00000130701,ENSG00000130702,ENSG00000130703,ENSG00000130706,ENSG00000149657,ENSG00000171858,ENSG00000184402,ENSG00000100266,ENSG00000100271,ENSG00000100290,ENSG00000100294,ENSG00000100300,ENSG00000100304,ENSG00000159307,ENSG00000186732,ENSG00000099985,ENSG00000099992,ENSG00000099995,ENSG00000099999,ENSG00000100003,ENSG00000100330,ENSG00000128342,ENSG00000133488,ENSG00000176635,ENSG00000187860,ENSG00000239282,ENSG00000242114,ENSG00000248751,ENSG00000074211,ENSG00000109501,ENSG00000152969,ENSG00000181215,ENSG00000284684,ENSG00000112562,ENSG00000125337,ENSG00000153303,ENSG00000164488,ENSG00000040487,ENSG00000053371,ENSG00000053372,ENSG00000077549,ENSG00000127463,ENSG00000127481,ENSG00000162482,ENSG00000173436,ENSG00000141570,ENSG00000141582,ENSG00000167281,ENSG00000167291,ENSG00000173894,ENSG00000105472,ENSG00000129455,ENSG00000131409,ENSG00000142511,ENSG00000142513,ENSG00000161677,ENSG00000161681,ENSG00000167748,ENSG00000167749,ENSG00000167755,ENSG00000204653,ENSG00000261341,ENSG00000269741,ENSG00000074047,ENSG00000067606,ENSG00000116151,ENSG00000149527,ENSG00000157911,ENSG00000157916,ENSG00000157933,ENSG00000162585,ENSG00000187730,ENSG00000122965,ENSG00000127884,ENSG00000130640,ENSG00000130643,ENSG00000148803,ENSG00000148824,ENSG00000148832,ENSG00000151650,ENSG00000151651,ENSG00000165828,ENSG00000171794,ENSG00000171798,ENSG00000197177,ENSG00000198546,ENSG00000203772,ENSG00000214279,ENSG00000254536,ENSG00000283496,ENSG00000219438,ENSG00000167632,ENSG00000169427,ENSG00000124493,ENSG00000124507,ENSG00000124614,ENSG00000137309,ENSG00000186577,ENSG00000270800,ENSG00000272325,ENSG00000124126,ENSG00000124198,ENSG00000172927,ENSG00000172935,ENSG00000284713,ENSG00000100060,ENSG00000100065,ENSG00000100379,ENSG00000128309,ENSG00000128311,ENSG00000128340,ENSG00000133466,ENSG00000166897,ENSG00000185264,ENSG00000278195,ENSG00000027644,ENSG00000027869,ENSG00000132688,ENSG00000132694,ENSG00000143294,ENSG00000143303,ENSG00000143314,ENSG00000143319,ENSG00000143320,ENSG00000143321,ENSG00000160818,ENSG00000163382,ENSG00000183856,ENSG00000187800,ENSG00000198400,ENSG00000066322,ENSG00000117395,ENSG00000117399,ENSG00000159479,ENSG00000186973,ENSG00000198198,ENSG00000243710,ENSG00000253313,ENSG00000013374,ENSG00000033050,ENSG00000033100,ENSG00000082014,ENSG00000106615,ENSG00000127377,ENSG00000133612,ENSG00000146926,ENSG00000164885,ENSG00000164889,ENSG00000164896,ENSG00000164897,ENSG00000164900,ENSG00000181652,ENSG00000187260,ENSG00000197150,ENSG00000213199,ENSG00000278685,ENSG00000285292,ENSG00000285480,ENSG00000288608,ENSG00000136828,ENSG00000136944,ENSG00000169155,ENSG00000177125,ENSG00000196814,ENSG00000095981,ENSG00000112164,ENSG00000124780,ENSG00000164626,ENSG00000164627,ENSG00000100665,ENSG00000133937,ENSG00000188488,ENSG00000130762,ENSG00000142611,ENSG00000162591,ENSG00000221866,ENSG00000160255,ENSG00000160256,ENSG00000175894,ENSG00000183255,ENSG00000184787,ENSG00000184900,ENSG00000187766,ENSG00000188155,ENSG00000189169,ENSG00000205439,ENSG00000205445,ENSG00000212935,ENSG00000215455,ENSG00000221837,ENSG00000221859,ENSG00000241123,ENSG00000243489,ENSG00000272804,ENSG00000123453,ENSG00000123454,ENSG00000160293,ENSG00000187616,ENSG00000196990,ENSG00000197859,ENSG00000127415,ENSG00000127419,ENSG00000145214,ENSG00000145217,ENSG00000168993,ENSG00000169020,ENSG00000169026,ENSG00000174227,ENSG00000178950,ENSG00000185619,ENSG00000215375,ENSG00000273238,ENSG00000167280,ENSG00000171302,ENSG00000173918,ENSG00000054148,ENSG00000107223,ENSG00000107317,ENSG00000127191,ENSG00000148362,ENSG00000148400,ENSG00000159069,ENSG00000165716,ENSG00000169583,ENSG00000169692,ENSG00000172889,ENSG00000176919,ENSG00000177943,ENSG00000177984,ENSG00000184925,ENSG00000187922,ENSG00000196642,ENSG00000204003,ENSG00000244187,ENSG00000267206,ENSG00000272896,ENSG00000284341,ENSG00000049239,ENSG00000180758,ENSG00000197241,ENSG00000107719,ENSG00000138316,ENSG00000166220,ENSG00000166224,ENSG00000166228,ENSG00000180644,ENSG00000106003,ENSG00000106009,ENSG00000106012,ENSG00000136295,ENSG00000146535,ENSG00000174945,ENSG00000198286,ENSG00000077984,ENSG00000101463,ENSG00000101474,ENSG00000169021,ENSG00000063660,ENSG00000130414,ENSG00000144504,ENSG00000172428,ENSG00000178586,ENSG00000178602,ENSG00000143761,ENSG00000143774,ENSG00000143793,ENSG00000154370,ENSG00000162910,ENSG00000162931,ENSG00000168159,ENSG00000181218,ENSG00000181873,ENSG00000196890,ENSG00000198835,ENSG00000103257,ENSG00000104731,ENSG00000154118,ENSG00000172530,ENSG00000174990,ENSG00000109062,ENSG00000109065,ENSG00000109066,ENSG00000109089,ENSG00000161509,ENSG00000161513,ENSG00000167850,ENSG00000167861,ENSG00000172782,ENSG00000172794,ENSG00000178789,ENSG00000182040,ENSG00000182938,ENSG00000183034,ENSG00000284690,ENSG00000110400,ENSG00000107187,ENSG00000148384,ENSG00000148396,ENSG00000148411,ENSG00000160360,ENSG00000165661,ENSG00000165688,ENSG00000165689,ENSG00000187796,ENSG00000213221,ENSG00000238227,ENSG00000260220,ENSG00000289701,ENSG00000051523,ENSG00000103335,ENSG00000124391,ENSG00000129993,ENSG00000141012,ENSG00000158545,ENSG00000158717,ENSG00000167508,ENSG00000167513,ENSG00000167515,ENSG00000174177,ENSG00000179588,ENSG00000185669,ENSG00000198931,ENSG00000065154,ENSG00000107902,ENSG00000182022,ENSG00000229544,ENSG00000054179,ENSG00000107281,ENSG00000130653,ENSG00000165802,ENSG00000176058,ENSG00000176101,ENSG00000176248,ENSG00000176884,ENSG00000176978,ENSG00000177239,ENSG00000184709,ENSG00000185863,ENSG00000186193,ENSG00000187609,ENSG00000187713,ENSG00000188229,ENSG00000188566,ENSG00000188747,ENSG00000188833,ENSG00000188986,ENSG00000197355,ENSG00000198113,ENSG00000198435,ENSG00000198569,ENSG00000212864,ENSG00000233198,ENSG00000261793,ENSG00000279073,ENSG00000284976,ENSG00000166546,ENSG00000260851,ENSG00000075043,ENSG00000101197,ENSG00000101198,ENSG00000101199,ENSG00000101203,ENSG00000101204,ENSG00000101210,ENSG00000125533,ENSG00000149658,ENSG00000196581,ENSG00000069424,ENSG00000069812,ENSG00000097021,ENSG00000116237,ENSG00000116251,ENSG00000116254,ENSG00000158286,ENSG00000158292,ENSG00000171680,ENSG00000187017,ENSG00000215788,ENSG00000285629,ENSG00000102935,ENSG00000178882,ENSG00000179195,ENSG00000137486,ENSG00000137491,ENSG00000149243,ENSG00000149273,ENSG00000162139,ENSG00000261594,ENSG00000148814,ENSG00000151640,ENSG00000165752,ENSG00000171813,ENSG00000188385,ENSG00000087008,ENSG00000125089,ENSG00000155275,ENSG00000163995,ENSG00000170801,ENSG00000148248,ENSG00000148288,ENSG00000148290,ENSG00000148291,ENSG00000148296,ENSG00000148297,ENSG00000148300,ENSG00000148303,ENSG00000148308,ENSG00000160271,ENSG00000160323,ENSG00000160325,ENSG00000160326,ENSG00000175164,ENSG00000198870,ENSG00000285245,ENSG00000100347,ENSG00000138944,ENSG00000138964,ENSG00000188636,ENSG00000188677,ENSG00000030110,ENSG00000096433,ENSG00000137288,ENSG00000161896,ENSG00000161904,ENSG00000114554,ENSG00000214324,ENSG00000239620,ENSG00000085117,ENSG00000157570,ENSG00000175274,ENSG00000112787,ENSG00000182870,ENSG00000183495,ENSG00000184967,ENSG00000185163,ENSG00000131149,ENSG00000153786,ENSG00000153789,ENSG00000026036,ENSG00000101150,ENSG00000101152,ENSG00000101161,ENSG00000101213,ENSG00000101246,ENSG00000125508,ENSG00000125520,ENSG00000125531,ENSG00000125534,ENSG00000130584,ENSG00000130589,ENSG00000130590,ENSG00000183260,ENSG00000196700,ENSG00000197114,ENSG00000197457,ENSG00000203896,ENSG00000243509,ENSG00000258366,ENSG00000273047,ENSG00000129009,ENSG00000137868,ENSG00000138623,ENSG00000138629,ENSG00000140464,ENSG00000167178,ENSG00000146540,ENSG00000164849,ENSG00000164850,ENSG00000164853,ENSG00000164877,ENSG00000164880,ENSG00000178381,ENSG00000090316,ENSG00000127418,ENSG00000159692,ENSG00000163945,ENSG00000178222,ENSG00000235608,ENSG00000073350,ENSG00000108469,ENSG00000108479,ENSG00000132470,ENSG00000132471,ENSG00000132475,ENSG00000132478,ENSG00000132481,ENSG00000141569,ENSG00000161526,ENSG00000161533,ENSG00000177303,ENSG00000177728,ENSG00000182173,ENSG00000188878,ENSG00000257949,ENSG00000261408,ENSG00000266714,ENSG00000267426,ENSG00000004660,ENSG00000040531,ENSG00000074356,ENSG00000074370,ENSG00000083454,ENSG00000108405,ENSG00000127774,ENSG00000141255,ENSG00000167723,ENSG00000177602,ENSG00000196689,ENSG00000197417,ENSG00000213977,ENSG00000257950,ENSG00000262304,ENSG00000108175,ENSG00000108179,ENSG00000165424,ENSG00000068831,ENSG00000068971,ENSG00000068976,ENSG00000110046,ENSG00000110047,ENSG00000110076,ENSG00000133895,ENSG00000149735,ENSG00000168065,ENSG00000168066,ENSG00000168067,ENSG00000171219,ENSG00000197891,ENSG00000004776,ENSG00000004777,ENSG00000105290,ENSG00000105675,ENSG00000105677,ENSG00000105679,ENSG00000126243,ENSG00000126246,ENSG00000126254,ENSG00000126259,ENSG00000126264,ENSG00000126267,ENSG00000161249,ENSG00000161265,ENSG00000167595,ENSG00000167604,ENSG00000188223,ENSG00000189001,ENSG00000205138,ENSG00000205155,ENSG00000249115,ENSG00000267120,ENSG00000267796,ENSG00000272333,ENSG00000283758,ENSG00000075399,ENSG00000131165,ENSG00000140995,ENSG00000141002,ENSG00000158792,ENSG00000158805,ENSG00000167523,ENSG00000167526,ENSG00000178773,ENSG00000185324,ENSG00000187741,ENSG00000197912,ENSG00000198211,ENSG00000204991,ENSG00000258839,ENSG00000258947,ENSG00000087116,ENSG00000177932,ENSG00000123358,ENSG00000123395,ENSG00000135443,ENSG00000135480,ENSG00000161835,ENSG00000161849,ENSG00000167767,ENSG00000170442,ENSG00000170454,ENSG00000170465,ENSG00000170523,ENSG00000185479,ENSG00000205420,ENSG00000205426,ENSG00000284791
1	TF	Factor: Sp1; motif: GGGGCGGGGC	TF:M00931	FALSE	6.39e-12	11.1942	10605	838	554	20044	ENSG00000055070,ENSG00000142632,ENSG00000173641,ENSG00000184908,ENSG00000185519,ENSG00000226807,ENSG00000111249,ENSG00000111252,ENSG00000204842,ENSG00000011021,ENSG00000083444,ENSG00000116661,ENSG00000116663,ENSG00000116670,ENSG00000116688,ENSG00000132879,ENSG00000162490,ENSG00000175206,ENSG00000177000,ENSG00000177674,ENSG00000204624,ENSG00000215910,ENSG00000071564,ENSG00000071655,ENSG00000127540,ENSG00000129911,ENSG00000129968,ENSG00000130270,ENSG00000133243,ENSG00000133275,ENSG00000181588,ENSG00000185761,ENSG00000185988,ENSG00000205922,ENSG00000213638,ENSG00000227500,ENSG00000267059,ENSG00000107147,ENSG00000122133,ENSG00000122136,ENSG00000122140,ENSG00000130559,ENSG00000130560,ENSG00000160345,ENSG00000165643,ENSG00000236543,ENSG00000169925,ENSG00000186350,ENSG00000196363,ENSG00000235106,ENSG00000109519,ENSG00000132405,ENSG00000173011,ENSG00000173013,ENSG00000140538,ENSG00000140543,ENSG00000173867,ENSG00000104499,ENSG00000130193,ENSG00000160886,ENSG00000167656,ENSG00000180155,ENSG00000181790,ENSG00000197353,ENSG00000198576,ENSG00000234616,ENSG00000283992,ENSG00000284505,ENSG00000163873,ENSG00000163874,ENSG00000105426,ENSG00000091622,ENSG00000129195,ENSG00000179314,ENSG00000013810,ENSG00000068078,ENSG00000109685,ENSG00000163950,ENSG00000168924,ENSG00000168936,ENSG00000174137,ENSG00000185049,ENSG00000095319,ENSG00000095321,ENSG00000119383,ENSG00000148341,ENSG00000148343,ENSG00000167130,ENSG00000188483,ENSG00000235007,ENSG00000032444,ENSG00000076826,ENSG00000076924,ENSG00000076944,ENSG00000076984,ENSG00000104976,ENSG00000104980,ENSG00000142459,ENSG00000171017,ENSG00000174788,ENSG00000178531,ENSG00000181029,ENSG00000183019,ENSG00000198816,ENSG00000229833,ENSG00000267952,ENSG00000268400,ENSG00000268614,ENSG00000269711,ENSG00000056487,ENSG00000186654,ENSG00000241484,ENSG00000248405,ENSG00000182771,ENSG00000101180,ENSG00000101181,ENSG00000101182,ENSG00000130699,ENSG00000130701,ENSG00000130702,ENSG00000130703,ENSG00000149657,ENSG00000184402,ENSG00000100266,ENSG00000100271,ENSG00000100290,ENSG00000100300,ENSG00000100304,ENSG00000159307,ENSG00000186732,ENSG00000099992,ENSG00000099995,ENSG00000099999,ENSG00000100003,ENSG00000100012,ENSG00000100330,ENSG00000128342,ENSG00000133488,ENSG00000176635,ENSG00000187860,ENSG00000239282,ENSG00000074211,ENSG00000109501,ENSG00000152969,ENSG00000181215,ENSG00000125337,ENSG00000153303,ENSG00000164488,ENSG00000040487,ENSG00000053371,ENSG00000077549,ENSG00000162482,ENSG00000141570,ENSG00000141582,ENSG00000167291,ENSG00000173894,ENSG00000105472,ENSG00000129455,ENSG00000131409,ENSG00000161681,ENSG00000167751,ENSG00000167755,ENSG00000169035,ENSG00000067606,ENSG00000116151,ENSG00000142609,ENSG00000149527,ENSG00000157911,ENSG00000157916,ENSG00000157933,ENSG00000162585,ENSG00000187730,ENSG00000127884,ENSG00000130640,ENSG00000130643,ENSG00000148803,ENSG00000148824,ENSG00000148832,ENSG00000151650,ENSG00000151651,ENSG00000171794,ENSG00000171798,ENSG00000197177,ENSG00000198546,ENSG00000203772,ENSG00000254536,ENSG00000283496,ENSG00000219438,ENSG00000167632,ENSG00000169427,ENSG00000124507,ENSG00000137309,ENSG00000186577,ENSG00000124126,ENSG00000162341,ENSG00000287725,ENSG00000100055,ENSG00000100060,ENSG00000100065,ENSG00000100379,ENSG00000100385,ENSG00000128309,ENSG00000128311,ENSG00000166897,ENSG00000187045,ENSG00000278195,ENSG00000027644,ENSG00000132688,ENSG00000132692,ENSG00000132694,ENSG00000143294,ENSG00000143303,ENSG00000143319,ENSG00000143320,ENSG00000143321,ENSG00000163382,ENSG00000187800,ENSG00000198400,ENSG00000066322,ENSG00000117395,ENSG00000117399,ENSG00000178922,ENSG00000179178,ENSG00000186973,ENSG00000243710,ENSG00000253313,ENSG00000013374,ENSG00000033050,ENSG00000033100,ENSG00000082014,ENSG00000106615,ENSG00000127377,ENSG00000133612,ENSG00000164885,ENSG00000164889,ENSG00000164896,ENSG00000164897,ENSG00000164900,ENSG00000187260,ENSG00000285292,ENSG00000136828,ENSG00000136944,ENSG00000169155,ENSG00000177125,ENSG00000196814,ENSG00000112164,ENSG00000124780,ENSG00000164626,ENSG00000164627,ENSG00000133937,ENSG00000188488,ENSG00000130762,ENSG00000142611,ENSG00000162591,ENSG00000160255,ENSG00000175894,ENSG00000183255,ENSG00000184787,ENSG00000184900,ENSG00000188155,ENSG00000123453,ENSG00000160293,ENSG00000197859,ENSG00000127415,ENSG00000145214,ENSG00000168993,ENSG00000169020,ENSG00000169026,ENSG00000185619,ENSG00000215375,ENSG00000273238,ENSG00000167280,ENSG00000171302,ENSG00000173918,ENSG00000054148,ENSG00000107223,ENSG00000107317,ENSG00000127191,ENSG00000148362,ENSG00000148400,ENSG00000159069,ENSG00000165716,ENSG00000169583,ENSG00000169692,ENSG00000172889,ENSG00000176919,ENSG00000177984,ENSG00000187922,ENSG00000196642,ENSG00000232434,ENSG00000244187,ENSG00000272896,ENSG00000284341,ENSG00000049239,ENSG00000180758,ENSG00000107719,ENSG00000138316,ENSG00000166224,ENSG00000166228,ENSG00000180644,ENSG00000106003,ENSG00000106009,ENSG00000136295,ENSG00000146535,ENSG00000198286,ENSG00000077984,ENSG00000101463,ENSG00000101474,ENSG00000169021,ENSG00000063660,ENSG00000130414,ENSG00000144504,ENSG00000178602,ENSG00000143761,ENSG00000143774,ENSG00000154342,ENSG00000154370,ENSG00000162910,ENSG00000168159,ENSG00000181873,ENSG00000198835,ENSG00000103257,ENSG00000154118,ENSG00000109062,ENSG00000109065,ENSG00000109066,ENSG00000109089,ENSG00000161509,ENSG00000161513,ENSG00000167861,ENSG00000172782,ENSG00000172794,ENSG00000182040,ENSG00000182938,ENSG00000183034,ENSG00000110400,ENSG00000107187,ENSG00000148384,ENSG00000148396,ENSG00000148411,ENSG00000160360,ENSG00000165661,ENSG00000165684,ENSG00000165688,ENSG00000165689,ENSG00000213221,ENSG00000238227,ENSG00000260220,ENSG00000051523,ENSG00000103335,ENSG00000141012,ENSG00000158545,ENSG00000158717,ENSG00000167508,ENSG00000167513,ENSG00000167515,ENSG00000174177,ENSG00000179588,ENSG00000185669,ENSG00000198931,ENSG00000205022,ENSG00000065154,ENSG00000107902,ENSG00000182022,ENSG00000229544,ENSG00000054179,ENSG00000107281,ENSG00000107331,ENSG00000165802,ENSG00000176058,ENSG00000176978,ENSG00000177239,ENSG00000180549,ENSG00000184709,ENSG00000186193,ENSG00000187609,ENSG00000188229,ENSG00000188747,ENSG00000188833,ENSG00000188986,ENSG00000197191,ENSG00000197355,ENSG00000198113,ENSG00000198435,ENSG00000198569,ENSG00000212864,ENSG00000233198,ENSG00000261793,ENSG00000166546,ENSG00000075043,ENSG00000101197,ENSG00000101198,ENSG00000101199,ENSG00000101204,ENSG00000101210,ENSG00000149658,ENSG00000196581,ENSG00000069812,ENSG00000097021,ENSG00000116237,ENSG00000116251,ENSG00000116254,ENSG00000158286,ENSG00000158292,ENSG00000187017,ENSG00000215788,ENSG00000102935,ENSG00000178882,ENSG00000179195,ENSG00000196498,ENSG00000137486,ENSG00000149243,ENSG00000261594,ENSG00000148814,ENSG00000151640,ENSG00000165752,ENSG00000171813,ENSG00000170801,ENSG00000148248,ENSG00000148288,ENSG00000148290,ENSG00000148291,ENSG00000148296,ENSG00000148297,ENSG00000148303,ENSG00000148308,ENSG00000160271,ENSG00000160325,ENSG00000175164,ENSG00000198870,ENSG00000285245,ENSG00000138944,ENSG00000188636,ENSG00000096395,ENSG00000096433,ENSG00000137288,ENSG00000161904,ENSG00000114554,ENSG00000214324,ENSG00000239620,ENSG00000085117,ENSG00000157570,ENSG00000112787,ENSG00000182870,ENSG00000183495,ENSG00000131149,ENSG00000153786,ENSG00000101152,ENSG00000101161,ENSG00000101213,ENSG00000101246,ENSG00000125508,ENSG00000125520,ENSG00000125531,ENSG00000125534,ENSG00000130584,ENSG00000130589,ENSG00000130590,ENSG00000183260,ENSG00000196700,ENSG00000197114,ENSG00000197457,ENSG00000198276,ENSG00000203896,ENSG00000243509,ENSG00000273047,ENSG00000273154,ENSG00000138623,ENSG00000138629,ENSG00000140464,ENSG00000159289,ENSG00000167178,ENSG00000164849,ENSG00000164853,ENSG00000164877,ENSG00000164880,ENSG00000178381,ENSG00000090316,ENSG00000127418,ENSG00000159674,ENSG00000163945,ENSG00000178222,ENSG00000235608,ENSG00000073350,ENSG00000092929,ENSG00000108479,ENSG00000132471,ENSG00000132475,ENSG00000132481,ENSG00000141569,ENSG00000177303,ENSG00000182173,ENSG00000204316,ENSG00000004660,ENSG00000040531,ENSG00000074356,ENSG00000074370,ENSG00000108405,ENSG00000127774,ENSG00000141255,ENSG00000197417,ENSG00000213977,ENSG00000257950,ENSG00000262304,ENSG00000108179,ENSG00000165424,ENSG00000068831,ENSG00000110047,ENSG00000110076,ENSG00000133895,ENSG00000168066,ENSG00000168067,ENSG00000171219,ENSG00000004776,ENSG00000004777,ENSG00000011590,ENSG00000105290,ENSG00000105668,ENSG00000105672,ENSG00000105675,ENSG00000105679,ENSG00000126243,ENSG00000126246,ENSG00000126254,ENSG00000126259,ENSG00000161265,ENSG00000167595,ENSG00000167604,ENSG00000188223,ENSG00000205155,ENSG00000249115,ENSG00000267120,ENSG00000267796,ENSG00000272333,ENSG00000075399,ENSG00000131165,ENSG00000140995,ENSG00000141002,ENSG00000158792,ENSG00000158805,ENSG00000167523,ENSG00000167526,ENSG00000178773,ENSG00000185324,ENSG00000197912,ENSG00000204991,ENSG00000258947,ENSG00000087116,ENSG00000123358,ENSG00000135480,ENSG00000161835,ENSG00000170442,ENSG00000170454,ENSG00000284791
1	TF	Factor: Osx; motif: CCNCCCCCNNN; match class: 1	TF:M07329_1	FALSE	6.42e-12	11.1927	2614	838	191	20044	ENSG00000111252,ENSG00000204842,ENSG00000011021,ENSG00000083444,ENSG00000116670,ENSG00000116688,ENSG00000177000,ENSG00000177674,ENSG00000204624,ENSG00000071564,ENSG00000071655,ENSG00000129911,ENSG00000129968,ENSG00000181588,ENSG00000205922,ENSG00000107147,ENSG00000130559,ENSG00000196363,ENSG00000163874,ENSG00000091622,ENSG00000129195,ENSG00000179314,ENSG00000068078,ENSG00000109685,ENSG00000174137,ENSG00000185049,ENSG00000148341,ENSG00000076984,ENSG00000104980,ENSG00000142459,ENSG00000269711,ENSG00000056487,ENSG00000186654,ENSG00000241484,ENSG00000248405,ENSG00000101180,ENSG00000130699,ENSG00000130701,ENSG00000130702,ENSG00000130703,ENSG00000149657,ENSG00000100266,ENSG00000100304,ENSG00000099985,ENSG00000099992,ENSG00000100012,ENSG00000074211,ENSG00000109501,ENSG00000152969,ENSG00000181215,ENSG00000040487,ENSG00000053371,ENSG00000141570,ENSG00000141582,ENSG00000167291,ENSG00000173894,ENSG00000131409,ENSG00000161677,ENSG00000161681,ENSG00000067606,ENSG00000162585,ENSG00000187730,ENSG00000127884,ENSG00000151650,ENSG00000151651,ENSG00000171794,ENSG00000171798,ENSG00000203772,ENSG00000219438,ENSG00000169427,ENSG00000137309,ENSG00000124126,ENSG00000100060,ENSG00000166897,ENSG00000132692,ENSG00000143303,ENSG00000143319,ENSG00000117395,ENSG00000243710,ENSG00000133612,ENSG00000164897,ENSG00000164900,ENSG00000136944,ENSG00000196814,ENSG00000130762,ENSG00000221866,ENSG00000184900,ENSG00000205445,ENSG00000168993,ENSG00000273238,ENSG00000054148,ENSG00000148400,ENSG00000159069,ENSG00000165716,ENSG00000169692,ENSG00000172889,ENSG00000176919,ENSG00000204003,ENSG00000232434,ENSG00000244187,ENSG00000272896,ENSG00000049239,ENSG00000180758,ENSG00000166224,ENSG00000166228,ENSG00000106003,ENSG00000136295,ENSG00000198286,ENSG00000101463,ENSG00000162931,ENSG00000181873,ENSG00000154118,ENSG00000172782,ENSG00000182040,ENSG00000183034,ENSG00000110400,ENSG00000148384,ENSG00000148411,ENSG00000160360,ENSG00000165661,ENSG00000165688,ENSG00000165689,ENSG00000213221,ENSG00000238227,ENSG00000051523,ENSG00000198931,ENSG00000054179,ENSG00000176058,ENSG00000176978,ENSG00000188833,ENSG00000198113,ENSG00000212864,ENSG00000101198,ENSG00000101210,ENSG00000125533,ENSG00000097021,ENSG00000116254,ENSG00000158292,ENSG00000179195,ENSG00000148814,ENSG00000151640,ENSG00000165752,ENSG00000171813,ENSG00000160271,ENSG00000160325,ENSG00000114554,ENSG00000085117,ENSG00000112787,ENSG00000182870,ENSG00000131149,ENSG00000101152,ENSG00000101246,ENSG00000125520,ENSG00000125531,ENSG00000125534,ENSG00000130584,ENSG00000130590,ENSG00000196700,ENSG00000197114,ENSG00000138623,ENSG00000164849,ENSG00000164853,ENSG00000164877,ENSG00000127418,ENSG00000073350,ENSG00000132475,ENSG00000177303,ENSG00000204316,ENSG00000074356,ENSG00000127774,ENSG00000213977,ENSG00000108175,ENSG00000068831,ENSG00000068971,ENSG00000168066,ENSG00000168067,ENSG00000171219,ENSG00000105290,ENSG00000105679,ENSG00000167604,ENSG00000272333,ENSG00000075399,ENSG00000131165,ENSG00000141002,ENSG00000158805,ENSG00000167523,ENSG00000178773,ENSG00000187741,ENSG00000204991,ENSG00000087116,ENSG00000123358
1	TF	Factor: MLLT10; motif: CYNNCCNNGGNGCTG; match class: 1	TF:M12636_1	FALSE	6.49e-12	11.1877	3603	838	242	20044	ENSG00000204842,ENSG00000083444,ENSG00000116661,ENSG00000132879,ENSG00000162490,ENSG00000175206,ENSG00000204624,ENSG00000181588,ENSG00000185761,ENSG00000205922,ENSG00000122136,ENSG00000122140,ENSG00000130560,ENSG00000148386,ENSG00000160345,ENSG00000196363,ENSG00000109519,ENSG00000132405,ENSG00000178597,ENSG00000104499,ENSG00000130193,ENSG00000167653,ENSG00000167656,ENSG00000198576,ENSG00000163873,ENSG00000105426,ENSG00000105428,ENSG00000179314,ENSG00000013810,ENSG00000068078,ENSG00000168924,ENSG00000168936,ENSG00000095319,ENSG00000148341,ENSG00000076944,ENSG00000104918,ENSG00000104976,ENSG00000178531,ENSG00000269711,ENSG00000186654,ENSG00000241484,ENSG00000248405,ENSG00000182771,ENSG00000101180,ENSG00000101181,ENSG00000101182,ENSG00000130699,ENSG00000149657,ENSG00000184402,ENSG00000100266,ENSG00000100304,ENSG00000100012,ENSG00000100330,ENSG00000284684,ENSG00000153303,ENSG00000040487,ENSG00000053371,ENSG00000162482,ENSG00000211454,ENSG00000141582,ENSG00000142513,ENSG00000167751,ENSG00000174562,ENSG00000261341,ENSG00000142609,ENSG00000149527,ENSG00000157911,ENSG00000187730,ENSG00000130640,ENSG00000130643,ENSG00000148803,ENSG00000148832,ENSG00000151651,ENSG00000171798,ENSG00000197177,ENSG00000198546,ENSG00000203772,ENSG00000254536,ENSG00000283496,ENSG00000186577,ENSG00000162341,ENSG00000172935,ENSG00000100060,ENSG00000100065,ENSG00000128340,ENSG00000166897,ENSG00000187045,ENSG00000132688,ENSG00000132692,ENSG00000198400,ENSG00000066322,ENSG00000106615,ENSG00000164900,ENSG00000187260,ENSG00000288608,ENSG00000169155,ENSG00000095981,ENSG00000188488,ENSG00000196136,ENSG00000142611,ENSG00000175894,ENSG00000187766,ENSG00000205445,ENSG00000221837,ENSG00000221859,ENSG00000123454,ENSG00000160293,ENSG00000127415,ENSG00000127419,ENSG00000145214,ENSG00000168993,ENSG00000169020,ENSG00000169026,ENSG00000178950,ENSG00000215375,ENSG00000167280,ENSG00000173918,ENSG00000107317,ENSG00000127191,ENSG00000148362,ENSG00000159069,ENSG00000169583,ENSG00000169692,ENSG00000172889,ENSG00000176919,ENSG00000177984,ENSG00000213213,ENSG00000284341,ENSG00000049239,ENSG00000171621,ENSG00000180758,ENSG00000107719,ENSG00000106003,ENSG00000106012,ENSG00000198286,ENSG00000101474,ENSG00000063660,ENSG00000144504,ENSG00000182083,ENSG00000154342,ENSG00000154358,ENSG00000181218,ENSG00000181873,ENSG00000196890,ENSG00000198835,ENSG00000103257,ENSG00000154118,ENSG00000167861,ENSG00000172794,ENSG00000107187,ENSG00000160360,ENSG00000165684,ENSG00000187796,ENSG00000213221,ENSG00000238227,ENSG00000289701,ENSG00000103335,ENSG00000141012,ENSG00000167508,ENSG00000167515,ENSG00000179588,ENSG00000107902,ENSG00000054179,ENSG00000107331,ENSG00000176058,ENSG00000180549,ENSG00000188229,ENSG00000188833,ENSG00000197191,ENSG00000197355,ENSG00000198569,ENSG00000233198,ENSG00000279073,ENSG00000284976,ENSG00000166546,ENSG00000101197,ENSG00000069424,ENSG00000069812,ENSG00000116237,ENSG00000215788,ENSG00000137486,ENSG00000137491,ENSG00000158555,ENSG00000165752,ENSG00000125089,ENSG00000163995,ENSG00000148288,ENSG00000148300,ENSG00000171102,ENSG00000285245,ENSG00000030110,ENSG00000114554,ENSG00000214324,ENSG00000184967,ENSG00000185163,ENSG00000101246,ENSG00000125520,ENSG00000125534,ENSG00000183260,ENSG00000197114,ENSG00000197457,ENSG00000198276,ENSG00000203896,ENSG00000243509,ENSG00000273154,ENSG00000146540,ENSG00000090316,ENSG00000159692,ENSG00000178222,ENSG00000073350,ENSG00000108479,ENSG00000132470,ENSG00000132481,ENSG00000182173,ENSG00000188878,ENSG00000204316,ENSG00000204323,ENSG00000266714,ENSG00000074370,ENSG00000083454,ENSG00000257950,ENSG00000108175,ENSG00000108179,ENSG00000068971,ENSG00000068976,ENSG00000110076,ENSG00000133895,ENSG00000168066,ENSG00000168067,ENSG00000171219,ENSG00000105290,ENSG00000167604,ENSG00000158792,ENSG00000167526,ENSG00000198211,ENSG00000204991,ENSG00000258839,ENSG00000258947,ENSG00000123358,ENSG00000123395,ENSG00000161835,ENSG00000170442
1	TF	Factor: BTEB2; motif: GCCCCRCCCH; match class: 1	TF:M07409_1	FALSE	6.84e-12	11.1649	1902	838	152	20044	ENSG00000111252,ENSG00000011021,ENSG00000116661,ENSG00000132879,ENSG00000177674,ENSG00000071564,ENSG00000129911,ENSG00000130270,ENSG00000181588,ENSG00000130559,ENSG00000130560,ENSG00000169925,ENSG00000109519,ENSG00000132405,ENSG00000140543,ENSG00000173867,ENSG00000180155,ENSG00000284505,ENSG00000163874,ENSG00000068078,ENSG00000163950,ENSG00000174137,ENSG00000076826,ENSG00000076984,ENSG00000104976,ENSG00000142459,ENSG00000171017,ENSG00000178531,ENSG00000267952,ENSG00000186654,ENSG00000241484,ENSG00000248405,ENSG00000130702,ENSG00000100300,ENSG00000100304,ENSG00000159307,ENSG00000099992,ENSG00000099999,ENSG00000109501,ENSG00000152969,ENSG00000181215,ENSG00000077549,ENSG00000173894,ENSG00000131409,ENSG00000157911,ENSG00000157933,ENSG00000162585,ENSG00000130640,ENSG00000148803,ENSG00000151651,ENSG00000171794,ENSG00000171798,ENSG00000198546,ENSG00000283496,ENSG00000100060,ENSG00000163382,ENSG00000136828,ENSG00000164627,ENSG00000130762,ENSG00000162591,ENSG00000183255,ENSG00000160293,ENSG00000145214,ENSG00000168993,ENSG00000167280,ENSG00000054148,ENSG00000148362,ENSG00000148400,ENSG00000169692,ENSG00000172889,ENSG00000244187,ENSG00000272896,ENSG00000284341,ENSG00000049239,ENSG00000180758,ENSG00000138316,ENSG00000166228,ENSG00000106003,ENSG00000136295,ENSG00000063660,ENSG00000143761,ENSG00000154370,ENSG00000109062,ENSG00000109065,ENSG00000109066,ENSG00000161513,ENSG00000167861,ENSG00000107187,ENSG00000148396,ENSG00000165661,ENSG00000213221,ENSG00000141012,ENSG00000167513,ENSG00000167515,ENSG00000179588,ENSG00000198931,ENSG00000107902,ENSG00000186193,ENSG00000188229,ENSG00000188833,ENSG00000197191,ENSG00000197355,ENSG00000198435,ENSG00000166546,ENSG00000101210,ENSG00000069812,ENSG00000158292,ENSG00000187017,ENSG00000151640,ENSG00000165752,ENSG00000160325,ENSG00000188636,ENSG00000114554,ENSG00000214324,ENSG00000085117,ENSG00000157570,ENSG00000112787,ENSG00000182870,ENSG00000183495,ENSG00000125520,ENSG00000125534,ENSG00000130584,ENSG00000130590,ENSG00000159289,ENSG00000164849,ENSG00000164877,ENSG00000127418,ENSG00000163945,ENSG00000073350,ENSG00000092929,ENSG00000108479,ENSG00000141569,ENSG00000004660,ENSG00000040531,ENSG00000108405,ENSG00000197417,ENSG00000262304,ENSG00000068831,ENSG00000110047,ENSG00000168066,ENSG00000168067,ENSG00000004777,ENSG00000105672,ENSG00000272333,ENSG00000075399,ENSG00000131165,ENSG00000141002,ENSG00000158792,ENSG00000158805,ENSG00000167523,ENSG00000178773,ENSG00000204991
1	TF	Factor: PAX5; motif: RNGCGTGACCNN	TF:M09817	FALSE	7.4e-12	11.1311	12766	838	638	20044	ENSG00000037637,ENSG00000055070,ENSG00000132881,ENSG00000142627,ENSG00000183888,ENSG00000184908,ENSG00000186510,ENSG00000187144,ENSG00000226807,ENSG00000111245,ENSG00000111252,ENSG00000204842,ENSG00000011021,ENSG00000083444,ENSG00000116661,ENSG00000116663,ENSG00000116670,ENSG00000116685,ENSG00000116688,ENSG00000132879,ENSG00000162490,ENSG00000175206,ENSG00000177000,ENSG00000177674,ENSG00000204624,ENSG00000215910,ENSG00000071564,ENSG00000071655,ENSG00000079313,ENSG00000127540,ENSG00000129911,ENSG00000129968,ENSG00000130270,ENSG00000133275,ENSG00000181588,ENSG00000185761,ENSG00000185988,ENSG00000205922,ENSG00000213638,ENSG00000227500,ENSG00000267059,ENSG00000107147,ENSG00000122133,ENSG00000122136,ENSG00000122140,ENSG00000130559,ENSG00000130560,ENSG00000160345,ENSG00000165643,ENSG00000236543,ENSG00000169925,ENSG00000186350,ENSG00000196363,ENSG00000235106,ENSG00000109519,ENSG00000132405,ENSG00000173011,ENSG00000173013,ENSG00000178597,ENSG00000184985,ENSG00000181991,ENSG00000259494,ENSG00000104499,ENSG00000126233,ENSG00000130193,ENSG00000160886,ENSG00000180155,ENSG00000197353,ENSG00000198576,ENSG00000234616,ENSG00000163873,ENSG00000163875,ENSG00000105426,ENSG00000105428,ENSG00000127663,ENSG00000129195,ENSG00000129221,ENSG00000285471,ENSG00000013810,ENSG00000068078,ENSG00000109685,ENSG00000163950,ENSG00000168924,ENSG00000168936,ENSG00000174137,ENSG00000185049,ENSG00000095319,ENSG00000095321,ENSG00000119383,ENSG00000148341,ENSG00000148343,ENSG00000188483,ENSG00000235007,ENSG00000066044,ENSG00000076924,ENSG00000076944,ENSG00000076984,ENSG00000090659,ENSG00000090674,ENSG00000104921,ENSG00000104938,ENSG00000104976,ENSG00000104980,ENSG00000142459,ENSG00000171017,ENSG00000174788,ENSG00000178531,ENSG00000181029,ENSG00000182566,ENSG00000183019,ENSG00000183248,ENSG00000198723,ENSG00000229833,ENSG00000260001,ENSG00000268400,ENSG00000269711,ENSG00000056487,ENSG00000186654,ENSG00000241484,ENSG00000248405,ENSG00000182771,ENSG00000101180,ENSG00000101181,ENSG00000101182,ENSG00000130699,ENSG00000130700,ENSG00000130703,ENSG00000130706,ENSG00000149657,ENSG00000171858,ENSG00000184402,ENSG00000100290,ENSG00000100294,ENSG00000100300,ENSG00000100304,ENSG00000159307,ENSG00000186732,ENSG00000099985,ENSG00000099992,ENSG00000099999,ENSG00000100003,ENSG00000100012,ENSG00000100330,ENSG00000128342,ENSG00000133488,ENSG00000176635,ENSG00000239282,ENSG00000242114,ENSG00000248751,ENSG00000074211,ENSG00000109501,ENSG00000152969,ENSG00000181215,ENSG00000284684,ENSG00000112562,ENSG00000125337,ENSG00000153303,ENSG00000164488,ENSG00000053372,ENSG00000127463,ENSG00000127481,ENSG00000162482,ENSG00000173436,ENSG00000211454,ENSG00000141570,ENSG00000141582,ENSG00000167281,ENSG00000167291,ENSG00000173894,ENSG00000182156,ENSG00000105472,ENSG00000129455,ENSG00000131409,ENSG00000142511,ENSG00000161677,ENSG00000161681,ENSG00000204653,ENSG00000269741,ENSG00000074047,ENSG00000067606,ENSG00000116151,ENSG00000149527,ENSG00000157911,ENSG00000157916,ENSG00000157933,ENSG00000122965,ENSG00000127884,ENSG00000130640,ENSG00000130643,ENSG00000148824,ENSG00000148832,ENSG00000151650,ENSG00000165828,ENSG00000171798,ENSG00000197177,ENSG00000198546,ENSG00000214279,ENSG00000254536,ENSG00000283496,ENSG00000219438,ENSG00000167632,ENSG00000169427,ENSG00000124614,ENSG00000186577,ENSG00000270800,ENSG00000272325,ENSG00000124198,ENSG00000162341,ENSG00000172927,ENSG00000284713,ENSG00000100060,ENSG00000100065,ENSG00000100379,ENSG00000128309,ENSG00000128311,ENSG00000133466,ENSG00000166897,ENSG00000187045,ENSG00000278195,ENSG00000027869,ENSG00000132688,ENSG00000132692,ENSG00000132702,ENSG00000143314,ENSG00000143320,ENSG00000160818,ENSG00000160838,ENSG00000163382,ENSG00000183856,ENSG00000187800,ENSG00000198400,ENSG00000066322,ENSG00000117395,ENSG00000117399,ENSG00000179178,ENSG00000186973,ENSG00000243710,ENSG00000253313,ENSG00000033050,ENSG00000082014,ENSG00000106615,ENSG00000127377,ENSG00000133612,ENSG00000146926,ENSG00000164885,ENSG00000164889,ENSG00000164896,ENSG00000164897,ENSG00000164900,ENSG00000187260,ENSG00000278685,ENSG00000285292,ENSG00000285480,ENSG00000288608,ENSG00000136828,ENSG00000136944,ENSG00000169155,ENSG00000177125,ENSG00000196814,ENSG00000095981,ENSG00000112164,ENSG00000112167,ENSG00000124780,ENSG00000164626,ENSG00000164627,ENSG00000100665,ENSG00000133937,ENSG00000162591,ENSG00000169717,ENSG00000160255,ENSG00000175894,ENSG00000183255,ENSG00000184787,ENSG00000184900,ENSG00000187175,ENSG00000187766,ENSG00000188155,ENSG00000189169,ENSG00000205439,ENSG00000205445,ENSG00000212933,ENSG00000212935,ENSG00000215454,ENSG00000215455,ENSG00000221837,ENSG00000221859,ENSG00000221864,ENSG00000241123,ENSG00000243489,ENSG00000272804,ENSG00000123453,ENSG00000123454,ENSG00000160293,ENSG00000187616,ENSG00000196990,ENSG00000197859,ENSG00000127415,ENSG00000133256,ENSG00000145214,ENSG00000145217,ENSG00000168993,ENSG00000169020,ENSG00000169026,ENSG00000174227,ENSG00000215375,ENSG00000273238,ENSG00000167280,ENSG00000173918,ENSG00000054148,ENSG00000107223,ENSG00000107317,ENSG00000148362,ENSG00000148400,ENSG00000159069,ENSG00000165716,ENSG00000169583,ENSG00000169692,ENSG00000172889,ENSG00000176919,ENSG00000177943,ENSG00000177984,ENSG00000184925,ENSG00000187922,ENSG00000196642,ENSG00000204001,ENSG00000204003,ENSG00000213213,ENSG00000232434,ENSG00000244187,ENSG00000267206,ENSG00000272896,ENSG00000284341,ENSG00000049239,ENSG00000180758,ENSG00000107719,ENSG00000166220,ENSG00000166224,ENSG00000180644,ENSG00000106003,ENSG00000106009,ENSG00000106012,ENSG00000136295,ENSG00000146535,ENSG00000174945,ENSG00000198286,ENSG00000101474,ENSG00000169021,ENSG00000063660,ENSG00000144504,ENSG00000172428,ENSG00000178602,ENSG00000182083,ENSG00000143761,ENSG00000143774,ENSG00000143793,ENSG00000154342,ENSG00000154358,ENSG00000154370,ENSG00000162910,ENSG00000162931,ENSG00000168148,ENSG00000168159,ENSG00000181218,ENSG00000181873,ENSG00000196890,ENSG00000103257,ENSG00000154118,ENSG00000174990,ENSG00000109065,ENSG00000109066,ENSG00000109089,ENSG00000161509,ENSG00000161513,ENSG00000167850,ENSG00000172782,ENSG00000172794,ENSG00000178789,ENSG00000182040,ENSG00000182938,ENSG00000183034,ENSG00000186074,ENSG00000110400,ENSG00000107187,ENSG00000148384,ENSG00000148396,ENSG00000148411,ENSG00000165661,ENSG00000165684,ENSG00000165688,ENSG00000165689,ENSG00000213221,ENSG00000238227,ENSG00000260220,ENSG00000051523,ENSG00000103335,ENSG00000124391,ENSG00000129993,ENSG00000141012,ENSG00000158545,ENSG00000158717,ENSG00000167508,ENSG00000167513,ENSG00000167515,ENSG00000174177,ENSG00000179588,ENSG00000185669,ENSG00000198931,ENSG00000205022,ENSG00000065154,ENSG00000107902,ENSG00000182022,ENSG00000229544,ENSG00000054179,ENSG00000107331,ENSG00000130653,ENSG00000165802,ENSG00000176058,ENSG00000176101,ENSG00000176248,ENSG00000176884,ENSG00000176978,ENSG00000177239,ENSG00000180549,ENSG00000184709,ENSG00000186193,ENSG00000187609,ENSG00000187713,ENSG00000188163,ENSG00000188566,ENSG00000188747,ENSG00000188986,ENSG00000197191,ENSG00000197355,ENSG00000198113,ENSG00000198435,ENSG00000198569,ENSG00000212864,ENSG00000233198,ENSG00000284976,ENSG00000179776,ENSG00000260851,ENSG00000075043,ENSG00000101197,ENSG00000101198,ENSG00000101199,ENSG00000101203,ENSG00000101204,ENSG00000101210,ENSG00000125533,ENSG00000149658,ENSG00000196581,ENSG00000069424,ENSG00000069812,ENSG00000097021,ENSG00000116254,ENSG00000158286,ENSG00000158292,ENSG00000173673,ENSG00000187017,ENSG00000215788,ENSG00000285629,ENSG00000102935,ENSG00000137486,ENSG00000137491,ENSG00000149243,ENSG00000158555,ENSG00000162139,ENSG00000171561,ENSG00000151640,ENSG00000165752,ENSG00000171813,ENSG00000188385,ENSG00000125089,ENSG00000163995,ENSG00000170801,ENSG00000148248,ENSG00000148288,ENSG00000148290,ENSG00000148291,ENSG00000148296,ENSG00000148297,ENSG00000148303,ENSG00000148308,ENSG00000160271,ENSG00000160325,ENSG00000160326,ENSG00000170835,ENSG00000171102,ENSG00000175164,ENSG00000198870,ENSG00000285245,ENSG00000138944,ENSG00000138964,ENSG00000188636,ENSG00000188677,ENSG00000096395,ENSG00000096433,ENSG00000161904,ENSG00000114554,ENSG00000239620,ENSG00000085117,ENSG00000157570,ENSG00000175274,ENSG00000112787,ENSG00000182870,ENSG00000183495,ENSG00000184967,ENSG00000185163,ENSG00000131149,ENSG00000135709,ENSG00000153786,ENSG00000153789,ENSG00000026036,ENSG00000101150,ENSG00000101152,ENSG00000101161,ENSG00000101213,ENSG00000101246,ENSG00000125520,ENSG00000130590,ENSG00000183260,ENSG00000196700,ENSG00000197114,ENSG00000198276,ENSG00000203896,ENSG00000243509,ENSG00000258366,ENSG00000273047,ENSG00000273154,ENSG00000129009,ENSG00000138623,ENSG00000140459,ENSG00000140481,ENSG00000159289,ENSG00000167178,ENSG00000146540,ENSG00000164849,ENSG00000164877,ENSG00000164880,ENSG00000178381,ENSG00000090316,ENSG00000127418,ENSG00000159674,ENSG00000163945,ENSG00000235608,ENSG00000073350,ENSG00000092929,ENSG00000108479,ENSG00000132471,ENSG00000132478,ENSG00000132481,ENSG00000141569,ENSG00000161533,ENSG00000177303,ENSG00000177728,ENSG00000182173,ENSG00000188878,ENSG00000204316,ENSG00000204323,ENSG00000257949,ENSG00000259120,ENSG00000261408,ENSG00000004660,ENSG00000040531,ENSG00000074356,ENSG00000074370,ENSG00000083454,ENSG00000083457,ENSG00000108405,ENSG00000127774,ENSG00000141255,ENSG00000167723,ENSG00000177602,ENSG00000196689,ENSG00000197417,ENSG00000213977,ENSG00000257950,ENSG00000262304,ENSG00000165424,ENSG00000068831,ENSG00000068976,ENSG00000110046,ENSG00000110047,ENSG00000110076,ENSG00000133895,ENSG00000168066,ENSG00000168067,ENSG00000171219,ENSG00000197891,ENSG00000004776,ENSG00000004777,ENSG00000105290,ENSG00000105668,ENSG00000105672,ENSG00000105677,ENSG00000105679,ENSG00000126246,ENSG00000126254,ENSG00000126259,ENSG00000126267,ENSG00000161265,ENSG00000161270,ENSG00000167604,ENSG00000188223,ENSG00000205138,ENSG00000205155,ENSG00000249115,ENSG00000267120,ENSG00000272333,ENSG00000283758,ENSG00000075399,ENSG00000131165,ENSG00000140995,ENSG00000141002,ENSG00000158792,ENSG00000158805,ENSG00000167523,ENSG00000167526,ENSG00000178773,ENSG00000187741,ENSG00000197912,ENSG00000198211,ENSG00000204991,ENSG00000258839,ENSG00000258947,ENSG00000087116,ENSG00000177932,ENSG00000234284,ENSG00000123358,ENSG00000123395,ENSG00000135443,ENSG00000135480,ENSG00000161850,ENSG00000167767,ENSG00000170454,ENSG00000170465,ENSG00000185479,ENSG00000205420
1	TF	Factor: E2F1; motif: GSGCGGGAAN	TF:M12597	FALSE	7.79e-12	11.1086	14407	838	698	20044	ENSG00000037637,ENSG00000055070,ENSG00000132881,ENSG00000142627,ENSG00000142632,ENSG00000157191,ENSG00000183888,ENSG00000184908,ENSG00000185519,ENSG00000186510,ENSG00000226807,ENSG00000111245,ENSG00000111249,ENSG00000111252,ENSG00000198324,ENSG00000204842,ENSG00000011021,ENSG00000083444,ENSG00000116661,ENSG00000116663,ENSG00000116670,ENSG00000116685,ENSG00000116688,ENSG00000132879,ENSG00000162490,ENSG00000177000,ENSG00000177674,ENSG00000204624,ENSG00000215910,ENSG00000071564,ENSG00000071655,ENSG00000079313,ENSG00000127540,ENSG00000129911,ENSG00000130270,ENSG00000133243,ENSG00000133275,ENSG00000181588,ENSG00000185761,ENSG00000185988,ENSG00000205922,ENSG00000213638,ENSG00000227500,ENSG00000267059,ENSG00000107147,ENSG00000122133,ENSG00000122136,ENSG00000122140,ENSG00000130559,ENSG00000130560,ENSG00000148386,ENSG00000160345,ENSG00000236543,ENSG00000169925,ENSG00000196363,ENSG00000109519,ENSG00000132405,ENSG00000173011,ENSG00000173013,ENSG00000184985,ENSG00000140538,ENSG00000140543,ENSG00000173867,ENSG00000181991,ENSG00000259494,ENSG00000104499,ENSG00000130193,ENSG00000160886,ENSG00000167656,ENSG00000180155,ENSG00000181790,ENSG00000198576,ENSG00000234616,ENSG00000283992,ENSG00000284505,ENSG00000163873,ENSG00000163874,ENSG00000163875,ENSG00000105426,ENSG00000091622,ENSG00000129195,ENSG00000129221,ENSG00000179314,ENSG00000013810,ENSG00000068078,ENSG00000109685,ENSG00000163950,ENSG00000168924,ENSG00000168936,ENSG00000174137,ENSG00000185049,ENSG00000095319,ENSG00000095321,ENSG00000119383,ENSG00000148341,ENSG00000148343,ENSG00000167130,ENSG00000188483,ENSG00000032444,ENSG00000066044,ENSG00000076826,ENSG00000076944,ENSG00000076984,ENSG00000090674,ENSG00000104918,ENSG00000104938,ENSG00000104976,ENSG00000104980,ENSG00000142459,ENSG00000171017,ENSG00000174788,ENSG00000178531,ENSG00000181029,ENSG00000182566,ENSG00000183019,ENSG00000183248,ENSG00000198723,ENSG00000198816,ENSG00000267952,ENSG00000268614,ENSG00000269711,ENSG00000056487,ENSG00000186654,ENSG00000241484,ENSG00000248405,ENSG00000062650,ENSG00000182771,ENSG00000101180,ENSG00000101181,ENSG00000101182,ENSG00000130699,ENSG00000130700,ENSG00000130701,ENSG00000130702,ENSG00000130703,ENSG00000130706,ENSG00000149657,ENSG00000149679,ENSG00000171858,ENSG00000184402,ENSG00000100266,ENSG00000100271,ENSG00000100290,ENSG00000100294,ENSG00000100300,ENSG00000100304,ENSG00000159307,ENSG00000186732,ENSG00000099985,ENSG00000099992,ENSG00000099995,ENSG00000099999,ENSG00000100003,ENSG00000100330,ENSG00000128342,ENSG00000133488,ENSG00000176635,ENSG00000187860,ENSG00000239282,ENSG00000242114,ENSG00000248751,ENSG00000109501,ENSG00000152969,ENSG00000181215,ENSG00000284684,ENSG00000112562,ENSG00000125337,ENSG00000153303,ENSG00000040487,ENSG00000053371,ENSG00000053372,ENSG00000077549,ENSG00000127463,ENSG00000127481,ENSG00000173436,ENSG00000141570,ENSG00000141582,ENSG00000167291,ENSG00000173894,ENSG00000182156,ENSG00000105472,ENSG00000129455,ENSG00000131409,ENSG00000142513,ENSG00000161677,ENSG00000161681,ENSG00000167748,ENSG00000167749,ENSG00000167755,ENSG00000204653,ENSG00000261341,ENSG00000269741,ENSG00000074047,ENSG00000067606,ENSG00000116151,ENSG00000142609,ENSG00000149527,ENSG00000157911,ENSG00000157916,ENSG00000157933,ENSG00000162585,ENSG00000187730,ENSG00000122965,ENSG00000127884,ENSG00000130640,ENSG00000130643,ENSG00000148803,ENSG00000148824,ENSG00000148832,ENSG00000151650,ENSG00000151651,ENSG00000165828,ENSG00000171794,ENSG00000171798,ENSG00000197177,ENSG00000198546,ENSG00000203772,ENSG00000214279,ENSG00000254536,ENSG00000283496,ENSG00000219438,ENSG00000167632,ENSG00000169427,ENSG00000124493,ENSG00000124507,ENSG00000124614,ENSG00000137309,ENSG00000186577,ENSG00000270800,ENSG00000272325,ENSG00000124126,ENSG00000124198,ENSG00000172927,ENSG00000172935,ENSG00000284713,ENSG00000287725,ENSG00000100060,ENSG00000100065,ENSG00000100379,ENSG00000100385,ENSG00000128309,ENSG00000128311,ENSG00000128340,ENSG00000133466,ENSG00000166897,ENSG00000185264,ENSG00000187045,ENSG00000027644,ENSG00000132688,ENSG00000132692,ENSG00000132694,ENSG00000143294,ENSG00000143303,ENSG00000143314,ENSG00000143319,ENSG00000143320,ENSG00000143321,ENSG00000160818,ENSG00000160838,ENSG00000163382,ENSG00000183856,ENSG00000187800,ENSG00000198400,ENSG00000066322,ENSG00000117395,ENSG00000159479,ENSG00000178922,ENSG00000186973,ENSG00000198198,ENSG00000243710,ENSG00000253313,ENSG00000013374,ENSG00000033050,ENSG00000033100,ENSG00000082014,ENSG00000106615,ENSG00000127377,ENSG00000133612,ENSG00000146926,ENSG00000164885,ENSG00000164889,ENSG00000164896,ENSG00000164897,ENSG00000164900,ENSG00000187260,ENSG00000197150,ENSG00000285292,ENSG00000285480,ENSG00000288608,ENSG00000136828,ENSG00000136944,ENSG00000169155,ENSG00000177125,ENSG00000196814,ENSG00000112164,ENSG00000124780,ENSG00000164626,ENSG00000164627,ENSG00000133937,ENSG00000188488,ENSG00000130762,ENSG00000142611,ENSG00000162591,ENSG00000169717,ENSG00000221866,ENSG00000160255,ENSG00000160256,ENSG00000175894,ENSG00000183255,ENSG00000184787,ENSG00000184900,ENSG00000187766,ENSG00000189169,ENSG00000205439,ENSG00000205445,ENSG00000212935,ENSG00000215455,ENSG00000221837,ENSG00000221859,ENSG00000243489,ENSG00000123453,ENSG00000123454,ENSG00000160293,ENSG00000196990,ENSG00000127415,ENSG00000127419,ENSG00000133256,ENSG00000145214,ENSG00000145217,ENSG00000168993,ENSG00000169020,ENSG00000169026,ENSG00000174227,ENSG00000178950,ENSG00000185619,ENSG00000215375,ENSG00000273238,ENSG00000167280,ENSG00000171302,ENSG00000173918,ENSG00000054148,ENSG00000107223,ENSG00000127191,ENSG00000148362,ENSG00000148400,ENSG00000159069,ENSG00000165716,ENSG00000169583,ENSG00000169692,ENSG00000172889,ENSG00000176919,ENSG00000177943,ENSG00000177984,ENSG00000184925,ENSG00000187922,ENSG00000196642,ENSG00000204003,ENSG00000232434,ENSG00000244187,ENSG00000267206,ENSG00000272896,ENSG00000049239,ENSG00000180758,ENSG00000197241,ENSG00000107719,ENSG00000138316,ENSG00000166220,ENSG00000166224,ENSG00000166228,ENSG00000180644,ENSG00000106003,ENSG00000106009,ENSG00000106012,ENSG00000136295,ENSG00000146535,ENSG00000174945,ENSG00000198286,ENSG00000101463,ENSG00000101474,ENSG00000169021,ENSG00000063660,ENSG00000130414,ENSG00000144504,ENSG00000172428,ENSG00000178586,ENSG00000143761,ENSG00000143774,ENSG00000143793,ENSG00000154370,ENSG00000162910,ENSG00000162931,ENSG00000168148,ENSG00000168159,ENSG00000181218,ENSG00000181873,ENSG00000196890,ENSG00000198835,ENSG00000103257,ENSG00000104731,ENSG00000154118,ENSG00000174990,ENSG00000109062,ENSG00000109065,ENSG00000109066,ENSG00000109089,ENSG00000161509,ENSG00000161513,ENSG00000167850,ENSG00000167861,ENSG00000172794,ENSG00000178789,ENSG00000182040,ENSG00000182938,ENSG00000183034,ENSG00000284690,ENSG00000110400,ENSG00000107187,ENSG00000148384,ENSG00000148396,ENSG00000148411,ENSG00000160360,ENSG00000165661,ENSG00000165684,ENSG00000165688,ENSG00000165689,ENSG00000187796,ENSG00000213221,ENSG00000238227,ENSG00000260220,ENSG00000289701,ENSG00000051523,ENSG00000103335,ENSG00000129993,ENSG00000141012,ENSG00000158545,ENSG00000158717,ENSG00000167508,ENSG00000167513,ENSG00000167515,ENSG00000174177,ENSG00000179588,ENSG00000185669,ENSG00000198931,ENSG00000065154,ENSG00000107902,ENSG00000182022,ENSG00000229544,ENSG00000054179,ENSG00000107281,ENSG00000107331,ENSG00000165802,ENSG00000176058,ENSG00000176101,ENSG00000176248,ENSG00000176884,ENSG00000176978,ENSG00000177239,ENSG00000184709,ENSG00000186193,ENSG00000187609,ENSG00000187713,ENSG00000188229,ENSG00000188566,ENSG00000188747,ENSG00000188833,ENSG00000188986,ENSG00000197355,ENSG00000198113,ENSG00000198435,ENSG00000198569,ENSG00000212864,ENSG00000233198,ENSG00000279073,ENSG00000166546,ENSG00000260851,ENSG00000075043,ENSG00000101197,ENSG00000101198,ENSG00000101199,ENSG00000101203,ENSG00000101204,ENSG00000101210,ENSG00000125533,ENSG00000149658,ENSG00000196581,ENSG00000069812,ENSG00000116237,ENSG00000116251,ENSG00000116254,ENSG00000158286,ENSG00000158292,ENSG00000187017,ENSG00000215788,ENSG00000285629,ENSG00000102935,ENSG00000178882,ENSG00000179195,ENSG00000196498,ENSG00000137486,ENSG00000137491,ENSG00000149243,ENSG00000162139,ENSG00000171561,ENSG00000261594,ENSG00000148814,ENSG00000151640,ENSG00000165752,ENSG00000171813,ENSG00000188385,ENSG00000087008,ENSG00000125089,ENSG00000155275,ENSG00000163995,ENSG00000170801,ENSG00000148248,ENSG00000148288,ENSG00000148290,ENSG00000148291,ENSG00000148296,ENSG00000148297,ENSG00000148300,ENSG00000148303,ENSG00000148308,ENSG00000160271,ENSG00000160323,ENSG00000160325,ENSG00000160326,ENSG00000175164,ENSG00000198870,ENSG00000285245,ENSG00000100347,ENSG00000138944,ENSG00000188636,ENSG00000188677,ENSG00000030110,ENSG00000096433,ENSG00000137288,ENSG00000161896,ENSG00000161904,ENSG00000114554,ENSG00000214324,ENSG00000239620,ENSG00000085117,ENSG00000157570,ENSG00000175274,ENSG00000112787,ENSG00000182870,ENSG00000183495,ENSG00000184967,ENSG00000185163,ENSG00000131149,ENSG00000153786,ENSG00000153789,ENSG00000026036,ENSG00000101150,ENSG00000101152,ENSG00000101161,ENSG00000101213,ENSG00000101246,ENSG00000125508,ENSG00000125520,ENSG00000125534,ENSG00000130584,ENSG00000130589,ENSG00000130590,ENSG00000183260,ENSG00000196700,ENSG00000197114,ENSG00000197457,ENSG00000198276,ENSG00000203896,ENSG00000243509,ENSG00000258366,ENSG00000273047,ENSG00000273154,ENSG00000129009,ENSG00000137868,ENSG00000138623,ENSG00000138629,ENSG00000140464,ENSG00000167178,ENSG00000146540,ENSG00000164849,ENSG00000164850,ENSG00000164853,ENSG00000164877,ENSG00000164880,ENSG00000178381,ENSG00000090316,ENSG00000127418,ENSG00000159692,ENSG00000163945,ENSG00000178222,ENSG00000235608,ENSG00000073350,ENSG00000092929,ENSG00000108469,ENSG00000108479,ENSG00000132470,ENSG00000132471,ENSG00000132475,ENSG00000132478,ENSG00000132481,ENSG00000141569,ENSG00000161526,ENSG00000161533,ENSG00000177303,ENSG00000177728,ENSG00000182173,ENSG00000188878,ENSG00000257949,ENSG00000261408,ENSG00000266714,ENSG00000004660,ENSG00000040531,ENSG00000074356,ENSG00000074370,ENSG00000127774,ENSG00000141255,ENSG00000167723,ENSG00000177602,ENSG00000196689,ENSG00000197417,ENSG00000213977,ENSG00000257950,ENSG00000262304,ENSG00000108175,ENSG00000108179,ENSG00000165424,ENSG00000068831,ENSG00000068971,ENSG00000068976,ENSG00000110046,ENSG00000110047,ENSG00000110076,ENSG00000133895,ENSG00000149735,ENSG00000168062,ENSG00000168065,ENSG00000168066,ENSG00000168067,ENSG00000171219,ENSG00000197891,ENSG00000004776,ENSG00000004777,ENSG00000011600,ENSG00000105290,ENSG00000105675,ENSG00000105677,ENSG00000105679,ENSG00000126243,ENSG00000126246,ENSG00000126254,ENSG00000126259,ENSG00000126267,ENSG00000161249,ENSG00000161265,ENSG00000167595,ENSG00000167604,ENSG00000188223,ENSG00000189001,ENSG00000205138,ENSG00000205155,ENSG00000249115,ENSG00000250799,ENSG00000267120,ENSG00000267796,ENSG00000272333,ENSG00000075399,ENSG00000131165,ENSG00000140995,ENSG00000141002,ENSG00000158792,ENSG00000158805,ENSG00000167523,ENSG00000167526,ENSG00000178773,ENSG00000185324,ENSG00000187741,ENSG00000197912,ENSG00000198211,ENSG00000204991,ENSG00000258839,ENSG00000258947,ENSG00000087116,ENSG00000177932,ENSG00000234284,ENSG00000123358,ENSG00000123395,ENSG00000135480,ENSG00000161835,ENSG00000161849,ENSG00000167767,ENSG00000170442,ENSG00000170465,ENSG00000185479,ENSG00000205420,ENSG00000284791
1	TF	Factor: p53; motif: RGRCWWGYCYNGRCWWGYYY	TF:M01652	FALSE	8.09e-12	11.0923	8209	838	454	20044	ENSG00000055070,ENSG00000157191,ENSG00000173641,ENSG00000183888,ENSG00000184908,ENSG00000187144,ENSG00000226490,ENSG00000226807,ENSG00000111249,ENSG00000111252,ENSG00000204842,ENSG00000083444,ENSG00000116661,ENSG00000116685,ENSG00000116688,ENSG00000120937,ENSG00000132879,ENSG00000162490,ENSG00000175206,ENSG00000177674,ENSG00000204624,ENSG00000071564,ENSG00000079313,ENSG00000127540,ENSG00000129911,ENSG00000130270,ENSG00000133275,ENSG00000181588,ENSG00000185988,ENSG00000213638,ENSG00000227500,ENSG00000267059,ENSG00000122133,ENSG00000122140,ENSG00000130559,ENSG00000160345,ENSG00000236543,ENSG00000169925,ENSG00000186350,ENSG00000196363,ENSG00000132405,ENSG00000140538,ENSG00000126233,ENSG00000130193,ENSG00000160882,ENSG00000160886,ENSG00000167653,ENSG00000167656,ENSG00000180155,ENSG00000181790,ENSG00000198576,ENSG00000234616,ENSG00000284505,ENSG00000127663,ENSG00000091622,ENSG00000179314,ENSG00000068078,ENSG00000109685,ENSG00000163950,ENSG00000168924,ENSG00000095319,ENSG00000095321,ENSG00000119383,ENSG00000148341,ENSG00000188483,ENSG00000235007,ENSG00000032444,ENSG00000066044,ENSG00000076826,ENSG00000076944,ENSG00000104976,ENSG00000174788,ENSG00000178531,ENSG00000181029,ENSG00000182566,ENSG00000183248,ENSG00000260001,ENSG00000267952,ENSG00000268614,ENSG00000288669,ENSG00000241484,ENSG00000062650,ENSG00000182771,ENSG00000101180,ENSG00000130699,ENSG00000130700,ENSG00000130701,ENSG00000130702,ENSG00000130703,ENSG00000130706,ENSG00000100290,ENSG00000100294,ENSG00000100300,ENSG00000159307,ENSG00000186732,ENSG00000099985,ENSG00000099999,ENSG00000100003,ENSG00000100330,ENSG00000133488,ENSG00000239282,ENSG00000248751,ENSG00000112562,ENSG00000040487,ENSG00000053371,ENSG00000077549,ENSG00000127481,ENSG00000141582,ENSG00000167281,ENSG00000167291,ENSG00000173894,ENSG00000142513,ENSG00000167748,ENSG00000167755,ENSG00000204653,ENSG00000213023,ENSG00000142609,ENSG00000149527,ENSG00000157911,ENSG00000157933,ENSG00000122965,ENSG00000127884,ENSG00000130640,ENSG00000148803,ENSG00000148832,ENSG00000151650,ENSG00000151651,ENSG00000165828,ENSG00000171798,ENSG00000198546,ENSG00000203772,ENSG00000214279,ENSG00000254536,ENSG00000283496,ENSG00000219438,ENSG00000167632,ENSG00000124493,ENSG00000186577,ENSG00000124126,ENSG00000162341,ENSG00000284713,ENSG00000100055,ENSG00000100060,ENSG00000100065,ENSG00000128309,ENSG00000128311,ENSG00000128340,ENSG00000166897,ENSG00000027644,ENSG00000027869,ENSG00000132688,ENSG00000143303,ENSG00000143319,ENSG00000160818,ENSG00000160838,ENSG00000183856,ENSG00000198400,ENSG00000066056,ENSG00000066322,ENSG00000117399,ENSG00000179178,ENSG00000253313,ENSG00000013374,ENSG00000082014,ENSG00000106615,ENSG00000127377,ENSG00000133612,ENSG00000146926,ENSG00000164889,ENSG00000164896,ENSG00000164897,ENSG00000187260,ENSG00000213199,ENSG00000278685,ENSG00000288608,ENSG00000136828,ENSG00000169155,ENSG00000177125,ENSG00000196814,ENSG00000095981,ENSG00000112164,ENSG00000112167,ENSG00000164627,ENSG00000100665,ENSG00000188488,ENSG00000130762,ENSG00000142611,ENSG00000162591,ENSG00000160256,ENSG00000184900,ENSG00000187175,ENSG00000205445,ENSG00000212933,ENSG00000221859,ENSG00000221864,ENSG00000243489,ENSG00000123453,ENSG00000160293,ENSG00000187616,ENSG00000197859,ENSG00000127415,ENSG00000127419,ENSG00000133256,ENSG00000145214,ENSG00000145217,ENSG00000168993,ENSG00000169026,ENSG00000178950,ENSG00000185619,ENSG00000167280,ENSG00000171302,ENSG00000173918,ENSG00000054148,ENSG00000107223,ENSG00000107317,ENSG00000127191,ENSG00000148362,ENSG00000148400,ENSG00000165716,ENSG00000169583,ENSG00000169692,ENSG00000177943,ENSG00000177984,ENSG00000184925,ENSG00000187922,ENSG00000196642,ENSG00000204001,ENSG00000204003,ENSG00000214402,ENSG00000232434,ENSG00000244187,ENSG00000267206,ENSG00000272896,ENSG00000284341,ENSG00000049239,ENSG00000142583,ENSG00000171621,ENSG00000107719,ENSG00000166224,ENSG00000166228,ENSG00000180644,ENSG00000106003,ENSG00000106009,ENSG00000106012,ENSG00000136295,ENSG00000146535,ENSG00000198286,ENSG00000101463,ENSG00000101474,ENSG00000169021,ENSG00000130414,ENSG00000144504,ENSG00000172428,ENSG00000154358,ENSG00000154370,ENSG00000162910,ENSG00000162931,ENSG00000168159,ENSG00000181873,ENSG00000196890,ENSG00000198835,ENSG00000103257,ENSG00000104731,ENSG00000172530,ENSG00000109089,ENSG00000161513,ENSG00000167850,ENSG00000167861,ENSG00000172782,ENSG00000182040,ENSG00000183034,ENSG00000186074,ENSG00000204345,ENSG00000284690,ENSG00000148384,ENSG00000148396,ENSG00000148411,ENSG00000160360,ENSG00000165661,ENSG00000165684,ENSG00000165688,ENSG00000165689,ENSG00000187796,ENSG00000213221,ENSG00000260220,ENSG00000289701,ENSG00000051523,ENSG00000124391,ENSG00000129993,ENSG00000158717,ENSG00000167513,ENSG00000174177,ENSG00000179588,ENSG00000185669,ENSG00000198931,ENSG00000107902,ENSG00000182022,ENSG00000229544,ENSG00000054179,ENSG00000107281,ENSG00000107331,ENSG00000165802,ENSG00000176058,ENSG00000176101,ENSG00000176248,ENSG00000176884,ENSG00000176978,ENSG00000180549,ENSG00000184709,ENSG00000185863,ENSG00000186193,ENSG00000187713,ENSG00000188163,ENSG00000188229,ENSG00000188566,ENSG00000188833,ENSG00000188986,ENSG00000197191,ENSG00000197355,ENSG00000197768,ENSG00000198113,ENSG00000198435,ENSG00000198569,ENSG00000212864,ENSG00000233198,ENSG00000261793,ENSG00000284976,ENSG00000166546,ENSG00000179776,ENSG00000260851,ENSG00000075043,ENSG00000101204,ENSG00000101210,ENSG00000125533,ENSG00000149658,ENSG00000196581,ENSG00000069812,ENSG00000097021,ENSG00000116251,ENSG00000116254,ENSG00000158292,ENSG00000173673,ENSG00000179195,ENSG00000196498,ENSG00000137486,ENSG00000151640,ENSG00000165752,ENSG00000087008,ENSG00000125089,ENSG00000155275,ENSG00000163995,ENSG00000170801,ENSG00000148248,ENSG00000148288,ENSG00000148290,ENSG00000148291,ENSG00000148300,ENSG00000148308,ENSG00000160271,ENSG00000160323,ENSG00000160325,ENSG00000198870,ENSG00000285245,ENSG00000138944,ENSG00000188636,ENSG00000030110,ENSG00000096395,ENSG00000137288,ENSG00000161896,ENSG00000161904,ENSG00000239620,ENSG00000085117,ENSG00000157570,ENSG00000175274,ENSG00000112787,ENSG00000182870,ENSG00000153786,ENSG00000101150,ENSG00000101152,ENSG00000101161,ENSG00000101213,ENSG00000101246,ENSG00000125508,ENSG00000125520,ENSG00000125534,ENSG00000130584,ENSG00000130589,ENSG00000130590,ENSG00000196700,ENSG00000197114,ENSG00000197457,ENSG00000243509,ENSG00000273154,ENSG00000129009,ENSG00000146540,ENSG00000164849,ENSG00000164853,ENSG00000164877,ENSG00000127418,ENSG00000159674,ENSG00000159692,ENSG00000073350,ENSG00000092929,ENSG00000108479,ENSG00000132470,ENSG00000132478,ENSG00000132481,ENSG00000141569,ENSG00000161533,ENSG00000177303,ENSG00000188878,ENSG00000204316,ENSG00000257949,ENSG00000261408,ENSG00000267426,ENSG00000004660,ENSG00000074356,ENSG00000074370,ENSG00000083457,ENSG00000127774,ENSG00000167723,ENSG00000177602,ENSG00000213977,ENSG00000108179,ENSG00000165424,ENSG00000068976,ENSG00000110076,ENSG00000133895,ENSG00000168067,ENSG00000105290,ENSG00000105675,ENSG00000105679,ENSG00000126243,ENSG00000126259,ENSG00000267796,ENSG00000272333,ENSG00000015413,ENSG00000131165,ENSG00000140995,ENSG00000141002,ENSG00000158792,ENSG00000167523,ENSG00000167526,ENSG00000178773,ENSG00000185324,ENSG00000187741,ENSG00000197912,ENSG00000198211,ENSG00000258839,ENSG00000258947,ENSG00000087116,ENSG00000123358,ENSG00000135480,ENSG00000167767
1	TF	Factor: Egr-1; motif: NNCRCCCMCGCNN; match class: 1	TF:M12140_1	FALSE	9.47e-12	11.0235	1629	838	136	20044	ENSG00000198324,ENSG00000116670,ENSG00000071564,ENSG00000071655,ENSG00000129911,ENSG00000133275,ENSG00000181588,ENSG00000185761,ENSG00000205922,ENSG00000130559,ENSG00000165643,ENSG00000198576,ENSG00000234616,ENSG00000163873,ENSG00000163874,ENSG00000091622,ENSG00000129195,ENSG00000068078,ENSG00000185049,ENSG00000095319,ENSG00000076984,ENSG00000104976,ENSG00000181029,ENSG00000183248,ENSG00000186654,ENSG00000248405,ENSG00000130699,ENSG00000130703,ENSG00000099992,ENSG00000128342,ENSG00000074211,ENSG00000152969,ENSG00000181215,ENSG00000040487,ENSG00000053371,ENSG00000077549,ENSG00000167291,ENSG00000173894,ENSG00000167755,ENSG00000204653,ENSG00000162585,ENSG00000127884,ENSG00000130640,ENSG00000130643,ENSG00000148803,ENSG00000148832,ENSG00000151650,ENSG00000171794,ENSG00000171798,ENSG00000198546,ENSG00000283496,ENSG00000137309,ENSG00000186577,ENSG00000100065,ENSG00000100379,ENSG00000132692,ENSG00000143303,ENSG00000143319,ENSG00000117395,ENSG00000243710,ENSG00000013374,ENSG00000133612,ENSG00000164889,ENSG00000197859,ENSG00000168993,ENSG00000273238,ENSG00000054148,ENSG00000107317,ENSG00000127191,ENSG00000159069,ENSG00000165716,ENSG00000169692,ENSG00000176919,ENSG00000284341,ENSG00000049239,ENSG00000180758,ENSG00000107719,ENSG00000166224,ENSG00000166228,ENSG00000106009,ENSG00000154342,ENSG00000154118,ENSG00000182040,ENSG00000183034,ENSG00000148384,ENSG00000165661,ENSG00000165688,ENSG00000165689,ENSG00000238227,ENSG00000179588,ENSG00000198931,ENSG00000054179,ENSG00000107331,ENSG00000130653,ENSG00000188833,ENSG00000197355,ENSG00000198435,ENSG00000279073,ENSG00000101198,ENSG00000101210,ENSG00000196581,ENSG00000097021,ENSG00000116254,ENSG00000158292,ENSG00000187017,ENSG00000179195,ENSG00000137486,ENSG00000261594,ENSG00000148814,ENSG00000151640,ENSG00000171813,ENSG00000160323,ENSG00000183495,ENSG00000131149,ENSG00000101152,ENSG00000130584,ENSG00000130590,ENSG00000196700,ENSG00000164877,ENSG00000164880,ENSG00000127418,ENSG00000178222,ENSG00000235608,ENSG00000132471,ENSG00000108175,ENSG00000165424,ENSG00000068831,ENSG00000168065,ENSG00000168066,ENSG00000168067,ENSG00000171219,ENSG00000272333,ENSG00000075399,ENSG00000141002,ENSG00000158805,ENSG00000187741
1	TF	Factor: HIC1; motif: NNNGGKTGCCCSNNNNNN	TF:M01073	FALSE	9.93e-12	11.0031	4223	838	272	20044	ENSG00000142627,ENSG00000173641,ENSG00000185519,ENSG00000226490,ENSG00000111252,ENSG00000162490,ENSG00000177674,ENSG00000204624,ENSG00000215910,ENSG00000079313,ENSG00000133275,ENSG00000185761,ENSG00000205922,ENSG00000107147,ENSG00000122133,ENSG00000160349,ENSG00000165643,ENSG00000236543,ENSG00000169925,ENSG00000196363,ENSG00000235106,ENSG00000104499,ENSG00000126233,ENSG00000130193,ENSG00000160886,ENSG00000167656,ENSG00000180155,ENSG00000181790,ENSG00000198576,ENSG00000283992,ENSG00000284505,ENSG00000163873,ENSG00000163875,ENSG00000068078,ENSG00000109685,ENSG00000163950,ENSG00000168924,ENSG00000119383,ENSG00000148341,ENSG00000148343,ENSG00000167130,ENSG00000188483,ENSG00000235007,ENSG00000066044,ENSG00000171017,ENSG00000178531,ENSG00000183019,ENSG00000183248,ENSG00000056487,ENSG00000241484,ENSG00000101181,ENSG00000101182,ENSG00000130701,ENSG00000130702,ENSG00000130703,ENSG00000149679,ENSG00000184402,ENSG00000100290,ENSG00000159307,ENSG00000186732,ENSG00000099985,ENSG00000242114,ENSG00000074211,ENSG00000152969,ENSG00000181215,ENSG00000112562,ENSG00000127481,ENSG00000167291,ENSG00000105472,ENSG00000167748,ENSG00000261341,ENSG00000116151,ENSG00000149527,ENSG00000157911,ENSG00000157916,ENSG00000162585,ENSG00000130640,ENSG00000130643,ENSG00000148803,ENSG00000148832,ENSG00000171798,ENSG00000198546,ENSG00000203772,ENSG00000254536,ENSG00000283496,ENSG00000219438,ENSG00000124507,ENSG00000186577,ENSG00000272325,ENSG00000100065,ENSG00000128309,ENSG00000128311,ENSG00000166897,ENSG00000187045,ENSG00000132688,ENSG00000132692,ENSG00000143294,ENSG00000143321,ENSG00000198400,ENSG00000066056,ENSG00000178922,ENSG00000186973,ENSG00000082014,ENSG00000106615,ENSG00000164889,ENSG00000288608,ENSG00000136828,ENSG00000136944,ENSG00000196814,ENSG00000112167,ENSG00000124780,ENSG00000133937,ENSG00000142611,ENSG00000162591,ENSG00000169717,ENSG00000221866,ENSG00000160256,ENSG00000184787,ENSG00000184900,ENSG00000188155,ENSG00000241123,ENSG00000160293,ENSG00000187616,ENSG00000196990,ENSG00000133256,ENSG00000169026,ENSG00000107223,ENSG00000107317,ENSG00000148362,ENSG00000148400,ENSG00000169692,ENSG00000177943,ENSG00000196642,ENSG00000244187,ENSG00000272896,ENSG00000284341,ENSG00000142583,ENSG00000107719,ENSG00000138316,ENSG00000166228,ENSG00000106003,ENSG00000106012,ENSG00000146535,ENSG00000101463,ENSG00000063660,ENSG00000130414,ENSG00000172428,ENSG00000178602,ENSG00000143761,ENSG00000154370,ENSG00000162910,ENSG00000168159,ENSG00000181873,ENSG00000198835,ENSG00000104731,ENSG00000109089,ENSG00000172794,ENSG00000182040,ENSG00000183034,ENSG00000110400,ENSG00000107187,ENSG00000148384,ENSG00000148411,ENSG00000165688,ENSG00000165689,ENSG00000187796,ENSG00000260220,ENSG00000289701,ENSG00000124391,ENSG00000129993,ENSG00000167508,ENSG00000065154,ENSG00000229544,ENSG00000054179,ENSG00000107281,ENSG00000176101,ENSG00000176248,ENSG00000180549,ENSG00000184709,ENSG00000186193,ENSG00000188986,ENSG00000197191,ENSG00000197768,ENSG00000198113,ENSG00000198435,ENSG00000198569,ENSG00000233198,ENSG00000284976,ENSG00000179776,ENSG00000101198,ENSG00000101203,ENSG00000101210,ENSG00000125533,ENSG00000097021,ENSG00000116254,ENSG00000102935,ENSG00000178882,ENSG00000158555,ENSG00000261594,ENSG00000148814,ENSG00000165752,ENSG00000087008,ENSG00000125089,ENSG00000155275,ENSG00000170801,ENSG00000148308,ENSG00000160325,ENSG00000175164,ENSG00000188636,ENSG00000137288,ENSG00000114554,ENSG00000182870,ENSG00000184967,ENSG00000185163,ENSG00000153789,ENSG00000026036,ENSG00000101150,ENSG00000101161,ENSG00000101246,ENSG00000125520,ENSG00000125531,ENSG00000130584,ENSG00000183260,ENSG00000197114,ENSG00000197457,ENSG00000203896,ENSG00000243509,ENSG00000273047,ENSG00000273154,ENSG00000129009,ENSG00000137868,ENSG00000140459,ENSG00000140464,ENSG00000146540,ENSG00000164877,ENSG00000178381,ENSG00000127418,ENSG00000159674,ENSG00000073350,ENSG00000108479,ENSG00000141569,ENSG00000177728,ENSG00000004660,ENSG00000040531,ENSG00000197417,ENSG00000262304,ENSG00000165424,ENSG00000068831,ENSG00000068971,ENSG00000110076,ENSG00000168066,ENSG00000168067,ENSG00000171219,ENSG00000197891,ENSG00000105290,ENSG00000105677,ENSG00000126259,ENSG00000249115,ENSG00000015413,ENSG00000158805,ENSG00000167526,ENSG00000178773,ENSG00000185324,ENSG00000187741,ENSG00000197912,ENSG00000198211,ENSG00000258839,ENSG00000258947,ENSG00000177932,ENSG00000161835,ENSG00000167767,ENSG00000284791
1	TF	Factor: AP-2gamma:Elk-1; motif: NGCCKNRGGSGRCGGAAGTG	TF:M08441	FALSE	1.01e-11	10.9936	16725	838	775	20044	ENSG00000037637,ENSG00000055070,ENSG00000132881,ENSG00000142627,ENSG00000142632,ENSG00000157191,ENSG00000173641,ENSG00000183888,ENSG00000184908,ENSG00000185519,ENSG00000186510,ENSG00000226490,ENSG00000226807,ENSG00000111245,ENSG00000111249,ENSG00000111252,ENSG00000198324,ENSG00000204842,ENSG00000011021,ENSG00000083444,ENSG00000116661,ENSG00000116663,ENSG00000116670,ENSG00000116685,ENSG00000116688,ENSG00000120937,ENSG00000162490,ENSG00000175206,ENSG00000177000,ENSG00000177674,ENSG00000204624,ENSG00000215910,ENSG00000071564,ENSG00000071655,ENSG00000079313,ENSG00000127540,ENSG00000129911,ENSG00000129968,ENSG00000130270,ENSG00000133243,ENSG00000133275,ENSG00000181588,ENSG00000185761,ENSG00000185988,ENSG00000205922,ENSG00000213638,ENSG00000227500,ENSG00000267059,ENSG00000107147,ENSG00000122133,ENSG00000122136,ENSG00000122140,ENSG00000130559,ENSG00000130560,ENSG00000148386,ENSG00000160345,ENSG00000160349,ENSG00000165643,ENSG00000236543,ENSG00000169925,ENSG00000186350,ENSG00000196363,ENSG00000235106,ENSG00000109519,ENSG00000132405,ENSG00000173011,ENSG00000173013,ENSG00000178597,ENSG00000184985,ENSG00000140538,ENSG00000104499,ENSG00000126233,ENSG00000130193,ENSG00000160882,ENSG00000160886,ENSG00000167653,ENSG00000167656,ENSG00000179142,ENSG00000180155,ENSG00000181790,ENSG00000197353,ENSG00000198576,ENSG00000234616,ENSG00000284505,ENSG00000163873,ENSG00000163874,ENSG00000163875,ENSG00000105426,ENSG00000105428,ENSG00000127663,ENSG00000091622,ENSG00000129195,ENSG00000129221,ENSG00000179314,ENSG00000013810,ENSG00000068078,ENSG00000109685,ENSG00000163950,ENSG00000168924,ENSG00000168936,ENSG00000174137,ENSG00000185049,ENSG00000095319,ENSG00000095321,ENSG00000119383,ENSG00000148341,ENSG00000148343,ENSG00000167130,ENSG00000188483,ENSG00000235007,ENSG00000032444,ENSG00000066044,ENSG00000076826,ENSG00000076924,ENSG00000076944,ENSG00000076984,ENSG00000090659,ENSG00000090674,ENSG00000104918,ENSG00000104938,ENSG00000104976,ENSG00000104980,ENSG00000142459,ENSG00000171017,ENSG00000174788,ENSG00000178531,ENSG00000181029,ENSG00000182566,ENSG00000183019,ENSG00000183248,ENSG00000198723,ENSG00000229833,ENSG00000267952,ENSG00000268400,ENSG00000268614,ENSG00000269711,ENSG00000056487,ENSG00000186654,ENSG00000241484,ENSG00000248405,ENSG00000062650,ENSG00000182771,ENSG00000101180,ENSG00000101181,ENSG00000101182,ENSG00000130699,ENSG00000130700,ENSG00000130701,ENSG00000130702,ENSG00000130703,ENSG00000130706,ENSG00000149657,ENSG00000149679,ENSG00000171858,ENSG00000184402,ENSG00000100266,ENSG00000100271,ENSG00000100290,ENSG00000100294,ENSG00000100300,ENSG00000100304,ENSG00000159307,ENSG00000186732,ENSG00000099985,ENSG00000099992,ENSG00000099995,ENSG00000099999,ENSG00000100003,ENSG00000100012,ENSG00000100330,ENSG00000128342,ENSG00000133488,ENSG00000176635,ENSG00000187860,ENSG00000239282,ENSG00000074211,ENSG00000109501,ENSG00000152969,ENSG00000181215,ENSG00000112562,ENSG00000125337,ENSG00000153303,ENSG00000164488,ENSG00000040487,ENSG00000053371,ENSG00000053372,ENSG00000077549,ENSG00000127463,ENSG00000127481,ENSG00000162482,ENSG00000173436,ENSG00000211454,ENSG00000141570,ENSG00000141582,ENSG00000167281,ENSG00000167291,ENSG00000173894,ENSG00000182156,ENSG00000105472,ENSG00000129455,ENSG00000131409,ENSG00000142515,ENSG00000161677,ENSG00000161681,ENSG00000167748,ENSG00000167749,ENSG00000167751,ENSG00000167754,ENSG00000167755,ENSG00000174562,ENSG00000204653,ENSG00000261341,ENSG00000067606,ENSG00000116151,ENSG00000142609,ENSG00000149527,ENSG00000157911,ENSG00000157916,ENSG00000157933,ENSG00000162585,ENSG00000187730,ENSG00000122965,ENSG00000127884,ENSG00000130640,ENSG00000148803,ENSG00000148824,ENSG00000148832,ENSG00000151650,ENSG00000151651,ENSG00000165828,ENSG00000171794,ENSG00000171798,ENSG00000197177,ENSG00000198546,ENSG00000203772,ENSG00000214279,ENSG00000254536,ENSG00000283496,ENSG00000219438,ENSG00000167632,ENSG00000169427,ENSG00000124493,ENSG00000124507,ENSG00000124614,ENSG00000137309,ENSG00000186577,ENSG00000270800,ENSG00000272325,ENSG00000124126,ENSG00000124198,ENSG00000162341,ENSG00000172935,ENSG00000284713,ENSG00000287725,ENSG00000100055,ENSG00000100060,ENSG00000100065,ENSG00000100379,ENSG00000100385,ENSG00000128309,ENSG00000128311,ENSG00000128340,ENSG00000133466,ENSG00000166897,ENSG00000185264,ENSG00000187045,ENSG00000278195,ENSG00000027644,ENSG00000027869,ENSG00000116604,ENSG00000132688,ENSG00000132692,ENSG00000132694,ENSG00000132702,ENSG00000143294,ENSG00000143303,ENSG00000143314,ENSG00000143319,ENSG00000143320,ENSG00000143321,ENSG00000160818,ENSG00000160838,ENSG00000163382,ENSG00000183856,ENSG00000187800,ENSG00000187862,ENSG00000198400,ENSG00000066056,ENSG00000066322,ENSG00000117395,ENSG00000117399,ENSG00000117400,ENSG00000159479,ENSG00000178922,ENSG00000186973,ENSG00000198198,ENSG00000243710,ENSG00000253313,ENSG00000013374,ENSG00000033050,ENSG00000033100,ENSG00000082014,ENSG00000106615,ENSG00000127377,ENSG00000133612,ENSG00000146926,ENSG00000164867,ENSG00000164885,ENSG00000164889,ENSG00000164896,ENSG00000164897,ENSG00000164900,ENSG00000181652,ENSG00000187260,ENSG00000197150,ENSG00000213199,ENSG00000278685,ENSG00000285292,ENSG00000285480,ENSG00000288608,ENSG00000136828,ENSG00000136944,ENSG00000169155,ENSG00000177125,ENSG00000196814,ENSG00000095981,ENSG00000112164,ENSG00000112167,ENSG00000124721,ENSG00000124780,ENSG00000164626,ENSG00000164627,ENSG00000133937,ENSG00000165953,ENSG00000188488,ENSG00000130762,ENSG00000142611,ENSG00000162591,ENSG00000169717,ENSG00000221866,ENSG00000160255,ENSG00000160256,ENSG00000175894,ENSG00000183255,ENSG00000184787,ENSG00000184900,ENSG00000187175,ENSG00000188155,ENSG00000189169,ENSG00000205439,ENSG00000205445,ENSG00000212935,ENSG00000215454,ENSG00000215455,ENSG00000221837,ENSG00000221864,ENSG00000241123,ENSG00000243489,ENSG00000123453,ENSG00000123454,ENSG00000160293,ENSG00000187616,ENSG00000197859,ENSG00000127415,ENSG00000133256,ENSG00000145214,ENSG00000145217,ENSG00000168993,ENSG00000169020,ENSG00000169026,ENSG00000174227,ENSG00000185619,ENSG00000215375,ENSG00000273238,ENSG00000167280,ENSG00000171302,ENSG00000173918,ENSG00000054148,ENSG00000107223,ENSG00000107317,ENSG00000127191,ENSG00000148362,ENSG00000148400,ENSG00000159069,ENSG00000165716,ENSG00000169583,ENSG00000169692,ENSG00000172889,ENSG00000176919,ENSG00000177943,ENSG00000177984,ENSG00000184925,ENSG00000187922,ENSG00000196642,ENSG00000204001,ENSG00000204003,ENSG00000214402,ENSG00000232434,ENSG00000244187,ENSG00000267206,ENSG00000272896,ENSG00000284341,ENSG00000049239,ENSG00000142583,ENSG00000171621,ENSG00000180758,ENSG00000107719,ENSG00000138316,ENSG00000166220,ENSG00000166224,ENSG00000166228,ENSG00000180644,ENSG00000106003,ENSG00000106009,ENSG00000106012,ENSG00000136295,ENSG00000146535,ENSG00000174945,ENSG00000198286,ENSG00000077984,ENSG00000101463,ENSG00000101474,ENSG00000169021,ENSG00000063660,ENSG00000130414,ENSG00000144504,ENSG00000172428,ENSG00000178586,ENSG00000182083,ENSG00000143761,ENSG00000143774,ENSG00000143793,ENSG00000154342,ENSG00000154358,ENSG00000154370,ENSG00000162910,ENSG00000162931,ENSG00000168148,ENSG00000168159,ENSG00000181218,ENSG00000181873,ENSG00000196890,ENSG00000198835,ENSG00000103257,ENSG00000104731,ENSG00000154118,ENSG00000172530,ENSG00000174990,ENSG00000109062,ENSG00000109065,ENSG00000109066,ENSG00000109089,ENSG00000161509,ENSG00000161513,ENSG00000167850,ENSG00000167861,ENSG00000172782,ENSG00000172794,ENSG00000182040,ENSG00000182938,ENSG00000183034,ENSG00000186074,ENSG00000186407,ENSG00000110400,ENSG00000107187,ENSG00000148384,ENSG00000148396,ENSG00000148411,ENSG00000160360,ENSG00000165661,ENSG00000165684,ENSG00000165688,ENSG00000165689,ENSG00000187796,ENSG00000213221,ENSG00000238227,ENSG00000260220,ENSG00000289701,ENSG00000051523,ENSG00000103335,ENSG00000124391,ENSG00000129993,ENSG00000141012,ENSG00000158545,ENSG00000158717,ENSG00000167508,ENSG00000167513,ENSG00000167515,ENSG00000174177,ENSG00000179588,ENSG00000185669,ENSG00000198931,ENSG00000205022,ENSG00000065154,ENSG00000107902,ENSG00000182022,ENSG00000229544,ENSG00000054179,ENSG00000107281,ENSG00000107331,ENSG00000130653,ENSG00000165802,ENSG00000176058,ENSG00000176101,ENSG00000176248,ENSG00000176884,ENSG00000176978,ENSG00000177239,ENSG00000180549,ENSG00000184709,ENSG00000185863,ENSG00000186193,ENSG00000187609,ENSG00000187713,ENSG00000188163,ENSG00000188229,ENSG00000188566,ENSG00000188747,ENSG00000188833,ENSG00000188986,ENSG00000197191,ENSG00000197355,ENSG00000197768,ENSG00000198113,ENSG00000198435,ENSG00000198569,ENSG00000212864,ENSG00000233198,ENSG00000261793,ENSG00000279073,ENSG00000284976,ENSG00000166546,ENSG00000179776,ENSG00000260851,ENSG00000075043,ENSG00000101197,ENSG00000101198,ENSG00000101199,ENSG00000101203,ENSG00000101204,ENSG00000101210,ENSG00000125533,ENSG00000149658,ENSG00000196581,ENSG00000069424,ENSG00000069812,ENSG00000097021,ENSG00000116237,ENSG00000116251,ENSG00000116254,ENSG00000158286,ENSG00000158292,ENSG00000171680,ENSG00000173673,ENSG00000187017,ENSG00000215788,ENSG00000285629,ENSG00000102935,ENSG00000178882,ENSG00000179195,ENSG00000196498,ENSG00000137486,ENSG00000137491,ENSG00000149243,ENSG00000149273,ENSG00000158555,ENSG00000162139,ENSG00000261594,ENSG00000148814,ENSG00000151640,ENSG00000165752,ENSG00000171813,ENSG00000188385,ENSG00000087008,ENSG00000125089,ENSG00000155275,ENSG00000170801,ENSG00000148248,ENSG00000148288,ENSG00000148290,ENSG00000148291,ENSG00000148296,ENSG00000148300,ENSG00000148308,ENSG00000160271,ENSG00000160323,ENSG00000160325,ENSG00000160326,ENSG00000170835,ENSG00000171102,ENSG00000175164,ENSG00000198870,ENSG00000285245,ENSG00000100347,ENSG00000138944,ENSG00000188636,ENSG00000030110,ENSG00000096395,ENSG00000096433,ENSG00000161896,ENSG00000161904,ENSG00000114554,ENSG00000214324,ENSG00000239620,ENSG00000085117,ENSG00000157570,ENSG00000175274,ENSG00000112787,ENSG00000182870,ENSG00000183495,ENSG00000184967,ENSG00000185163,ENSG00000131149,ENSG00000135709,ENSG00000153786,ENSG00000026036,ENSG00000101150,ENSG00000101152,ENSG00000101161,ENSG00000101213,ENSG00000101216,ENSG00000101246,ENSG00000125508,ENSG00000125520,ENSG00000125531,ENSG00000125534,ENSG00000130584,ENSG00000130589,ENSG00000130590,ENSG00000196700,ENSG00000197114,ENSG00000197457,ENSG00000198276,ENSG00000203896,ENSG00000243509,ENSG00000258366,ENSG00000273047,ENSG00000273154,ENSG00000129009,ENSG00000137868,ENSG00000138623,ENSG00000138629,ENSG00000140459,ENSG00000140464,ENSG00000140481,ENSG00000159289,ENSG00000167178,ENSG00000164849,ENSG00000164850,ENSG00000164853,ENSG00000164877,ENSG00000164880,ENSG00000178381,ENSG00000090316,ENSG00000127418,ENSG00000159674,ENSG00000159692,ENSG00000163945,ENSG00000178222,ENSG00000235608,ENSG00000073350,ENSG00000092929,ENSG00000108469,ENSG00000108479,ENSG00000132470,ENSG00000132471,ENSG00000132475,ENSG00000132478,ENSG00000132481,ENSG00000141569,ENSG00000161526,ENSG00000161533,ENSG00000177303,ENSG00000177728,ENSG00000182173,ENSG00000188878,ENSG00000204316,ENSG00000204323,ENSG00000257949,ENSG00000259120,ENSG00000261408,ENSG00000266714,ENSG00000267426,ENSG00000004660,ENSG00000040531,ENSG00000074356,ENSG00000074370,ENSG00000083454,ENSG00000083457,ENSG00000108405,ENSG00000127774,ENSG00000167723,ENSG00000177602,ENSG00000196689,ENSG00000197417,ENSG00000213977,ENSG00000257950,ENSG00000262304,ENSG00000108175,ENSG00000108179,ENSG00000165424,ENSG00000068831,ENSG00000068971,ENSG00000068976,ENSG00000110046,ENSG00000110047,ENSG00000110076,ENSG00000133895,ENSG00000149735,ENSG00000168062,ENSG00000168065,ENSG00000168066,ENSG00000168067,ENSG00000171219,ENSG00000197891,ENSG00000004776,ENSG00000004777,ENSG00000011590,ENSG00000011600,ENSG00000105290,ENSG00000105672,ENSG00000105677,ENSG00000105679,ENSG00000126243,ENSG00000126246,ENSG00000126259,ENSG00000126264,ENSG00000161249,ENSG00000161265,ENSG00000161270,ENSG00000167604,ENSG00000188223,ENSG00000189001,ENSG00000205138,ENSG00000205155,ENSG00000249115,ENSG00000250799,ENSG00000267120,ENSG00000272333,ENSG00000283758,ENSG00000015413,ENSG00000075399,ENSG00000131165,ENSG00000140995,ENSG00000141002,ENSG00000158792,ENSG00000158805,ENSG00000167523,ENSG00000167526,ENSG00000178773,ENSG00000185324,ENSG00000187741,ENSG00000197912,ENSG00000198211,ENSG00000204991,ENSG00000258839,ENSG00000258947,ENSG00000087116,ENSG00000177932,ENSG00000123358,ENSG00000123395,ENSG00000135443,ENSG00000135480,ENSG00000161835,ENSG00000161849,ENSG00000161850,ENSG00000167767,ENSG00000170442,ENSG00000170454,ENSG00000170465,ENSG00000170523,ENSG00000185479,ENSG00000205420,ENSG00000205426,ENSG00000284791
1	TF	Factor: P53; motif: NNNGRCATGCCCAGRCATGYCY	TF:M12647	FALSE	1.25e-11	10.9039	5708	838	342	20044	ENSG00000055070,ENSG00000132881,ENSG00000173641,ENSG00000184908,ENSG00000187144,ENSG00000226490,ENSG00000226807,ENSG00000111249,ENSG00000111252,ENSG00000204842,ENSG00000011021,ENSG00000083444,ENSG00000116661,ENSG00000116688,ENSG00000120937,ENSG00000132879,ENSG00000177000,ENSG00000177674,ENSG00000204624,ENSG00000215910,ENSG00000071564,ENSG00000129911,ENSG00000130270,ENSG00000133275,ENSG00000181588,ENSG00000185761,ENSG00000185988,ENSG00000107147,ENSG00000122140,ENSG00000130559,ENSG00000160345,ENSG00000160349,ENSG00000169925,ENSG00000186350,ENSG00000196363,ENSG00000132405,ENSG00000140538,ENSG00000130193,ENSG00000160886,ENSG00000167653,ENSG00000167656,ENSG00000180155,ENSG00000198576,ENSG00000234616,ENSG00000284505,ENSG00000109685,ENSG00000163950,ENSG00000095321,ENSG00000119383,ENSG00000188483,ENSG00000235007,ENSG00000066044,ENSG00000076826,ENSG00000076944,ENSG00000090659,ENSG00000104938,ENSG00000104976,ENSG00000181029,ENSG00000182566,ENSG00000260001,ENSG00000267952,ENSG00000288669,ENSG00000186654,ENSG00000241484,ENSG00000248405,ENSG00000182771,ENSG00000101180,ENSG00000130699,ENSG00000130701,ENSG00000130702,ENSG00000130703,ENSG00000171858,ENSG00000100266,ENSG00000100300,ENSG00000128342,ENSG00000133488,ENSG00000239282,ENSG00000248751,ENSG00000109501,ENSG00000077549,ENSG00000127481,ENSG00000167281,ENSG00000142513,ENSG00000161681,ENSG00000167755,ENSG00000142609,ENSG00000149527,ENSG00000157933,ENSG00000162585,ENSG00000122965,ENSG00000127884,ENSG00000130640,ENSG00000151650,ENSG00000151651,ENSG00000165828,ENSG00000171798,ENSG00000198546,ENSG00000203772,ENSG00000214279,ENSG00000283496,ENSG00000219438,ENSG00000124493,ENSG00000186577,ENSG00000162341,ENSG00000172935,ENSG00000284713,ENSG00000100055,ENSG00000100060,ENSG00000100065,ENSG00000100385,ENSG00000128309,ENSG00000128311,ENSG00000128340,ENSG00000027644,ENSG00000160818,ENSG00000160838,ENSG00000183856,ENSG00000198400,ENSG00000066322,ENSG00000117399,ENSG00000178922,ENSG00000186973,ENSG00000253313,ENSG00000033050,ENSG00000127377,ENSG00000133612,ENSG00000164889,ENSG00000164896,ENSG00000164897,ENSG00000164900,ENSG00000187260,ENSG00000213199,ENSG00000278685,ENSG00000285292,ENSG00000288608,ENSG00000136828,ENSG00000169155,ENSG00000196814,ENSG00000095981,ENSG00000164626,ENSG00000164627,ENSG00000130762,ENSG00000162591,ENSG00000184900,ENSG00000187175,ENSG00000187766,ENSG00000205445,ENSG00000212933,ENSG00000221859,ENSG00000221864,ENSG00000243489,ENSG00000123453,ENSG00000123454,ENSG00000160293,ENSG00000196990,ENSG00000127415,ENSG00000127419,ENSG00000145214,ENSG00000169026,ENSG00000178950,ENSG00000185619,ENSG00000167280,ENSG00000171302,ENSG00000173918,ENSG00000054148,ENSG00000107223,ENSG00000148362,ENSG00000165716,ENSG00000169583,ENSG00000169692,ENSG00000172889,ENSG00000177943,ENSG00000177984,ENSG00000184925,ENSG00000187922,ENSG00000196642,ENSG00000204003,ENSG00000214402,ENSG00000232434,ENSG00000244187,ENSG00000267206,ENSG00000272896,ENSG00000049239,ENSG00000171621,ENSG00000166224,ENSG00000166228,ENSG00000180644,ENSG00000106009,ENSG00000106012,ENSG00000136295,ENSG00000174945,ENSG00000144504,ENSG00000143774,ENSG00000154342,ENSG00000154358,ENSG00000162910,ENSG00000168159,ENSG00000181873,ENSG00000103257,ENSG00000109089,ENSG00000161509,ENSG00000161513,ENSG00000167850,ENSG00000167861,ENSG00000172782,ENSG00000183034,ENSG00000204345,ENSG00000284690,ENSG00000148396,ENSG00000148411,ENSG00000160360,ENSG00000165661,ENSG00000165684,ENSG00000165688,ENSG00000165689,ENSG00000187796,ENSG00000213221,ENSG00000260220,ENSG00000289701,ENSG00000051523,ENSG00000158717,ENSG00000167513,ENSG00000174177,ENSG00000179588,ENSG00000185669,ENSG00000198931,ENSG00000107902,ENSG00000229544,ENSG00000107281,ENSG00000107331,ENSG00000165802,ENSG00000176101,ENSG00000176248,ENSG00000176978,ENSG00000184709,ENSG00000185863,ENSG00000187713,ENSG00000188229,ENSG00000188566,ENSG00000188833,ENSG00000197191,ENSG00000197355,ENSG00000197768,ENSG00000198569,ENSG00000212864,ENSG00000233198,ENSG00000261793,ENSG00000279073,ENSG00000166546,ENSG00000101204,ENSG00000125533,ENSG00000149658,ENSG00000069812,ENSG00000097021,ENSG00000158292,ENSG00000178882,ENSG00000179195,ENSG00000196498,ENSG00000137486,ENSG00000158555,ENSG00000148814,ENSG00000151640,ENSG00000165752,ENSG00000171813,ENSG00000125089,ENSG00000163995,ENSG00000170801,ENSG00000148290,ENSG00000148291,ENSG00000148300,ENSG00000160271,ENSG00000160325,ENSG00000170835,ENSG00000171102,ENSG00000138944,ENSG00000188636,ENSG00000188677,ENSG00000030110,ENSG00000096395,ENSG00000161896,ENSG00000239620,ENSG00000085117,ENSG00000175274,ENSG00000112787,ENSG00000182870,ENSG00000153786,ENSG00000101150,ENSG00000101152,ENSG00000101161,ENSG00000101213,ENSG00000125508,ENSG00000125520,ENSG00000130589,ENSG00000196700,ENSG00000197457,ENSG00000243509,ENSG00000129009,ENSG00000138623,ENSG00000140459,ENSG00000164849,ENSG00000164853,ENSG00000164877,ENSG00000127418,ENSG00000159674,ENSG00000073350,ENSG00000092929,ENSG00000108479,ENSG00000132470,ENSG00000132478,ENSG00000132481,ENSG00000161533,ENSG00000177303,ENSG00000182173,ENSG00000188878,ENSG00000257949,ENSG00000261408,ENSG00000267426,ENSG00000074370,ENSG00000108381,ENSG00000108405,ENSG00000127774,ENSG00000167723,ENSG00000213977,ENSG00000108179,ENSG00000004776,ENSG00000105290,ENSG00000105675,ENSG00000126243,ENSG00000249115,ENSG00000250799,ENSG00000131165,ENSG00000141002,ENSG00000158792,ENSG00000167523,ENSG00000178773,ENSG00000198211,ENSG00000204991,ENSG00000258839,ENSG00000258947,ENSG00000087116,ENSG00000135480,ENSG00000167767
1	TF	Factor: E2F-3:FOXO6; motif: ATGACACGCGCCCMC; match class: 1	TF:M08209_1	FALSE	1.35e-11	10.8705	8021	838	445	20044	ENSG00000055070,ENSG00000157191,ENSG00000226807,ENSG00000111252,ENSG00000198324,ENSG00000204842,ENSG00000011021,ENSG00000083444,ENSG00000116670,ENSG00000162490,ENSG00000177000,ENSG00000215910,ENSG00000071564,ENSG00000127540,ENSG00000129911,ENSG00000129968,ENSG00000133275,ENSG00000181588,ENSG00000185761,ENSG00000205922,ENSG00000213638,ENSG00000227500,ENSG00000267059,ENSG00000107147,ENSG00000122136,ENSG00000122140,ENSG00000130560,ENSG00000165643,ENSG00000236543,ENSG00000186350,ENSG00000196363,ENSG00000235106,ENSG00000109519,ENSG00000132405,ENSG00000173011,ENSG00000184985,ENSG00000104499,ENSG00000130193,ENSG00000160886,ENSG00000181790,ENSG00000198576,ENSG00000234616,ENSG00000283992,ENSG00000163873,ENSG00000163875,ENSG00000105426,ENSG00000127663,ENSG00000091622,ENSG00000129221,ENSG00000179314,ENSG00000285471,ENSG00000013810,ENSG00000068078,ENSG00000109685,ENSG00000163950,ENSG00000168924,ENSG00000168936,ENSG00000174137,ENSG00000095319,ENSG00000095321,ENSG00000119383,ENSG00000148341,ENSG00000148343,ENSG00000167130,ENSG00000032444,ENSG00000076826,ENSG00000076924,ENSG00000076944,ENSG00000076984,ENSG00000104921,ENSG00000104976,ENSG00000104980,ENSG00000142459,ENSG00000171017,ENSG00000178531,ENSG00000181029,ENSG00000198816,ENSG00000229833,ENSG00000268400,ENSG00000268614,ENSG00000269711,ENSG00000056487,ENSG00000186654,ENSG00000248405,ENSG00000182771,ENSG00000101180,ENSG00000101182,ENSG00000130700,ENSG00000130701,ENSG00000130703,ENSG00000130706,ENSG00000149657,ENSG00000149679,ENSG00000171858,ENSG00000184402,ENSG00000100266,ENSG00000100290,ENSG00000100294,ENSG00000100304,ENSG00000159307,ENSG00000099992,ENSG00000100003,ENSG00000100330,ENSG00000128342,ENSG00000133488,ENSG00000239282,ENSG00000242114,ENSG00000109501,ENSG00000152969,ENSG00000181215,ENSG00000112562,ENSG00000153303,ENSG00000127481,ENSG00000162482,ENSG00000211454,ENSG00000141570,ENSG00000167291,ENSG00000173894,ENSG00000131409,ENSG00000142511,ENSG00000142513,ENSG00000142515,ENSG00000161677,ENSG00000174562,ENSG00000204653,ENSG00000269741,ENSG00000074047,ENSG00000067606,ENSG00000116151,ENSG00000157916,ENSG00000157933,ENSG00000127884,ENSG00000130643,ENSG00000148824,ENSG00000148832,ENSG00000165828,ENSG00000171794,ENSG00000171798,ENSG00000197177,ENSG00000203772,ENSG00000214279,ENSG00000283496,ENSG00000219438,ENSG00000169427,ENSG00000124493,ENSG00000124614,ENSG00000137309,ENSG00000270800,ENSG00000272325,ENSG00000124126,ENSG00000124198,ENSG00000162341,ENSG00000172935,ENSG00000100060,ENSG00000128340,ENSG00000166897,ENSG00000132688,ENSG00000143319,ENSG00000143320,ENSG00000143321,ENSG00000183856,ENSG00000187800,ENSG00000187862,ENSG00000178922,ENSG00000186973,ENSG00000253313,ENSG00000013374,ENSG00000033050,ENSG00000082014,ENSG00000106615,ENSG00000146926,ENSG00000164885,ENSG00000164896,ENSG00000181652,ENSG00000187260,ENSG00000197150,ENSG00000285292,ENSG00000288608,ENSG00000136944,ENSG00000177125,ENSG00000112167,ENSG00000124721,ENSG00000124780,ENSG00000164626,ENSG00000133937,ENSG00000130762,ENSG00000142611,ENSG00000162591,ENSG00000221866,ENSG00000175894,ENSG00000184787,ENSG00000184900,ENSG00000187175,ENSG00000187766,ENSG00000205439,ENSG00000215454,ENSG00000215455,ENSG00000221837,ENSG00000221859,ENSG00000123454,ENSG00000160293,ENSG00000187616,ENSG00000196990,ENSG00000127419,ENSG00000133256,ENSG00000145214,ENSG00000145217,ENSG00000168993,ENSG00000169020,ENSG00000174227,ENSG00000215375,ENSG00000273238,ENSG00000171302,ENSG00000054148,ENSG00000107223,ENSG00000107317,ENSG00000127191,ENSG00000148400,ENSG00000159069,ENSG00000165716,ENSG00000169583,ENSG00000169692,ENSG00000172889,ENSG00000176919,ENSG00000177984,ENSG00000196642,ENSG00000214402,ENSG00000244187,ENSG00000272896,ENSG00000284341,ENSG00000049239,ENSG00000180758,ENSG00000107719,ENSG00000106009,ENSG00000106012,ENSG00000146535,ENSG00000198286,ENSG00000101463,ENSG00000169021,ENSG00000063660,ENSG00000130414,ENSG00000144504,ENSG00000172428,ENSG00000178586,ENSG00000143761,ENSG00000143774,ENSG00000143793,ENSG00000154370,ENSG00000162931,ENSG00000104731,ENSG00000161513,ENSG00000172782,ENSG00000172794,ENSG00000182040,ENSG00000110400,ENSG00000107187,ENSG00000148384,ENSG00000160360,ENSG00000165661,ENSG00000165684,ENSG00000213221,ENSG00000051523,ENSG00000103335,ENSG00000124391,ENSG00000141012,ENSG00000158545,ENSG00000158717,ENSG00000167513,ENSG00000167515,ENSG00000174177,ENSG00000179588,ENSG00000205022,ENSG00000182022,ENSG00000054179,ENSG00000107281,ENSG00000107331,ENSG00000130653,ENSG00000176101,ENSG00000176248,ENSG00000176884,ENSG00000176978,ENSG00000180549,ENSG00000184709,ENSG00000186193,ENSG00000187609,ENSG00000187713,ENSG00000188566,ENSG00000188747,ENSG00000188986,ENSG00000197191,ENSG00000197355,ENSG00000198113,ENSG00000198435,ENSG00000198569,ENSG00000233198,ENSG00000279073,ENSG00000166546,ENSG00000179776,ENSG00000260851,ENSG00000101197,ENSG00000101198,ENSG00000101199,ENSG00000101203,ENSG00000101210,ENSG00000149658,ENSG00000196581,ENSG00000069812,ENSG00000116237,ENSG00000116254,ENSG00000158292,ENSG00000173673,ENSG00000215788,ENSG00000102935,ENSG00000178882,ENSG00000179195,ENSG00000196498,ENSG00000137486,ENSG00000149243,ENSG00000149273,ENSG00000158555,ENSG00000162139,ENSG00000151640,ENSG00000165752,ENSG00000171813,ENSG00000148248,ENSG00000148296,ENSG00000148297,ENSG00000148303,ENSG00000148308,ENSG00000160325,ENSG00000160326,ENSG00000170835,ENSG00000171102,ENSG00000175164,ENSG00000198870,ENSG00000100347,ENSG00000188677,ENSG00000030110,ENSG00000161904,ENSG00000114554,ENSG00000085117,ENSG00000157570,ENSG00000175274,ENSG00000112787,ENSG00000183495,ENSG00000184967,ENSG00000185163,ENSG00000131149,ENSG00000101150,ENSG00000101152,ENSG00000101161,ENSG00000101246,ENSG00000125508,ENSG00000125520,ENSG00000125531,ENSG00000125534,ENSG00000130584,ENSG00000130589,ENSG00000130590,ENSG00000183260,ENSG00000197114,ENSG00000243509,ENSG00000273154,ENSG00000129009,ENSG00000140459,ENSG00000140464,ENSG00000140481,ENSG00000167178,ENSG00000146540,ENSG00000164853,ENSG00000164877,ENSG00000164880,ENSG00000178381,ENSG00000090316,ENSG00000127418,ENSG00000163945,ENSG00000178222,ENSG00000235608,ENSG00000132470,ENSG00000132481,ENSG00000141569,ENSG00000161533,ENSG00000177303,ENSG00000188878,ENSG00000204316,ENSG00000204323,ENSG00000257949,ENSG00000261408,ENSG00000266714,ENSG00000004660,ENSG00000040531,ENSG00000074356,ENSG00000074370,ENSG00000083454,ENSG00000083457,ENSG00000108405,ENSG00000127774,ENSG00000167723,ENSG00000197417,ENSG00000213977,ENSG00000257950,ENSG00000262304,ENSG00000108175,ENSG00000108179,ENSG00000165424,ENSG00000068831,ENSG00000068976,ENSG00000110076,ENSG00000168065,ENSG00000168066,ENSG00000168067,ENSG00000171219,ENSG00000004776,ENSG00000004777,ENSG00000011600,ENSG00000105290,ENSG00000105668,ENSG00000105672,ENSG00000105677,ENSG00000126243,ENSG00000126264,ENSG00000161265,ENSG00000188223,ENSG00000205138,ENSG00000205155,ENSG00000267120,ENSG00000267796,ENSG00000272333,ENSG00000283758,ENSG00000015413,ENSG00000131165,ENSG00000140995,ENSG00000167523,ENSG00000167526,ENSG00000178773,ENSG00000185324,ENSG00000187741,ENSG00000198211,ENSG00000204991,ENSG00000258839,ENSG00000234284,ENSG00000123358,ENSG00000135443,ENSG00000170442,ENSG00000205426
1	TF	Factor: ZNF644; motif: TCCWGCCTCTSN	TF:M09737	FALSE	1.36e-11	10.8671	7378	838	417	20044	ENSG00000132881,ENSG00000142632,ENSG00000184908,ENSG00000186510,ENSG00000187144,ENSG00000226490,ENSG00000226807,ENSG00000111245,ENSG00000111252,ENSG00000011021,ENSG00000083444,ENSG00000116661,ENSG00000116663,ENSG00000116670,ENSG00000116685,ENSG00000116688,ENSG00000132879,ENSG00000162490,ENSG00000175206,ENSG00000177000,ENSG00000215910,ENSG00000071655,ENSG00000079313,ENSG00000130270,ENSG00000133243,ENSG00000181588,ENSG00000185761,ENSG00000185988,ENSG00000213638,ENSG00000227500,ENSG00000107147,ENSG00000130560,ENSG00000148386,ENSG00000160349,ENSG00000165643,ENSG00000236543,ENSG00000186350,ENSG00000196363,ENSG00000235106,ENSG00000173011,ENSG00000173013,ENSG00000178597,ENSG00000140538,ENSG00000126233,ENSG00000130193,ENSG00000160882,ENSG00000160886,ENSG00000167653,ENSG00000167656,ENSG00000179142,ENSG00000181790,ENSG00000197353,ENSG00000163875,ENSG00000129195,ENSG00000179314,ENSG00000285471,ENSG00000013810,ENSG00000109685,ENSG00000168936,ENSG00000095319,ENSG00000095321,ENSG00000119383,ENSG00000167130,ENSG00000235007,ENSG00000032444,ENSG00000076944,ENSG00000104918,ENSG00000104921,ENSG00000104976,ENSG00000104980,ENSG00000174788,ENSG00000182566,ENSG00000183248,ENSG00000198816,ENSG00000260001,ENSG00000267952,ENSG00000268614,ENSG00000269711,ENSG00000056487,ENSG00000241484,ENSG00000248405,ENSG00000062650,ENSG00000130700,ENSG00000130701,ENSG00000130702,ENSG00000149657,ENSG00000149679,ENSG00000171858,ENSG00000100266,ENSG00000100271,ENSG00000100290,ENSG00000100300,ENSG00000159307,ENSG00000186732,ENSG00000099985,ENSG00000099999,ENSG00000100003,ENSG00000100012,ENSG00000239282,ENSG00000242114,ENSG00000249590,ENSG00000074211,ENSG00000152969,ENSG00000181215,ENSG00000284684,ENSG00000125337,ENSG00000153303,ENSG00000053372,ENSG00000127463,ENSG00000141570,ENSG00000167281,ENSG00000167291,ENSG00000182156,ENSG00000105472,ENSG00000129455,ENSG00000131409,ENSG00000142513,ENSG00000161677,ENSG00000161681,ENSG00000167754,ENSG00000167755,ENSG00000169035,ENSG00000174562,ENSG00000204653,ENSG00000213023,ENSG00000261341,ENSG00000269741,ENSG00000074047,ENSG00000122965,ENSG00000127884,ENSG00000130640,ENSG00000148803,ENSG00000151650,ENSG00000151651,ENSG00000165828,ENSG00000171794,ENSG00000171798,ENSG00000198546,ENSG00000203772,ENSG00000214279,ENSG00000254536,ENSG00000283496,ENSG00000124493,ENSG00000124507,ENSG00000137309,ENSG00000124198,ENSG00000172927,ENSG00000172935,ENSG00000284713,ENSG00000287725,ENSG00000100055,ENSG00000100379,ENSG00000128309,ENSG00000128340,ENSG00000133466,ENSG00000278195,ENSG00000027644,ENSG00000027869,ENSG00000116604,ENSG00000132692,ENSG00000132694,ENSG00000143303,ENSG00000143314,ENSG00000143319,ENSG00000143320,ENSG00000183856,ENSG00000187800,ENSG00000187862,ENSG00000066056,ENSG00000066322,ENSG00000117400,ENSG00000186973,ENSG00000082014,ENSG00000127377,ENSG00000146926,ENSG00000164867,ENSG00000164889,ENSG00000164896,ENSG00000181652,ENSG00000187260,ENSG00000197150,ENSG00000278685,ENSG00000285480,ENSG00000136828,ENSG00000136944,ENSG00000169155,ENSG00000196814,ENSG00000095981,ENSG00000112164,ENSG00000124721,ENSG00000164626,ENSG00000164627,ENSG00000100665,ENSG00000133937,ENSG00000188488,ENSG00000273259,ENSG00000142611,ENSG00000162591,ENSG00000160255,ENSG00000160256,ENSG00000175894,ENSG00000188155,ENSG00000189169,ENSG00000205445,ENSG00000212935,ENSG00000215454,ENSG00000215455,ENSG00000221837,ENSG00000221859,ENSG00000241123,ENSG00000243489,ENSG00000272804,ENSG00000123453,ENSG00000123454,ENSG00000197859,ENSG00000127415,ENSG00000127419,ENSG00000133256,ENSG00000145214,ENSG00000145217,ENSG00000169026,ENSG00000174227,ENSG00000178950,ENSG00000215375,ENSG00000173918,ENSG00000054148,ENSG00000107223,ENSG00000148362,ENSG00000148400,ENSG00000165716,ENSG00000169583,ENSG00000176919,ENSG00000177943,ENSG00000177984,ENSG00000184925,ENSG00000187922,ENSG00000196642,ENSG00000213213,ENSG00000214402,ENSG00000244187,ENSG00000272896,ENSG00000107719,ENSG00000138316,ENSG00000166220,ENSG00000180644,ENSG00000106003,ENSG00000106009,ENSG00000101463,ENSG00000172428,ENSG00000178586,ENSG00000178602,ENSG00000182083,ENSG00000143761,ENSG00000154342,ENSG00000154358,ENSG00000162910,ENSG00000198835,ENSG00000103257,ENSG00000154118,ENSG00000172530,ENSG00000109065,ENSG00000109066,ENSG00000109089,ENSG00000167861,ENSG00000172782,ENSG00000172794,ENSG00000178789,ENSG00000186407,ENSG00000110400,ENSG00000160360,ENSG00000165688,ENSG00000165689,ENSG00000187796,ENSG00000260220,ENSG00000289701,ENSG00000051523,ENSG00000103335,ENSG00000129993,ENSG00000167513,ENSG00000179588,ENSG00000205022,ENSG00000065154,ENSG00000107281,ENSG00000176884,ENSG00000177239,ENSG00000185863,ENSG00000186193,ENSG00000188163,ENSG00000188833,ENSG00000188986,ENSG00000197191,ENSG00000197768,ENSG00000198569,ENSG00000233198,ENSG00000261793,ENSG00000279073,ENSG00000284976,ENSG00000166546,ENSG00000260851,ENSG00000075043,ENSG00000101198,ENSG00000101203,ENSG00000101204,ENSG00000069424,ENSG00000069812,ENSG00000173673,ENSG00000179195,ENSG00000196498,ENSG00000137486,ENSG00000137491,ENSG00000149243,ENSG00000158555,ENSG00000171561,ENSG00000261594,ENSG00000165752,ENSG00000125089,ENSG00000170801,ENSG00000148296,ENSG00000148297,ENSG00000148300,ENSG00000160323,ENSG00000160326,ENSG00000170835,ENSG00000171102,ENSG00000175164,ENSG00000138944,ENSG00000030110,ENSG00000096395,ENSG00000161896,ENSG00000161904,ENSG00000085117,ENSG00000175274,ENSG00000112787,ENSG00000182870,ENSG00000131149,ENSG00000153789,ENSG00000026036,ENSG00000101152,ENSG00000101213,ENSG00000101216,ENSG00000101246,ENSG00000125508,ENSG00000125520,ENSG00000125531,ENSG00000125534,ENSG00000130589,ENSG00000183260,ENSG00000197114,ENSG00000197457,ENSG00000198276,ENSG00000243509,ENSG00000273047,ENSG00000273154,ENSG00000137868,ENSG00000140459,ENSG00000140481,ENSG00000159289,ENSG00000164877,ENSG00000159674,ENSG00000073350,ENSG00000092929,ENSG00000132471,ENSG00000132478,ENSG00000132481,ENSG00000141569,ENSG00000204323,ENSG00000259120,ENSG00000266714,ENSG00000267426,ENSG00000074356,ENSG00000074370,ENSG00000083454,ENSG00000083457,ENSG00000108405,ENSG00000141255,ENSG00000196689,ENSG00000257950,ENSG00000108175,ENSG00000108179,ENSG00000165424,ENSG00000068831,ENSG00000068976,ENSG00000110047,ENSG00000110076,ENSG00000133895,ENSG00000149735,ENSG00000168065,ENSG00000197891,ENSG00000004777,ENSG00000011590,ENSG00000011600,ENSG00000105668,ENSG00000105672,ENSG00000105675,ENSG00000105677,ENSG00000126259,ENSG00000161270,ENSG00000167604,ENSG00000188223,ENSG00000205138,ENSG00000205155,ENSG00000140995,ENSG00000141002,ENSG00000158792,ENSG00000158805,ENSG00000178773,ENSG00000185324,ENSG00000197912,ENSG00000198211,ENSG00000204991,ENSG00000258839,ENSG00000087116,ENSG00000167767,ENSG00000170465,ENSG00000170523,ENSG00000185479,ENSG00000205420
1	TF	Factor: MAZ; motif: NKGGGAGGGGRGGR; match class: 1	TF:M02023_1	FALSE	1.46e-11	10.8368	3232	838	222	20044	ENSG00000157191,ENSG00000184908,ENSG00000185519,ENSG00000111252,ENSG00000204842,ENSG00000116661,ENSG00000116663,ENSG00000116670,ENSG00000120937,ENSG00000132879,ENSG00000177000,ENSG00000071564,ENSG00000127540,ENSG00000129911,ENSG00000133243,ENSG00000133275,ENSG00000185761,ENSG00000205922,ENSG00000267059,ENSG00000107147,ENSG00000130559,ENSG00000165643,ENSG00000169925,ENSG00000186350,ENSG00000140538,ENSG00000130193,ENSG00000181790,ENSG00000197353,ENSG00000163875,ENSG00000091622,ENSG00000129195,ENSG00000129221,ENSG00000013810,ENSG00000168936,ENSG00000095321,ENSG00000235007,ENSG00000032444,ENSG00000076826,ENSG00000104976,ENSG00000171017,ENSG00000174788,ENSG00000268614,ENSG00000269711,ENSG00000186654,ENSG00000241484,ENSG00000248405,ENSG00000182771,ENSG00000130699,ENSG00000130700,ENSG00000130702,ENSG00000130703,ENSG00000130706,ENSG00000149657,ENSG00000100266,ENSG00000100290,ENSG00000100300,ENSG00000100304,ENSG00000159307,ENSG00000099999,ENSG00000187860,ENSG00000074211,ENSG00000152969,ENSG00000181215,ENSG00000112562,ENSG00000153303,ENSG00000077549,ENSG00000162482,ENSG00000141570,ENSG00000141582,ENSG00000173894,ENSG00000182156,ENSG00000105472,ENSG00000131409,ENSG00000142513,ENSG00000161681,ENSG00000167748,ENSG00000167755,ENSG00000204653,ENSG00000187730,ENSG00000130640,ENSG00000130643,ENSG00000148824,ENSG00000148832,ENSG00000151650,ENSG00000151651,ENSG00000165828,ENSG00000171794,ENSG00000197177,ENSG00000198546,ENSG00000254536,ENSG00000283496,ENSG00000169427,ENSG00000186577,ENSG00000124198,ENSG00000172935,ENSG00000100065,ENSG00000100379,ENSG00000100385,ENSG00000128340,ENSG00000166897,ENSG00000132688,ENSG00000143320,ENSG00000066322,ENSG00000106615,ENSG00000127377,ENSG00000133612,ENSG00000164889,ENSG00000285480,ENSG00000288608,ENSG00000136828,ENSG00000196136,ENSG00000130762,ENSG00000142611,ENSG00000162591,ENSG00000175894,ENSG00000184787,ENSG00000184900,ENSG00000205445,ENSG00000221859,ENSG00000123453,ENSG00000187616,ENSG00000145214,ENSG00000168993,ENSG00000169020,ENSG00000169026,ENSG00000215375,ENSG00000273238,ENSG00000165716,ENSG00000172889,ENSG00000176919,ENSG00000177984,ENSG00000166224,ENSG00000166228,ENSG00000106003,ENSG00000106012,ENSG00000146535,ENSG00000198286,ENSG00000063660,ENSG00000178602,ENSG00000154358,ENSG00000162931,ENSG00000198835,ENSG00000154118,ENSG00000109065,ENSG00000109066,ENSG00000161509,ENSG00000172782,ENSG00000172794,ENSG00000160360,ENSG00000165661,ENSG00000213221,ENSG00000141012,ENSG00000167515,ENSG00000229544,ENSG00000180549,ENSG00000184709,ENSG00000185863,ENSG00000188229,ENSG00000197355,ENSG00000198113,ENSG00000233198,ENSG00000166546,ENSG00000075043,ENSG00000101199,ENSG00000101203,ENSG00000101210,ENSG00000069812,ENSG00000097021,ENSG00000116237,ENSG00000116254,ENSG00000158292,ENSG00000173673,ENSG00000187017,ENSG00000261594,ENSG00000165752,ENSG00000171813,ENSG00000160271,ENSG00000188636,ENSG00000096433,ENSG00000161896,ENSG00000157570,ENSG00000112787,ENSG00000182870,ENSG00000131149,ENSG00000101161,ENSG00000101213,ENSG00000125508,ENSG00000125520,ENSG00000125531,ENSG00000130589,ENSG00000130590,ENSG00000196700,ENSG00000197457,ENSG00000273047,ENSG00000138623,ENSG00000164853,ENSG00000127418,ENSG00000178222,ENSG00000073350,ENSG00000092929,ENSG00000132471,ENSG00000132478,ENSG00000204316,ENSG00000004660,ENSG00000074370,ENSG00000127774,ENSG00000213977,ENSG00000108175,ENSG00000165424,ENSG00000168067,ENSG00000171219,ENSG00000105672,ENSG00000105675,ENSG00000167604,ENSG00000272333,ENSG00000178773,ENSG00000185324,ENSG00000204991,ENSG00000258947,ENSG00000087116,ENSG00000135480,ENSG00000205426
1	TF	Factor: MRF4; motif: CASCTGC	TF:M03831	FALSE	1.49e-11	10.8263	8893	838	482	20044	ENSG00000037637,ENSG00000132881,ENSG00000142627,ENSG00000183888,ENSG00000185519,ENSG00000186510,ENSG00000226490,ENSG00000226807,ENSG00000111249,ENSG00000198324,ENSG00000204842,ENSG00000011021,ENSG00000116661,ENSG00000116663,ENSG00000116685,ENSG00000120937,ENSG00000132879,ENSG00000175206,ENSG00000177000,ENSG00000177674,ENSG00000071564,ENSG00000127540,ENSG00000129911,ENSG00000130270,ENSG00000181588,ENSG00000185761,ENSG00000205922,ENSG00000267059,ENSG00000107147,ENSG00000122136,ENSG00000130560,ENSG00000160345,ENSG00000165643,ENSG00000236543,ENSG00000169925,ENSG00000186350,ENSG00000196363,ENSG00000235106,ENSG00000109519,ENSG00000132405,ENSG00000178597,ENSG00000184985,ENSG00000140538,ENSG00000140543,ENSG00000173867,ENSG00000181991,ENSG00000259494,ENSG00000104499,ENSG00000126233,ENSG00000130193,ENSG00000167653,ENSG00000167656,ENSG00000179142,ENSG00000181790,ENSG00000197353,ENSG00000198576,ENSG00000283992,ENSG00000163873,ENSG00000163874,ENSG00000105428,ENSG00000091622,ENSG00000179314,ENSG00000013810,ENSG00000109685,ENSG00000168936,ENSG00000174137,ENSG00000185049,ENSG00000095321,ENSG00000148341,ENSG00000148343,ENSG00000167130,ENSG00000188483,ENSG00000032444,ENSG00000066044,ENSG00000076826,ENSG00000076944,ENSG00000090659,ENSG00000104918,ENSG00000104921,ENSG00000104938,ENSG00000104976,ENSG00000104980,ENSG00000174788,ENSG00000178531,ENSG00000181029,ENSG00000182566,ENSG00000183019,ENSG00000183248,ENSG00000198816,ENSG00000268614,ENSG00000269711,ENSG00000241484,ENSG00000062650,ENSG00000101180,ENSG00000101181,ENSG00000130699,ENSG00000130700,ENSG00000130701,ENSG00000130702,ENSG00000130703,ENSG00000130706,ENSG00000149657,ENSG00000149679,ENSG00000171858,ENSG00000100294,ENSG00000100304,ENSG00000159307,ENSG00000186732,ENSG00000099999,ENSG00000100330,ENSG00000128342,ENSG00000133488,ENSG00000239282,ENSG00000248751,ENSG00000074211,ENSG00000152969,ENSG00000181215,ENSG00000284684,ENSG00000112562,ENSG00000125337,ENSG00000164488,ENSG00000040487,ENSG00000053371,ENSG00000053372,ENSG00000127481,ENSG00000173436,ENSG00000141570,ENSG00000167281,ENSG00000131409,ENSG00000142511,ENSG00000142513,ENSG00000142515,ENSG00000161681,ENSG00000167748,ENSG00000167749,ENSG00000167754,ENSG00000167755,ENSG00000174562,ENSG00000213023,ENSG00000067606,ENSG00000142609,ENSG00000149527,ENSG00000157911,ENSG00000157933,ENSG00000187730,ENSG00000127884,ENSG00000130640,ENSG00000130643,ENSG00000148832,ENSG00000151651,ENSG00000165828,ENSG00000171794,ENSG00000171798,ENSG00000197177,ENSG00000198546,ENSG00000203772,ENSG00000254536,ENSG00000283496,ENSG00000167632,ENSG00000169427,ENSG00000124507,ENSG00000162341,ENSG00000172927,ENSG00000172935,ENSG00000287725,ENSG00000100055,ENSG00000100060,ENSG00000100065,ENSG00000128309,ENSG00000128311,ENSG00000128340,ENSG00000133466,ENSG00000166897,ENSG00000187045,ENSG00000278195,ENSG00000116604,ENSG00000143314,ENSG00000163382,ENSG00000187800,ENSG00000198400,ENSG00000117400,ENSG00000159479,ENSG00000179178,ENSG00000186973,ENSG00000198198,ENSG00000253313,ENSG00000013374,ENSG00000082014,ENSG00000106615,ENSG00000127377,ENSG00000146926,ENSG00000164867,ENSG00000164885,ENSG00000164900,ENSG00000181652,ENSG00000213199,ENSG00000285480,ENSG00000136828,ENSG00000136944,ENSG00000177125,ENSG00000196814,ENSG00000095981,ENSG00000112164,ENSG00000124780,ENSG00000196136,ENSG00000273259,ENSG00000130762,ENSG00000162591,ENSG00000169717,ENSG00000221866,ENSG00000160255,ENSG00000175894,ENSG00000183255,ENSG00000184787,ENSG00000187175,ENSG00000187766,ENSG00000188155,ENSG00000189169,ENSG00000205439,ENSG00000205445,ENSG00000212933,ENSG00000212935,ENSG00000215454,ENSG00000215455,ENSG00000221837,ENSG00000221859,ENSG00000221864,ENSG00000241123,ENSG00000243489,ENSG00000272804,ENSG00000123453,ENSG00000123454,ENSG00000197859,ENSG00000127415,ENSG00000145214,ENSG00000145217,ENSG00000169020,ENSG00000215375,ENSG00000173918,ENSG00000107223,ENSG00000127191,ENSG00000148362,ENSG00000159069,ENSG00000169583,ENSG00000172889,ENSG00000176919,ENSG00000177943,ENSG00000177984,ENSG00000184925,ENSG00000187922,ENSG00000196642,ENSG00000204001,ENSG00000204003,ENSG00000213213,ENSG00000214402,ENSG00000232434,ENSG00000244187,ENSG00000267206,ENSG00000272896,ENSG00000142583,ENSG00000197241,ENSG00000107719,ENSG00000166220,ENSG00000166228,ENSG00000106003,ENSG00000106009,ENSG00000106012,ENSG00000136295,ENSG00000146535,ENSG00000174945,ENSG00000198286,ENSG00000077984,ENSG00000101474,ENSG00000130414,ENSG00000172428,ENSG00000178586,ENSG00000178602,ENSG00000143761,ENSG00000143774,ENSG00000143793,ENSG00000154370,ENSG00000162910,ENSG00000168148,ENSG00000168159,ENSG00000181218,ENSG00000196890,ENSG00000198835,ENSG00000103257,ENSG00000154118,ENSG00000172530,ENSG00000109062,ENSG00000109065,ENSG00000109066,ENSG00000161509,ENSG00000161513,ENSG00000167850,ENSG00000167861,ENSG00000172782,ENSG00000182938,ENSG00000148384,ENSG00000148396,ENSG00000160360,ENSG00000165684,ENSG00000187796,ENSG00000213221,ENSG00000238227,ENSG00000260220,ENSG00000289701,ENSG00000103335,ENSG00000124391,ENSG00000129993,ENSG00000141012,ENSG00000158717,ENSG00000167515,ENSG00000174177,ENSG00000205022,ENSG00000054179,ENSG00000107281,ENSG00000107331,ENSG00000165802,ENSG00000176058,ENSG00000176884,ENSG00000176978,ENSG00000180549,ENSG00000184709,ENSG00000185863,ENSG00000186193,ENSG00000187609,ENSG00000187713,ENSG00000188163,ENSG00000188566,ENSG00000188747,ENSG00000188986,ENSG00000197191,ENSG00000198435,ENSG00000198569,ENSG00000212864,ENSG00000233198,ENSG00000261793,ENSG00000279073,ENSG00000284976,ENSG00000166546,ENSG00000179776,ENSG00000260851,ENSG00000101197,ENSG00000101198,ENSG00000101199,ENSG00000101203,ENSG00000101204,ENSG00000101210,ENSG00000149658,ENSG00000069424,ENSG00000069812,ENSG00000097021,ENSG00000116237,ENSG00000116254,ENSG00000158286,ENSG00000171680,ENSG00000173673,ENSG00000187017,ENSG00000215788,ENSG00000178882,ENSG00000179195,ENSG00000137486,ENSG00000137491,ENSG00000162139,ENSG00000261594,ENSG00000148814,ENSG00000165752,ENSG00000188385,ENSG00000087008,ENSG00000125089,ENSG00000155275,ENSG00000163995,ENSG00000148288,ENSG00000148290,ENSG00000148291,ENSG00000148297,ENSG00000148303,ENSG00000148308,ENSG00000160271,ENSG00000160323,ENSG00000160325,ENSG00000170835,ENSG00000171102,ENSG00000175164,ENSG00000285245,ENSG00000138944,ENSG00000138964,ENSG00000188636,ENSG00000096395,ENSG00000161896,ENSG00000161904,ENSG00000114554,ENSG00000085117,ENSG00000157570,ENSG00000112787,ENSG00000183495,ENSG00000184967,ENSG00000185163,ENSG00000131149,ENSG00000135709,ENSG00000153786,ENSG00000101152,ENSG00000101213,ENSG00000101216,ENSG00000101246,ENSG00000125508,ENSG00000130590,ENSG00000196700,ENSG00000197114,ENSG00000197457,ENSG00000198276,ENSG00000203896,ENSG00000243509,ENSG00000273154,ENSG00000129009,ENSG00000137868,ENSG00000140464,ENSG00000140481,ENSG00000167178,ENSG00000146540,ENSG00000164849,ENSG00000164850,ENSG00000164880,ENSG00000178381,ENSG00000090316,ENSG00000159692,ENSG00000163945,ENSG00000073350,ENSG00000108469,ENSG00000132478,ENSG00000132481,ENSG00000161526,ENSG00000204316,ENSG00000204323,ENSG00000267426,ENSG00000004660,ENSG00000040531,ENSG00000074370,ENSG00000083454,ENSG00000108405,ENSG00000167723,ENSG00000197417,ENSG00000262304,ENSG00000068831,ENSG00000068976,ENSG00000110076,ENSG00000149735,ENSG00000168065,ENSG00000168066,ENSG00000168067,ENSG00000171219,ENSG00000197891,ENSG00000011590,ENSG00000105672,ENSG00000126246,ENSG00000126259,ENSG00000161270,ENSG00000167595,ENSG00000249115,ENSG00000015413,ENSG00000075399,ENSG00000140995,ENSG00000158792,ENSG00000158805,ENSG00000167526,ENSG00000178773,ENSG00000185324,ENSG00000187741,ENSG00000198211,ENSG00000258839,ENSG00000258947,ENSG00000234284,ENSG00000123395,ENSG00000135443,ENSG00000135480,ENSG00000170442,ENSG00000170454,ENSG00000170465,ENSG00000185479,ENSG00000205420
1	TF	Factor: HTF4; motif: CASCTGB	TF:M02018	FALSE	1.49e-11	10.8263	8893	838	482	20044	ENSG00000037637,ENSG00000132881,ENSG00000142627,ENSG00000183888,ENSG00000185519,ENSG00000186510,ENSG00000226490,ENSG00000226807,ENSG00000111249,ENSG00000198324,ENSG00000204842,ENSG00000011021,ENSG00000116661,ENSG00000116663,ENSG00000116685,ENSG00000120937,ENSG00000132879,ENSG00000175206,ENSG00000177000,ENSG00000177674,ENSG00000071564,ENSG00000127540,ENSG00000129911,ENSG00000130270,ENSG00000181588,ENSG00000185761,ENSG00000205922,ENSG00000267059,ENSG00000107147,ENSG00000122136,ENSG00000130560,ENSG00000160345,ENSG00000165643,ENSG00000236543,ENSG00000169925,ENSG00000186350,ENSG00000196363,ENSG00000235106,ENSG00000109519,ENSG00000132405,ENSG00000178597,ENSG00000184985,ENSG00000140538,ENSG00000140543,ENSG00000173867,ENSG00000181991,ENSG00000259494,ENSG00000104499,ENSG00000126233,ENSG00000130193,ENSG00000167653,ENSG00000167656,ENSG00000179142,ENSG00000181790,ENSG00000197353,ENSG00000198576,ENSG00000283992,ENSG00000163873,ENSG00000163874,ENSG00000105428,ENSG00000091622,ENSG00000179314,ENSG00000013810,ENSG00000109685,ENSG00000168936,ENSG00000174137,ENSG00000185049,ENSG00000095321,ENSG00000148341,ENSG00000148343,ENSG00000167130,ENSG00000188483,ENSG00000032444,ENSG00000066044,ENSG00000076826,ENSG00000076944,ENSG00000090659,ENSG00000104918,ENSG00000104921,ENSG00000104938,ENSG00000104976,ENSG00000104980,ENSG00000174788,ENSG00000178531,ENSG00000181029,ENSG00000182566,ENSG00000183019,ENSG00000183248,ENSG00000198816,ENSG00000268614,ENSG00000269711,ENSG00000241484,ENSG00000062650,ENSG00000101180,ENSG00000101181,ENSG00000130699,ENSG00000130700,ENSG00000130701,ENSG00000130702,ENSG00000130703,ENSG00000130706,ENSG00000149657,ENSG00000149679,ENSG00000171858,ENSG00000100294,ENSG00000100304,ENSG00000159307,ENSG00000186732,ENSG00000099999,ENSG00000100330,ENSG00000128342,ENSG00000133488,ENSG00000239282,ENSG00000248751,ENSG00000074211,ENSG00000152969,ENSG00000181215,ENSG00000284684,ENSG00000112562,ENSG00000125337,ENSG00000164488,ENSG00000040487,ENSG00000053371,ENSG00000053372,ENSG00000127481,ENSG00000173436,ENSG00000141570,ENSG00000167281,ENSG00000131409,ENSG00000142511,ENSG00000142513,ENSG00000142515,ENSG00000161681,ENSG00000167748,ENSG00000167749,ENSG00000167754,ENSG00000167755,ENSG00000174562,ENSG00000213023,ENSG00000067606,ENSG00000142609,ENSG00000149527,ENSG00000157911,ENSG00000157933,ENSG00000187730,ENSG00000127884,ENSG00000130640,ENSG00000130643,ENSG00000148832,ENSG00000151651,ENSG00000165828,ENSG00000171794,ENSG00000171798,ENSG00000197177,ENSG00000198546,ENSG00000203772,ENSG00000254536,ENSG00000283496,ENSG00000167632,ENSG00000169427,ENSG00000124507,ENSG00000162341,ENSG00000172927,ENSG00000172935,ENSG00000287725,ENSG00000100055,ENSG00000100060,ENSG00000100065,ENSG00000128309,ENSG00000128311,ENSG00000128340,ENSG00000133466,ENSG00000166897,ENSG00000187045,ENSG00000278195,ENSG00000116604,ENSG00000143314,ENSG00000163382,ENSG00000187800,ENSG00000198400,ENSG00000117400,ENSG00000159479,ENSG00000179178,ENSG00000186973,ENSG00000198198,ENSG00000253313,ENSG00000013374,ENSG00000082014,ENSG00000106615,ENSG00000127377,ENSG00000146926,ENSG00000164867,ENSG00000164885,ENSG00000164900,ENSG00000181652,ENSG00000213199,ENSG00000285480,ENSG00000136828,ENSG00000136944,ENSG00000177125,ENSG00000196814,ENSG00000095981,ENSG00000112164,ENSG00000124780,ENSG00000196136,ENSG00000273259,ENSG00000130762,ENSG00000162591,ENSG00000169717,ENSG00000221866,ENSG00000160255,ENSG00000175894,ENSG00000183255,ENSG00000184787,ENSG00000187175,ENSG00000187766,ENSG00000188155,ENSG00000189169,ENSG00000205439,ENSG00000205445,ENSG00000212933,ENSG00000212935,ENSG00000215454,ENSG00000215455,ENSG00000221837,ENSG00000221859,ENSG00000221864,ENSG00000241123,ENSG00000243489,ENSG00000272804,ENSG00000123453,ENSG00000123454,ENSG00000197859,ENSG00000127415,ENSG00000145214,ENSG00000145217,ENSG00000169020,ENSG00000215375,ENSG00000173918,ENSG00000107223,ENSG00000127191,ENSG00000148362,ENSG00000159069,ENSG00000169583,ENSG00000172889,ENSG00000176919,ENSG00000177943,ENSG00000177984,ENSG00000184925,ENSG00000187922,ENSG00000196642,ENSG00000204001,ENSG00000204003,ENSG00000213213,ENSG00000214402,ENSG00000232434,ENSG00000244187,ENSG00000267206,ENSG00000272896,ENSG00000142583,ENSG00000197241,ENSG00000107719,ENSG00000166220,ENSG00000166228,ENSG00000106003,ENSG00000106009,ENSG00000106012,ENSG00000136295,ENSG00000146535,ENSG00000174945,ENSG00000198286,ENSG00000077984,ENSG00000101474,ENSG00000130414,ENSG00000172428,ENSG00000178586,ENSG00000178602,ENSG00000143761,ENSG00000143774,ENSG00000143793,ENSG00000154370,ENSG00000162910,ENSG00000168148,ENSG00000168159,ENSG00000181218,ENSG00000196890,ENSG00000198835,ENSG00000103257,ENSG00000154118,ENSG00000172530,ENSG00000109062,ENSG00000109065,ENSG00000109066,ENSG00000161509,ENSG00000161513,ENSG00000167850,ENSG00000167861,ENSG00000172782,ENSG00000182938,ENSG00000148384,ENSG00000148396,ENSG00000160360,ENSG00000165684,ENSG00000187796,ENSG00000213221,ENSG00000238227,ENSG00000260220,ENSG00000289701,ENSG00000103335,ENSG00000124391,ENSG00000129993,ENSG00000141012,ENSG00000158717,ENSG00000167515,ENSG00000174177,ENSG00000205022,ENSG00000054179,ENSG00000107281,ENSG00000107331,ENSG00000165802,ENSG00000176058,ENSG00000176884,ENSG00000176978,ENSG00000180549,ENSG00000184709,ENSG00000185863,ENSG00000186193,ENSG00000187609,ENSG00000187713,ENSG00000188163,ENSG00000188566,ENSG00000188747,ENSG00000188986,ENSG00000197191,ENSG00000198435,ENSG00000198569,ENSG00000212864,ENSG00000233198,ENSG00000261793,ENSG00000279073,ENSG00000284976,ENSG00000166546,ENSG00000179776,ENSG00000260851,ENSG00000101197,ENSG00000101198,ENSG00000101199,ENSG00000101203,ENSG00000101204,ENSG00000101210,ENSG00000149658,ENSG00000069424,ENSG00000069812,ENSG00000097021,ENSG00000116237,ENSG00000116254,ENSG00000158286,ENSG00000171680,ENSG00000173673,ENSG00000187017,ENSG00000215788,ENSG00000178882,ENSG00000179195,ENSG00000137486,ENSG00000137491,ENSG00000162139,ENSG00000261594,ENSG00000148814,ENSG00000165752,ENSG00000188385,ENSG00000087008,ENSG00000125089,ENSG00000155275,ENSG00000163995,ENSG00000148288,ENSG00000148290,ENSG00000148291,ENSG00000148297,ENSG00000148303,ENSG00000148308,ENSG00000160271,ENSG00000160323,ENSG00000160325,ENSG00000170835,ENSG00000171102,ENSG00000175164,ENSG00000285245,ENSG00000138944,ENSG00000138964,ENSG00000188636,ENSG00000096395,ENSG00000161896,ENSG00000161904,ENSG00000114554,ENSG00000085117,ENSG00000157570,ENSG00000112787,ENSG00000183495,ENSG00000184967,ENSG00000185163,ENSG00000131149,ENSG00000135709,ENSG00000153786,ENSG00000101152,ENSG00000101213,ENSG00000101216,ENSG00000101246,ENSG00000125508,ENSG00000130590,ENSG00000196700,ENSG00000197114,ENSG00000197457,ENSG00000198276,ENSG00000203896,ENSG00000243509,ENSG00000273154,ENSG00000129009,ENSG00000137868,ENSG00000140464,ENSG00000140481,ENSG00000167178,ENSG00000146540,ENSG00000164849,ENSG00000164850,ENSG00000164880,ENSG00000178381,ENSG00000090316,ENSG00000159692,ENSG00000163945,ENSG00000073350,ENSG00000108469,ENSG00000132478,ENSG00000132481,ENSG00000161526,ENSG00000204316,ENSG00000204323,ENSG00000267426,ENSG00000004660,ENSG00000040531,ENSG00000074370,ENSG00000083454,ENSG00000108405,ENSG00000167723,ENSG00000197417,ENSG00000262304,ENSG00000068831,ENSG00000068976,ENSG00000110076,ENSG00000149735,ENSG00000168065,ENSG00000168066,ENSG00000168067,ENSG00000171219,ENSG00000197891,ENSG00000011590,ENSG00000105672,ENSG00000126246,ENSG00000126259,ENSG00000161270,ENSG00000167595,ENSG00000249115,ENSG00000015413,ENSG00000075399,ENSG00000140995,ENSG00000158792,ENSG00000158805,ENSG00000167526,ENSG00000178773,ENSG00000185324,ENSG00000187741,ENSG00000198211,ENSG00000258839,ENSG00000258947,ENSG00000234284,ENSG00000123395,ENSG00000135443,ENSG00000135480,ENSG00000170442,ENSG00000170454,ENSG00000170465,ENSG00000185479,ENSG00000205420
1	TF	Factor: WT1; motif: GNGGGGGCGGGG	TF:M03893	FALSE	1.69e-11	10.7724	8544	838	467	20044	ENSG00000037637,ENSG00000142632,ENSG00000185519,ENSG00000226807,ENSG00000111249,ENSG00000111252,ENSG00000198324,ENSG00000204842,ENSG00000011021,ENSG00000083444,ENSG00000116661,ENSG00000116670,ENSG00000116685,ENSG00000116688,ENSG00000132879,ENSG00000177000,ENSG00000177674,ENSG00000204624,ENSG00000071564,ENSG00000071655,ENSG00000127540,ENSG00000129911,ENSG00000129968,ENSG00000130270,ENSG00000133243,ENSG00000133275,ENSG00000181588,ENSG00000185761,ENSG00000185988,ENSG00000205922,ENSG00000267059,ENSG00000107147,ENSG00000122140,ENSG00000130559,ENSG00000130560,ENSG00000160345,ENSG00000165643,ENSG00000236543,ENSG00000169925,ENSG00000196363,ENSG00000109519,ENSG00000132405,ENSG00000173011,ENSG00000173013,ENSG00000140538,ENSG00000140543,ENSG00000173867,ENSG00000160886,ENSG00000167656,ENSG00000180155,ENSG00000181790,ENSG00000198576,ENSG00000284505,ENSG00000163873,ENSG00000163874,ENSG00000163875,ENSG00000091622,ENSG00000129195,ENSG00000129221,ENSG00000179314,ENSG00000068078,ENSG00000109685,ENSG00000163950,ENSG00000174137,ENSG00000185049,ENSG00000095319,ENSG00000095321,ENSG00000119383,ENSG00000148341,ENSG00000167130,ENSG00000188483,ENSG00000032444,ENSG00000066044,ENSG00000076826,ENSG00000076924,ENSG00000076944,ENSG00000076984,ENSG00000104976,ENSG00000104980,ENSG00000142459,ENSG00000171017,ENSG00000178531,ENSG00000181029,ENSG00000198816,ENSG00000229833,ENSG00000267952,ENSG00000268400,ENSG00000268614,ENSG00000269711,ENSG00000056487,ENSG00000186654,ENSG00000241484,ENSG00000248405,ENSG00000182771,ENSG00000101180,ENSG00000130699,ENSG00000130700,ENSG00000130703,ENSG00000130706,ENSG00000149657,ENSG00000184402,ENSG00000100266,ENSG00000100300,ENSG00000100304,ENSG00000159307,ENSG00000186732,ENSG00000099985,ENSG00000099992,ENSG00000100330,ENSG00000128342,ENSG00000176635,ENSG00000187860,ENSG00000074211,ENSG00000109501,ENSG00000152969,ENSG00000181215,ENSG00000125337,ENSG00000153303,ENSG00000164488,ENSG00000040487,ENSG00000053371,ENSG00000053372,ENSG00000077549,ENSG00000127463,ENSG00000127481,ENSG00000162482,ENSG00000141570,ENSG00000141582,ENSG00000167291,ENSG00000173894,ENSG00000129455,ENSG00000131409,ENSG00000161681,ENSG00000167755,ENSG00000204653,ENSG00000269741,ENSG00000067606,ENSG00000116151,ENSG00000142609,ENSG00000157911,ENSG00000157916,ENSG00000157933,ENSG00000162585,ENSG00000187730,ENSG00000127884,ENSG00000130640,ENSG00000130643,ENSG00000148803,ENSG00000148824,ENSG00000148832,ENSG00000151650,ENSG00000151651,ENSG00000171794,ENSG00000171798,ENSG00000198546,ENSG00000203772,ENSG00000254536,ENSG00000283496,ENSG00000219438,ENSG00000169427,ENSG00000124614,ENSG00000137309,ENSG00000270800,ENSG00000272325,ENSG00000124126,ENSG00000124198,ENSG00000100065,ENSG00000100379,ENSG00000100385,ENSG00000128309,ENSG00000128311,ENSG00000128340,ENSG00000166897,ENSG00000278195,ENSG00000027644,ENSG00000132692,ENSG00000132694,ENSG00000143294,ENSG00000143303,ENSG00000143314,ENSG00000143319,ENSG00000143320,ENSG00000143321,ENSG00000163382,ENSG00000198400,ENSG00000117395,ENSG00000178922,ENSG00000179178,ENSG00000243710,ENSG00000013374,ENSG00000033050,ENSG00000033100,ENSG00000106615,ENSG00000133612,ENSG00000164889,ENSG00000164897,ENSG00000164900,ENSG00000197150,ENSG00000285292,ENSG00000136828,ENSG00000136944,ENSG00000177125,ENSG00000196814,ENSG00000112164,ENSG00000164627,ENSG00000133937,ENSG00000196136,ENSG00000130762,ENSG00000142611,ENSG00000162591,ENSG00000183255,ENSG00000184900,ENSG00000241123,ENSG00000243489,ENSG00000123453,ENSG00000160293,ENSG00000197859,ENSG00000127415,ENSG00000133256,ENSG00000145214,ENSG00000168993,ENSG00000169020,ENSG00000169026,ENSG00000185619,ENSG00000215375,ENSG00000273238,ENSG00000167280,ENSG00000054148,ENSG00000107223,ENSG00000107317,ENSG00000127191,ENSG00000148362,ENSG00000148400,ENSG00000159069,ENSG00000165716,ENSG00000169583,ENSG00000172889,ENSG00000176919,ENSG00000187922,ENSG00000196642,ENSG00000232434,ENSG00000244187,ENSG00000272896,ENSG00000284341,ENSG00000049239,ENSG00000180758,ENSG00000107719,ENSG00000138316,ENSG00000166224,ENSG00000166228,ENSG00000180644,ENSG00000106003,ENSG00000106009,ENSG00000106012,ENSG00000136295,ENSG00000198286,ENSG00000101463,ENSG00000169021,ENSG00000063660,ENSG00000130414,ENSG00000178602,ENSG00000143761,ENSG00000143774,ENSG00000154342,ENSG00000154358,ENSG00000154370,ENSG00000162931,ENSG00000168159,ENSG00000181218,ENSG00000181873,ENSG00000196890,ENSG00000198835,ENSG00000103257,ENSG00000104731,ENSG00000154118,ENSG00000109062,ENSG00000109065,ENSG00000109066,ENSG00000109089,ENSG00000161509,ENSG00000161513,ENSG00000167861,ENSG00000172782,ENSG00000172794,ENSG00000182040,ENSG00000183034,ENSG00000110400,ENSG00000107187,ENSG00000148384,ENSG00000148396,ENSG00000148411,ENSG00000160360,ENSG00000165661,ENSG00000165684,ENSG00000165688,ENSG00000165689,ENSG00000213221,ENSG00000238227,ENSG00000260220,ENSG00000051523,ENSG00000141012,ENSG00000158545,ENSG00000158717,ENSG00000167513,ENSG00000167515,ENSG00000174177,ENSG00000179588,ENSG00000198931,ENSG00000205022,ENSG00000065154,ENSG00000107902,ENSG00000182022,ENSG00000229544,ENSG00000054179,ENSG00000107281,ENSG00000107331,ENSG00000165802,ENSG00000176058,ENSG00000176884,ENSG00000176978,ENSG00000184709,ENSG00000187609,ENSG00000188229,ENSG00000188747,ENSG00000188833,ENSG00000197355,ENSG00000198113,ENSG00000198435,ENSG00000212864,ENSG00000233198,ENSG00000284976,ENSG00000166546,ENSG00000075043,ENSG00000101198,ENSG00000101199,ENSG00000101203,ENSG00000101210,ENSG00000125533,ENSG00000196581,ENSG00000069812,ENSG00000097021,ENSG00000116237,ENSG00000116251,ENSG00000116254,ENSG00000158292,ENSG00000187017,ENSG00000102935,ENSG00000178882,ENSG00000179195,ENSG00000137486,ENSG00000162139,ENSG00000261594,ENSG00000148814,ENSG00000151640,ENSG00000165752,ENSG00000171813,ENSG00000125089,ENSG00000148248,ENSG00000148290,ENSG00000148291,ENSG00000160271,ENSG00000160325,ENSG00000198870,ENSG00000188636,ENSG00000096433,ENSG00000161904,ENSG00000114554,ENSG00000239620,ENSG00000085117,ENSG00000157570,ENSG00000112787,ENSG00000182870,ENSG00000183495,ENSG00000131149,ENSG00000101150,ENSG00000101152,ENSG00000101161,ENSG00000101246,ENSG00000125508,ENSG00000125520,ENSG00000125531,ENSG00000125534,ENSG00000130584,ENSG00000130589,ENSG00000130590,ENSG00000196700,ENSG00000197114,ENSG00000197457,ENSG00000258366,ENSG00000273047,ENSG00000273154,ENSG00000138623,ENSG00000138629,ENSG00000167178,ENSG00000146540,ENSG00000164849,ENSG00000164853,ENSG00000164877,ENSG00000164880,ENSG00000178381,ENSG00000090316,ENSG00000127418,ENSG00000163945,ENSG00000235608,ENSG00000073350,ENSG00000092929,ENSG00000108479,ENSG00000132471,ENSG00000132481,ENSG00000141569,ENSG00000177303,ENSG00000182173,ENSG00000204316,ENSG00000004660,ENSG00000040531,ENSG00000074356,ENSG00000083454,ENSG00000127774,ENSG00000197417,ENSG00000213977,ENSG00000257950,ENSG00000262304,ENSG00000108175,ENSG00000165424,ENSG00000068831,ENSG00000068971,ENSG00000110047,ENSG00000110076,ENSG00000133895,ENSG00000168062,ENSG00000168066,ENSG00000168067,ENSG00000171219,ENSG00000004776,ENSG00000004777,ENSG00000105290,ENSG00000105672,ENSG00000105677,ENSG00000105679,ENSG00000126243,ENSG00000126246,ENSG00000126254,ENSG00000161265,ENSG00000167604,ENSG00000267120,ENSG00000272333,ENSG00000283758,ENSG00000075399,ENSG00000131165,ENSG00000140995,ENSG00000141002,ENSG00000158792,ENSG00000158805,ENSG00000167523,ENSG00000178773,ENSG00000185324,ENSG00000187741,ENSG00000197912,ENSG00000204991,ENSG00000258947,ENSG00000087116,ENSG00000234284,ENSG00000123358,ENSG00000123395,ENSG00000135480,ENSG00000161835,ENSG00000170454
1	TF	Factor: PATZ1; motif: SCNCCNCNSCCCCCASCCN	TF:M12648	FALSE	1.74e-11	10.7605	4510	838	285	20044	ENSG00000055070,ENSG00000142627,ENSG00000184908,ENSG00000111249,ENSG00000204842,ENSG00000116661,ENSG00000116663,ENSG00000116670,ENSG00000116685,ENSG00000132879,ENSG00000215910,ENSG00000071564,ENSG00000071655,ENSG00000127540,ENSG00000129911,ENSG00000129968,ENSG00000133275,ENSG00000181588,ENSG00000205922,ENSG00000267059,ENSG00000107147,ENSG00000130559,ENSG00000160345,ENSG00000165643,ENSG00000236543,ENSG00000169925,ENSG00000196363,ENSG00000184985,ENSG00000140538,ENSG00000140543,ENSG00000173867,ENSG00000167653,ENSG00000167656,ENSG00000181790,ENSG00000198576,ENSG00000234616,ENSG00000163873,ENSG00000091622,ENSG00000179314,ENSG00000013810,ENSG00000068078,ENSG00000109685,ENSG00000168936,ENSG00000174137,ENSG00000095321,ENSG00000119383,ENSG00000148343,ENSG00000167130,ENSG00000188483,ENSG00000076984,ENSG00000090659,ENSG00000171017,ENSG00000178531,ENSG00000183019,ENSG00000183248,ENSG00000198816,ENSG00000260001,ENSG00000056487,ENSG00000241484,ENSG00000062650,ENSG00000101180,ENSG00000101182,ENSG00000130699,ENSG00000130700,ENSG00000130703,ENSG00000130706,ENSG00000149657,ENSG00000184402,ENSG00000100304,ENSG00000159307,ENSG00000186732,ENSG00000099992,ENSG00000100003,ENSG00000128342,ENSG00000074211,ENSG00000109501,ENSG00000152969,ENSG00000181215,ENSG00000125337,ENSG00000153303,ENSG00000077549,ENSG00000162482,ENSG00000141570,ENSG00000141582,ENSG00000167291,ENSG00000173894,ENSG00000131409,ENSG00000161681,ENSG00000204653,ENSG00000067606,ENSG00000157911,ENSG00000157933,ENSG00000162585,ENSG00000187730,ENSG00000127884,ENSG00000130643,ENSG00000151650,ENSG00000171794,ENSG00000171798,ENSG00000219438,ENSG00000169427,ENSG00000137309,ENSG00000284713,ENSG00000100379,ENSG00000128309,ENSG00000128311,ENSG00000278195,ENSG00000132692,ENSG00000143303,ENSG00000143319,ENSG00000143320,ENSG00000143321,ENSG00000198400,ENSG00000066056,ENSG00000066322,ENSG00000033100,ENSG00000082014,ENSG00000106615,ENSG00000127377,ENSG00000133612,ENSG00000164897,ENSG00000164900,ENSG00000187260,ENSG00000285480,ENSG00000288608,ENSG00000136828,ENSG00000136944,ENSG00000130762,ENSG00000142611,ENSG00000162591,ENSG00000221866,ENSG00000184900,ENSG00000188155,ENSG00000243489,ENSG00000123453,ENSG00000197859,ENSG00000168993,ENSG00000169020,ENSG00000169026,ENSG00000178950,ENSG00000185619,ENSG00000215375,ENSG00000273238,ENSG00000054148,ENSG00000148362,ENSG00000148400,ENSG00000159069,ENSG00000169583,ENSG00000169692,ENSG00000172889,ENSG00000176919,ENSG00000184925,ENSG00000213213,ENSG00000049239,ENSG00000197241,ENSG00000107719,ENSG00000166224,ENSG00000166228,ENSG00000180644,ENSG00000106003,ENSG00000106012,ENSG00000136295,ENSG00000198286,ENSG00000143761,ENSG00000143793,ENSG00000154358,ENSG00000162931,ENSG00000104731,ENSG00000154118,ENSG00000161509,ENSG00000167861,ENSG00000172782,ENSG00000182040,ENSG00000183034,ENSG00000148384,ENSG00000148396,ENSG00000160360,ENSG00000165661,ENSG00000238227,ENSG00000129993,ENSG00000141012,ENSG00000167515,ENSG00000179588,ENSG00000205022,ENSG00000065154,ENSG00000182022,ENSG00000229544,ENSG00000054179,ENSG00000176058,ENSG00000180549,ENSG00000185863,ENSG00000198113,ENSG00000198435,ENSG00000212864,ENSG00000233198,ENSG00000261793,ENSG00000284976,ENSG00000166546,ENSG00000075043,ENSG00000101198,ENSG00000101199,ENSG00000101204,ENSG00000101210,ENSG00000125533,ENSG00000196581,ENSG00000069812,ENSG00000116237,ENSG00000116254,ENSG00000158292,ENSG00000171680,ENSG00000173673,ENSG00000187017,ENSG00000215788,ENSG00000178882,ENSG00000179195,ENSG00000196498,ENSG00000137486,ENSG00000148814,ENSG00000151640,ENSG00000171813,ENSG00000188385,ENSG00000170801,ENSG00000148297,ENSG00000148303,ENSG00000160271,ENSG00000160325,ENSG00000188636,ENSG00000096433,ENSG00000161896,ENSG00000114554,ENSG00000239620,ENSG00000085117,ENSG00000175274,ENSG00000112787,ENSG00000182870,ENSG00000131149,ENSG00000153789,ENSG00000101152,ENSG00000125534,ENSG00000130589,ENSG00000196700,ENSG00000273047,ENSG00000138623,ENSG00000140464,ENSG00000164850,ENSG00000164853,ENSG00000127418,ENSG00000159692,ENSG00000163945,ENSG00000178222,ENSG00000092929,ENSG00000108479,ENSG00000132470,ENSG00000132478,ENSG00000177303,ENSG00000182173,ENSG00000204316,ENSG00000040531,ENSG00000074370,ENSG00000197417,ENSG00000257950,ENSG00000262304,ENSG00000108175,ENSG00000165424,ENSG00000068831,ENSG00000168065,ENSG00000168066,ENSG00000171219,ENSG00000004776,ENSG00000004777,ENSG00000105290,ENSG00000105668,ENSG00000105679,ENSG00000161265,ENSG00000167604,ENSG00000267120,ENSG00000272333,ENSG00000141002,ENSG00000178773,ENSG00000185324,ENSG00000258947,ENSG00000087116,ENSG00000135480,ENSG00000170442,ENSG00000284791
1	TF	Factor: GCMa:Erg; motif: ATGCGGGCGGAARKG	TF:M08487	FALSE	1.91e-11	10.7191	14303	838	693	20044	ENSG00000037637,ENSG00000055070,ENSG00000132881,ENSG00000142627,ENSG00000157191,ENSG00000173641,ENSG00000183888,ENSG00000184908,ENSG00000185519,ENSG00000186510,ENSG00000226490,ENSG00000226807,ENSG00000111249,ENSG00000111252,ENSG00000204842,ENSG00000011021,ENSG00000083444,ENSG00000116661,ENSG00000116663,ENSG00000116670,ENSG00000116685,ENSG00000116688,ENSG00000132879,ENSG00000162490,ENSG00000177000,ENSG00000177674,ENSG00000204624,ENSG00000215910,ENSG00000071564,ENSG00000071655,ENSG00000079313,ENSG00000127540,ENSG00000129911,ENSG00000129968,ENSG00000130270,ENSG00000133243,ENSG00000133275,ENSG00000181588,ENSG00000185988,ENSG00000205922,ENSG00000213638,ENSG00000227500,ENSG00000267059,ENSG00000107147,ENSG00000122133,ENSG00000122136,ENSG00000122140,ENSG00000130559,ENSG00000130560,ENSG00000148386,ENSG00000160345,ENSG00000160349,ENSG00000165643,ENSG00000169925,ENSG00000186350,ENSG00000196363,ENSG00000235106,ENSG00000132405,ENSG00000173011,ENSG00000173013,ENSG00000178597,ENSG00000184985,ENSG00000140538,ENSG00000140543,ENSG00000173867,ENSG00000104499,ENSG00000130193,ENSG00000160886,ENSG00000167653,ENSG00000167656,ENSG00000180155,ENSG00000181790,ENSG00000197353,ENSG00000198576,ENSG00000234616,ENSG00000283992,ENSG00000284505,ENSG00000163873,ENSG00000163875,ENSG00000105426,ENSG00000127663,ENSG00000091622,ENSG00000129195,ENSG00000129221,ENSG00000179314,ENSG00000013810,ENSG00000068078,ENSG00000109685,ENSG00000163950,ENSG00000168924,ENSG00000168936,ENSG00000174137,ENSG00000185049,ENSG00000095319,ENSG00000095321,ENSG00000119383,ENSG00000148341,ENSG00000148343,ENSG00000167130,ENSG00000188483,ENSG00000235007,ENSG00000032444,ENSG00000066044,ENSG00000076826,ENSG00000076924,ENSG00000076944,ENSG00000076984,ENSG00000090674,ENSG00000104918,ENSG00000104976,ENSG00000104980,ENSG00000142459,ENSG00000171017,ENSG00000178531,ENSG00000181029,ENSG00000182566,ENSG00000183019,ENSG00000183248,ENSG00000198816,ENSG00000229833,ENSG00000260001,ENSG00000267952,ENSG00000268400,ENSG00000268614,ENSG00000269711,ENSG00000056487,ENSG00000186654,ENSG00000241484,ENSG00000248405,ENSG00000062650,ENSG00000182771,ENSG00000101180,ENSG00000101181,ENSG00000101182,ENSG00000130699,ENSG00000130700,ENSG00000130701,ENSG00000130702,ENSG00000130703,ENSG00000130706,ENSG00000149657,ENSG00000149679,ENSG00000171858,ENSG00000184402,ENSG00000100266,ENSG00000100271,ENSG00000100290,ENSG00000100294,ENSG00000100304,ENSG00000159307,ENSG00000186732,ENSG00000099985,ENSG00000099992,ENSG00000099995,ENSG00000099999,ENSG00000100003,ENSG00000100012,ENSG00000100330,ENSG00000128342,ENSG00000133488,ENSG00000187860,ENSG00000239282,ENSG00000242114,ENSG00000074211,ENSG00000109501,ENSG00000152969,ENSG00000181215,ENSG00000284684,ENSG00000112562,ENSG00000125337,ENSG00000153303,ENSG00000164488,ENSG00000040487,ENSG00000053371,ENSG00000077549,ENSG00000127481,ENSG00000162482,ENSG00000173436,ENSG00000141570,ENSG00000141582,ENSG00000167281,ENSG00000167291,ENSG00000173894,ENSG00000182156,ENSG00000105472,ENSG00000129455,ENSG00000131409,ENSG00000142511,ENSG00000142515,ENSG00000161677,ENSG00000161681,ENSG00000167748,ENSG00000167749,ENSG00000167751,ENSG00000167754,ENSG00000167755,ENSG00000169035,ENSG00000174562,ENSG00000204653,ENSG00000213023,ENSG00000235034,ENSG00000269741,ENSG00000074047,ENSG00000067606,ENSG00000116151,ENSG00000142609,ENSG00000149527,ENSG00000157911,ENSG00000157916,ENSG00000157933,ENSG00000162585,ENSG00000187730,ENSG00000127884,ENSG00000130643,ENSG00000148803,ENSG00000148824,ENSG00000151650,ENSG00000151651,ENSG00000165828,ENSG00000171794,ENSG00000171798,ENSG00000197177,ENSG00000203772,ENSG00000214279,ENSG00000219438,ENSG00000167632,ENSG00000169427,ENSG00000124493,ENSG00000124507,ENSG00000124614,ENSG00000137309,ENSG00000186577,ENSG00000270800,ENSG00000272325,ENSG00000124126,ENSG00000124198,ENSG00000172935,ENSG00000284713,ENSG00000287725,ENSG00000100060,ENSG00000100065,ENSG00000100379,ENSG00000128309,ENSG00000128311,ENSG00000128340,ENSG00000166897,ENSG00000187045,ENSG00000278195,ENSG00000027644,ENSG00000027869,ENSG00000132688,ENSG00000132692,ENSG00000132694,ENSG00000132702,ENSG00000143303,ENSG00000143314,ENSG00000143319,ENSG00000143320,ENSG00000143321,ENSG00000160838,ENSG00000163382,ENSG00000187800,ENSG00000187862,ENSG00000198400,ENSG00000066322,ENSG00000117399,ENSG00000159479,ENSG00000178922,ENSG00000179178,ENSG00000198198,ENSG00000253313,ENSG00000013374,ENSG00000033100,ENSG00000082014,ENSG00000106615,ENSG00000127377,ENSG00000133612,ENSG00000146926,ENSG00000164867,ENSG00000164885,ENSG00000164889,ENSG00000164896,ENSG00000164897,ENSG00000164900,ENSG00000181652,ENSG00000187260,ENSG00000197150,ENSG00000278685,ENSG00000285480,ENSG00000288608,ENSG00000136828,ENSG00000136944,ENSG00000169155,ENSG00000177125,ENSG00000196814,ENSG00000095981,ENSG00000112164,ENSG00000112167,ENSG00000124780,ENSG00000164626,ENSG00000133937,ENSG00000273259,ENSG00000130762,ENSG00000142611,ENSG00000162591,ENSG00000169717,ENSG00000221866,ENSG00000160255,ENSG00000175894,ENSG00000183255,ENSG00000184787,ENSG00000184900,ENSG00000187766,ENSG00000188155,ENSG00000189169,ENSG00000205445,ENSG00000212933,ENSG00000215454,ENSG00000215455,ENSG00000221837,ENSG00000241123,ENSG00000272804,ENSG00000123453,ENSG00000123454,ENSG00000160293,ENSG00000196990,ENSG00000197859,ENSG00000133256,ENSG00000145214,ENSG00000145217,ENSG00000168993,ENSG00000169020,ENSG00000169026,ENSG00000174227,ENSG00000185619,ENSG00000215375,ENSG00000273238,ENSG00000167280,ENSG00000054148,ENSG00000107223,ENSG00000107317,ENSG00000127191,ENSG00000148362,ENSG00000148400,ENSG00000159069,ENSG00000165716,ENSG00000169583,ENSG00000169692,ENSG00000172889,ENSG00000176919,ENSG00000184925,ENSG00000187922,ENSG00000196642,ENSG00000204001,ENSG00000204003,ENSG00000232434,ENSG00000244187,ENSG00000267206,ENSG00000272896,ENSG00000284341,ENSG00000049239,ENSG00000171621,ENSG00000180758,ENSG00000107719,ENSG00000138316,ENSG00000166224,ENSG00000166228,ENSG00000180644,ENSG00000106003,ENSG00000106009,ENSG00000106012,ENSG00000136295,ENSG00000146535,ENSG00000174945,ENSG00000198286,ENSG00000077984,ENSG00000101463,ENSG00000101474,ENSG00000169021,ENSG00000063660,ENSG00000130414,ENSG00000144504,ENSG00000178586,ENSG00000178602,ENSG00000143761,ENSG00000143774,ENSG00000143793,ENSG00000154342,ENSG00000154358,ENSG00000154370,ENSG00000162910,ENSG00000162931,ENSG00000168148,ENSG00000168159,ENSG00000198835,ENSG00000103257,ENSG00000104731,ENSG00000154118,ENSG00000172530,ENSG00000109062,ENSG00000109065,ENSG00000109066,ENSG00000109089,ENSG00000161509,ENSG00000161513,ENSG00000167861,ENSG00000172782,ENSG00000172794,ENSG00000182040,ENSG00000182938,ENSG00000183034,ENSG00000284690,ENSG00000110400,ENSG00000107187,ENSG00000148384,ENSG00000148411,ENSG00000160360,ENSG00000165661,ENSG00000165688,ENSG00000165689,ENSG00000187796,ENSG00000213221,ENSG00000238227,ENSG00000260220,ENSG00000289701,ENSG00000051523,ENSG00000103335,ENSG00000124391,ENSG00000129993,ENSG00000141012,ENSG00000158717,ENSG00000167508,ENSG00000167513,ENSG00000167515,ENSG00000174177,ENSG00000179588,ENSG00000185669,ENSG00000198931,ENSG00000205022,ENSG00000065154,ENSG00000107902,ENSG00000182022,ENSG00000229544,ENSG00000054179,ENSG00000107281,ENSG00000107331,ENSG00000130653,ENSG00000165802,ENSG00000176058,ENSG00000176101,ENSG00000176248,ENSG00000176884,ENSG00000176978,ENSG00000177239,ENSG00000180549,ENSG00000184709,ENSG00000185863,ENSG00000186193,ENSG00000187609,ENSG00000188163,ENSG00000188229,ENSG00000188747,ENSG00000188833,ENSG00000188986,ENSG00000197191,ENSG00000197355,ENSG00000197768,ENSG00000198113,ENSG00000198435,ENSG00000198569,ENSG00000212864,ENSG00000233198,ENSG00000261793,ENSG00000279073,ENSG00000166546,ENSG00000179776,ENSG00000260851,ENSG00000075043,ENSG00000101197,ENSG00000101198,ENSG00000101199,ENSG00000101203,ENSG00000101204,ENSG00000101210,ENSG00000149658,ENSG00000196581,ENSG00000069812,ENSG00000097021,ENSG00000116237,ENSG00000116254,ENSG00000158286,ENSG00000158292,ENSG00000173673,ENSG00000187017,ENSG00000215788,ENSG00000102935,ENSG00000178882,ENSG00000179195,ENSG00000137486,ENSG00000137491,ENSG00000149243,ENSG00000149273,ENSG00000158555,ENSG00000162139,ENSG00000171561,ENSG00000261594,ENSG00000148814,ENSG00000151640,ENSG00000165752,ENSG00000171813,ENSG00000188385,ENSG00000125089,ENSG00000163995,ENSG00000170801,ENSG00000148248,ENSG00000148288,ENSG00000148290,ENSG00000148291,ENSG00000148296,ENSG00000148297,ENSG00000148303,ENSG00000148308,ENSG00000160271,ENSG00000160325,ENSG00000160326,ENSG00000170835,ENSG00000171102,ENSG00000175164,ENSG00000198870,ENSG00000285245,ENSG00000100347,ENSG00000138964,ENSG00000188636,ENSG00000030110,ENSG00000096433,ENSG00000137288,ENSG00000161896,ENSG00000161904,ENSG00000114554,ENSG00000239620,ENSG00000085117,ENSG00000157570,ENSG00000175274,ENSG00000112787,ENSG00000182870,ENSG00000183495,ENSG00000184967,ENSG00000185163,ENSG00000131149,ENSG00000153789,ENSG00000026036,ENSG00000101150,ENSG00000101152,ENSG00000101161,ENSG00000101213,ENSG00000101246,ENSG00000125508,ENSG00000125520,ENSG00000125531,ENSG00000125534,ENSG00000130584,ENSG00000130589,ENSG00000130590,ENSG00000183260,ENSG00000196700,ENSG00000197114,ENSG00000197457,ENSG00000198276,ENSG00000203896,ENSG00000243509,ENSG00000258366,ENSG00000273047,ENSG00000273154,ENSG00000129009,ENSG00000137868,ENSG00000138623,ENSG00000140459,ENSG00000140464,ENSG00000140481,ENSG00000159289,ENSG00000146540,ENSG00000164849,ENSG00000164853,ENSG00000164877,ENSG00000164880,ENSG00000178381,ENSG00000090316,ENSG00000127418,ENSG00000159674,ENSG00000159692,ENSG00000163945,ENSG00000178222,ENSG00000235608,ENSG00000073350,ENSG00000092929,ENSG00000108469,ENSG00000108479,ENSG00000132471,ENSG00000132475,ENSG00000132481,ENSG00000141569,ENSG00000161526,ENSG00000161533,ENSG00000177303,ENSG00000177728,ENSG00000182173,ENSG00000188878,ENSG00000204316,ENSG00000204323,ENSG00000257949,ENSG00000261408,ENSG00000004660,ENSG00000040531,ENSG00000074356,ENSG00000074370,ENSG00000083454,ENSG00000083457,ENSG00000108405,ENSG00000127774,ENSG00000141255,ENSG00000197417,ENSG00000213977,ENSG00000257950,ENSG00000262304,ENSG00000108175,ENSG00000108179,ENSG00000165424,ENSG00000068831,ENSG00000068976,ENSG00000110046,ENSG00000110047,ENSG00000133895,ENSG00000168062,ENSG00000168065,ENSG00000168066,ENSG00000168067,ENSG00000168070,ENSG00000171219,ENSG00000197891,ENSG00000004776,ENSG00000004777,ENSG00000011590,ENSG00000011600,ENSG00000105290,ENSG00000105668,ENSG00000105672,ENSG00000105677,ENSG00000105679,ENSG00000126243,ENSG00000126246,ENSG00000126254,ENSG00000126259,ENSG00000126264,ENSG00000161265,ENSG00000167604,ENSG00000188223,ENSG00000205138,ENSG00000205155,ENSG00000249115,ENSG00000267120,ENSG00000267796,ENSG00000272333,ENSG00000283758,ENSG00000015413,ENSG00000075399,ENSG00000131165,ENSG00000140995,ENSG00000141002,ENSG00000158792,ENSG00000158805,ENSG00000167523,ENSG00000167526,ENSG00000178773,ENSG00000185324,ENSG00000187741,ENSG00000197912,ENSG00000198211,ENSG00000204991,ENSG00000258839,ENSG00000258947,ENSG00000087116,ENSG00000234284,ENSG00000123395,ENSG00000135443,ENSG00000135480,ENSG00000161835,ENSG00000167767,ENSG00000170442,ENSG00000170454,ENSG00000170465,ENSG00000185479,ENSG00000205420,ENSG00000284791
1	TF	Factor: Zfx; motif: SNSCAGGCCKCGSCSS; match class: 1	TF:M01593_1	FALSE	2.02e-11	10.6943	999	838	97	20044	ENSG00000116661,ENSG00000132879,ENSG00000130270,ENSG00000133243,ENSG00000181588,ENSG00000205922,ENSG00000122140,ENSG00000160345,ENSG00000169925,ENSG00000180155,ENSG00000284505,ENSG00000109685,ENSG00000163950,ENSG00000095321,ENSG00000119383,ENSG00000148341,ENSG00000066044,ENSG00000178531,ENSG00000130702,ENSG00000130703,ENSG00000149657,ENSG00000149679,ENSG00000040487,ENSG00000053371,ENSG00000141582,ENSG00000169035,ENSG00000157933,ENSG00000162585,ENSG00000127884,ENSG00000148803,ENSG00000148832,ENSG00000203772,ENSG00000254536,ENSG00000167632,ENSG00000137309,ENSG00000166897,ENSG00000187800,ENSG00000066322,ENSG00000106615,ENSG00000196814,ENSG00000169020,ENSG00000215375,ENSG00000167280,ENSG00000169692,ENSG00000196642,ENSG00000244187,ENSG00000272896,ENSG00000106003,ENSG00000146535,ENSG00000109062,ENSG00000148384,ENSG00000148411,ENSG00000165661,ENSG00000238227,ENSG00000051523,ENSG00000141012,ENSG00000167513,ENSG00000167515,ENSG00000198931,ENSG00000107902,ENSG00000107331,ENSG00000188229,ENSG00000188986,ENSG00000197191,ENSG00000212864,ENSG00000125533,ENSG00000097021,ENSG00000158292,ENSG00000179195,ENSG00000151640,ENSG00000148248,ENSG00000175164,ENSG00000198870,ENSG00000030110,ENSG00000161904,ENSG00000114554,ENSG00000239620,ENSG00000085117,ENSG00000112787,ENSG00000184967,ENSG00000185163,ENSG00000101152,ENSG00000125520,ENSG00000125534,ENSG00000196700,ENSG00000197457,ENSG00000273047,ENSG00000159692,ENSG00000163945,ENSG00000073350,ENSG00000074356,ENSG00000165424,ENSG00000168066,ENSG00000158792,ENSG00000187741,ENSG00000197912,ENSG00000204991
1	TF	Factor: ZF5; motif: GGSGCGCGS	TF:M10438	FALSE	2.05e-11	10.6889	16621	838	771	20044	ENSG00000037637,ENSG00000055070,ENSG00000132881,ENSG00000142627,ENSG00000142632,ENSG00000157191,ENSG00000173641,ENSG00000183888,ENSG00000185519,ENSG00000226807,ENSG00000111245,ENSG00000111249,ENSG00000111252,ENSG00000198324,ENSG00000204842,ENSG00000011021,ENSG00000083444,ENSG00000116661,ENSG00000116663,ENSG00000116670,ENSG00000116685,ENSG00000116688,ENSG00000120937,ENSG00000132879,ENSG00000162490,ENSG00000175206,ENSG00000177000,ENSG00000177674,ENSG00000204624,ENSG00000071564,ENSG00000071655,ENSG00000079313,ENSG00000127540,ENSG00000129911,ENSG00000129968,ENSG00000130270,ENSG00000133243,ENSG00000133275,ENSG00000181588,ENSG00000185761,ENSG00000185988,ENSG00000205922,ENSG00000213638,ENSG00000227500,ENSG00000267059,ENSG00000107147,ENSG00000122133,ENSG00000122136,ENSG00000122140,ENSG00000130559,ENSG00000130560,ENSG00000148386,ENSG00000160345,ENSG00000160349,ENSG00000165643,ENSG00000236543,ENSG00000169925,ENSG00000186350,ENSG00000196363,ENSG00000235106,ENSG00000109519,ENSG00000132405,ENSG00000173011,ENSG00000173013,ENSG00000184985,ENSG00000140538,ENSG00000140543,ENSG00000173867,ENSG00000181991,ENSG00000259494,ENSG00000104499,ENSG00000126233,ENSG00000130193,ENSG00000160886,ENSG00000167653,ENSG00000167656,ENSG00000180155,ENSG00000181790,ENSG00000197353,ENSG00000198576,ENSG00000234616,ENSG00000284505,ENSG00000163873,ENSG00000163874,ENSG00000163875,ENSG00000105426,ENSG00000105428,ENSG00000127663,ENSG00000091622,ENSG00000129195,ENSG00000129221,ENSG00000179314,ENSG00000285471,ENSG00000013810,ENSG00000068078,ENSG00000109685,ENSG00000163950,ENSG00000168924,ENSG00000168936,ENSG00000174137,ENSG00000185049,ENSG00000095319,ENSG00000095321,ENSG00000119383,ENSG00000148341,ENSG00000148343,ENSG00000167130,ENSG00000188483,ENSG00000235007,ENSG00000032444,ENSG00000066044,ENSG00000076826,ENSG00000076924,ENSG00000076944,ENSG00000076984,ENSG00000090674,ENSG00000104918,ENSG00000104976,ENSG00000104980,ENSG00000142459,ENSG00000171017,ENSG00000174788,ENSG00000178531,ENSG00000181029,ENSG00000182566,ENSG00000183019,ENSG00000183248,ENSG00000198816,ENSG00000229833,ENSG00000260001,ENSG00000267952,ENSG00000268400,ENSG00000268614,ENSG00000269711,ENSG00000056487,ENSG00000186654,ENSG00000241484,ENSG00000248405,ENSG00000062650,ENSG00000182771,ENSG00000101180,ENSG00000101181,ENSG00000101182,ENSG00000130699,ENSG00000130700,ENSG00000130701,ENSG00000130702,ENSG00000130703,ENSG00000130706,ENSG00000149657,ENSG00000149679,ENSG00000171858,ENSG00000184402,ENSG00000100266,ENSG00000100271,ENSG00000100290,ENSG00000100294,ENSG00000100300,ENSG00000100304,ENSG00000159307,ENSG00000186732,ENSG00000099985,ENSG00000099992,ENSG00000099995,ENSG00000099999,ENSG00000100003,ENSG00000100330,ENSG00000128342,ENSG00000133488,ENSG00000176635,ENSG00000187860,ENSG00000239282,ENSG00000242114,ENSG00000074211,ENSG00000109501,ENSG00000152969,ENSG00000181215,ENSG00000112562,ENSG00000125337,ENSG00000153303,ENSG00000164488,ENSG00000040487,ENSG00000053371,ENSG00000053372,ENSG00000077549,ENSG00000127463,ENSG00000127481,ENSG00000162482,ENSG00000173436,ENSG00000211454,ENSG00000141570,ENSG00000141582,ENSG00000167281,ENSG00000167291,ENSG00000173894,ENSG00000182156,ENSG00000105472,ENSG00000129455,ENSG00000131409,ENSG00000142511,ENSG00000142513,ENSG00000161677,ENSG00000161681,ENSG00000167748,ENSG00000167751,ENSG00000167755,ENSG00000169035,ENSG00000204653,ENSG00000213023,ENSG00000261341,ENSG00000269741,ENSG00000074047,ENSG00000067606,ENSG00000116151,ENSG00000142609,ENSG00000149527,ENSG00000157911,ENSG00000157916,ENSG00000157933,ENSG00000162585,ENSG00000187730,ENSG00000122965,ENSG00000127884,ENSG00000130640,ENSG00000130643,ENSG00000148803,ENSG00000148824,ENSG00000148832,ENSG00000151650,ENSG00000151651,ENSG00000165828,ENSG00000171794,ENSG00000171798,ENSG00000197177,ENSG00000198546,ENSG00000203772,ENSG00000254536,ENSG00000283496,ENSG00000219438,ENSG00000167632,ENSG00000169427,ENSG00000124493,ENSG00000124507,ENSG00000124614,ENSG00000137309,ENSG00000186577,ENSG00000270800,ENSG00000272325,ENSG00000124126,ENSG00000124198,ENSG00000162341,ENSG00000172927,ENSG00000172935,ENSG00000284713,ENSG00000287725,ENSG00000100060,ENSG00000100065,ENSG00000100379,ENSG00000100385,ENSG00000128309,ENSG00000128311,ENSG00000128340,ENSG00000133466,ENSG00000166897,ENSG00000187045,ENSG00000278195,ENSG00000027644,ENSG00000116604,ENSG00000132688,ENSG00000132692,ENSG00000132694,ENSG00000132702,ENSG00000143294,ENSG00000143303,ENSG00000143314,ENSG00000143319,ENSG00000143320,ENSG00000143321,ENSG00000160818,ENSG00000160838,ENSG00000163382,ENSG00000183856,ENSG00000187800,ENSG00000187862,ENSG00000198400,ENSG00000066322,ENSG00000117395,ENSG00000117399,ENSG00000159479,ENSG00000178922,ENSG00000179178,ENSG00000186973,ENSG00000198198,ENSG00000243710,ENSG00000253313,ENSG00000013374,ENSG00000033050,ENSG00000033100,ENSG00000082014,ENSG00000106615,ENSG00000127377,ENSG00000133612,ENSG00000146926,ENSG00000164885,ENSG00000164889,ENSG00000164896,ENSG00000164897,ENSG00000164900,ENSG00000181652,ENSG00000187260,ENSG00000197150,ENSG00000213199,ENSG00000278685,ENSG00000285292,ENSG00000285480,ENSG00000288608,ENSG00000136828,ENSG00000136944,ENSG00000169155,ENSG00000177125,ENSG00000196814,ENSG00000112164,ENSG00000112167,ENSG00000124721,ENSG00000124780,ENSG00000164626,ENSG00000164627,ENSG00000133937,ENSG00000188488,ENSG00000130762,ENSG00000142611,ENSG00000162591,ENSG00000169717,ENSG00000221866,ENSG00000160255,ENSG00000160256,ENSG00000175894,ENSG00000183255,ENSG00000184787,ENSG00000184900,ENSG00000187175,ENSG00000187766,ENSG00000188155,ENSG00000189169,ENSG00000205439,ENSG00000205445,ENSG00000212933,ENSG00000212935,ENSG00000215454,ENSG00000215455,ENSG00000221837,ENSG00000221859,ENSG00000221864,ENSG00000241123,ENSG00000243489,ENSG00000272804,ENSG00000123453,ENSG00000123454,ENSG00000160293,ENSG00000187616,ENSG00000196990,ENSG00000197859,ENSG00000127415,ENSG00000127419,ENSG00000133256,ENSG00000145214,ENSG00000145217,ENSG00000168993,ENSG00000169020,ENSG00000169026,ENSG00000174227,ENSG00000178950,ENSG00000185619,ENSG00000215375,ENSG00000273238,ENSG00000167280,ENSG00000171302,ENSG00000173918,ENSG00000054148,ENSG00000107223,ENSG00000107317,ENSG00000127191,ENSG00000148362,ENSG00000148400,ENSG00000159069,ENSG00000165716,ENSG00000169583,ENSG00000169692,ENSG00000172889,ENSG00000176919,ENSG00000177943,ENSG00000177984,ENSG00000184925,ENSG00000187922,ENSG00000196642,ENSG00000204001,ENSG00000213213,ENSG00000214402,ENSG00000232434,ENSG00000244187,ENSG00000272896,ENSG00000284341,ENSG00000049239,ENSG00000171621,ENSG00000180758,ENSG00000107719,ENSG00000138316,ENSG00000166224,ENSG00000166228,ENSG00000180644,ENSG00000106003,ENSG00000106009,ENSG00000106012,ENSG00000136295,ENSG00000146535,ENSG00000174945,ENSG00000198286,ENSG00000077984,ENSG00000101463,ENSG00000101474,ENSG00000169021,ENSG00000063660,ENSG00000130414,ENSG00000144504,ENSG00000172428,ENSG00000178586,ENSG00000178602,ENSG00000182083,ENSG00000143761,ENSG00000143774,ENSG00000143793,ENSG00000154342,ENSG00000154358,ENSG00000154370,ENSG00000162910,ENSG00000162931,ENSG00000168148,ENSG00000168159,ENSG00000181218,ENSG00000181873,ENSG00000196890,ENSG00000198835,ENSG00000103257,ENSG00000104731,ENSG00000154118,ENSG00000172530,ENSG00000174990,ENSG00000109062,ENSG00000109065,ENSG00000109066,ENSG00000109089,ENSG00000161509,ENSG00000161513,ENSG00000167861,ENSG00000172782,ENSG00000172794,ENSG00000182040,ENSG00000182938,ENSG00000183034,ENSG00000186074,ENSG00000110400,ENSG00000107187,ENSG00000148384,ENSG00000148396,ENSG00000148411,ENSG00000160360,ENSG00000165661,ENSG00000165684,ENSG00000165688,ENSG00000165689,ENSG00000187796,ENSG00000213221,ENSG00000238227,ENSG00000260220,ENSG00000289701,ENSG00000051523,ENSG00000103335,ENSG00000124391,ENSG00000129993,ENSG00000141012,ENSG00000158545,ENSG00000158717,ENSG00000167508,ENSG00000167513,ENSG00000167515,ENSG00000174177,ENSG00000179588,ENSG00000185669,ENSG00000198931,ENSG00000205022,ENSG00000065154,ENSG00000107902,ENSG00000182022,ENSG00000229544,ENSG00000054179,ENSG00000107281,ENSG00000107331,ENSG00000130653,ENSG00000165802,ENSG00000176058,ENSG00000176101,ENSG00000176248,ENSG00000176884,ENSG00000176978,ENSG00000177239,ENSG00000180549,ENSG00000184709,ENSG00000185863,ENSG00000186193,ENSG00000187609,ENSG00000187713,ENSG00000188163,ENSG00000188229,ENSG00000188566,ENSG00000188747,ENSG00000188833,ENSG00000188986,ENSG00000197191,ENSG00000197355,ENSG00000197768,ENSG00000198113,ENSG00000198435,ENSG00000198569,ENSG00000212864,ENSG00000233198,ENSG00000261793,ENSG00000279073,ENSG00000284976,ENSG00000166546,ENSG00000179776,ENSG00000075043,ENSG00000101197,ENSG00000101198,ENSG00000101199,ENSG00000101203,ENSG00000101204,ENSG00000101210,ENSG00000125533,ENSG00000149658,ENSG00000196581,ENSG00000069424,ENSG00000069812,ENSG00000097021,ENSG00000116237,ENSG00000116251,ENSG00000116254,ENSG00000158286,ENSG00000158292,ENSG00000171680,ENSG00000173673,ENSG00000187017,ENSG00000215788,ENSG00000102935,ENSG00000178882,ENSG00000179195,ENSG00000196498,ENSG00000137486,ENSG00000149243,ENSG00000149273,ENSG00000162139,ENSG00000261594,ENSG00000148814,ENSG00000151640,ENSG00000165752,ENSG00000171813,ENSG00000188385,ENSG00000087008,ENSG00000125089,ENSG00000155275,ENSG00000163995,ENSG00000170801,ENSG00000148248,ENSG00000148288,ENSG00000148290,ENSG00000148291,ENSG00000148296,ENSG00000148297,ENSG00000148300,ENSG00000148303,ENSG00000148308,ENSG00000160271,ENSG00000160323,ENSG00000160325,ENSG00000160326,ENSG00000170835,ENSG00000171102,ENSG00000175164,ENSG00000198870,ENSG00000285245,ENSG00000100347,ENSG00000138944,ENSG00000138964,ENSG00000188636,ENSG00000188677,ENSG00000030110,ENSG00000096395,ENSG00000096433,ENSG00000137288,ENSG00000161904,ENSG00000114554,ENSG00000214324,ENSG00000239620,ENSG00000085117,ENSG00000157570,ENSG00000175274,ENSG00000112787,ENSG00000182870,ENSG00000183495,ENSG00000184967,ENSG00000185163,ENSG00000131149,ENSG00000135709,ENSG00000153786,ENSG00000026036,ENSG00000101150,ENSG00000101152,ENSG00000101161,ENSG00000101213,ENSG00000101246,ENSG00000125508,ENSG00000125520,ENSG00000125531,ENSG00000125534,ENSG00000130584,ENSG00000130589,ENSG00000130590,ENSG00000183260,ENSG00000196700,ENSG00000197114,ENSG00000197457,ENSG00000198276,ENSG00000203896,ENSG00000243509,ENSG00000258366,ENSG00000273047,ENSG00000273154,ENSG00000129009,ENSG00000138623,ENSG00000138629,ENSG00000140459,ENSG00000140464,ENSG00000159289,ENSG00000167178,ENSG00000146540,ENSG00000164849,ENSG00000164850,ENSG00000164853,ENSG00000164877,ENSG00000164880,ENSG00000178381,ENSG00000090316,ENSG00000127418,ENSG00000159674,ENSG00000159692,ENSG00000163945,ENSG00000178222,ENSG00000235608,ENSG00000073350,ENSG00000092929,ENSG00000108469,ENSG00000108479,ENSG00000132470,ENSG00000132471,ENSG00000132475,ENSG00000132478,ENSG00000132481,ENSG00000141569,ENSG00000161526,ENSG00000161533,ENSG00000177303,ENSG00000177728,ENSG00000182173,ENSG00000188878,ENSG00000204316,ENSG00000204323,ENSG00000257949,ENSG00000261408,ENSG00000266714,ENSG00000267426,ENSG00000004660,ENSG00000040531,ENSG00000074356,ENSG00000074370,ENSG00000083454,ENSG00000108405,ENSG00000127774,ENSG00000141255,ENSG00000177602,ENSG00000196689,ENSG00000197417,ENSG00000213977,ENSG00000257950,ENSG00000262304,ENSG00000108175,ENSG00000108179,ENSG00000165424,ENSG00000068831,ENSG00000068971,ENSG00000068976,ENSG00000110046,ENSG00000110047,ENSG00000110076,ENSG00000133895,ENSG00000149735,ENSG00000168065,ENSG00000168066,ENSG00000168067,ENSG00000171219,ENSG00000197891,ENSG00000004776,ENSG00000004777,ENSG00000011590,ENSG00000011600,ENSG00000105290,ENSG00000105668,ENSG00000105672,ENSG00000105677,ENSG00000105679,ENSG00000126243,ENSG00000126246,ENSG00000126254,ENSG00000126259,ENSG00000126267,ENSG00000161249,ENSG00000161265,ENSG00000161270,ENSG00000167595,ENSG00000167604,ENSG00000188223,ENSG00000205138,ENSG00000205155,ENSG00000249115,ENSG00000250799,ENSG00000267120,ENSG00000267796,ENSG00000272333,ENSG00000283758,ENSG00000015413,ENSG00000075399,ENSG00000131165,ENSG00000140995,ENSG00000141002,ENSG00000158792,ENSG00000158805,ENSG00000167523,ENSG00000167526,ENSG00000178773,ENSG00000185324,ENSG00000187741,ENSG00000197912,ENSG00000198211,ENSG00000204991,ENSG00000258839,ENSG00000258947,ENSG00000087116,ENSG00000177932,ENSG00000234284,ENSG00000123358,ENSG00000123395,ENSG00000135443,ENSG00000135480,ENSG00000161835,ENSG00000167767,ENSG00000170442,ENSG00000170454,ENSG00000170465,ENSG00000170523,ENSG00000185479,ENSG00000205420,ENSG00000205426,ENSG00000284791
1	TF	Factor: ctcf; motif: CCNCGRKGGCRSTN	TF:M07249	FALSE	2.27e-11	10.644	6901	838	395	20044	ENSG00000037637,ENSG00000132881,ENSG00000142627,ENSG00000142632,ENSG00000157191,ENSG00000173641,ENSG00000185519,ENSG00000226807,ENSG00000111245,ENSG00000111249,ENSG00000111252,ENSG00000011021,ENSG00000116663,ENSG00000116670,ENSG00000162490,ENSG00000175206,ENSG00000177000,ENSG00000177674,ENSG00000204624,ENSG00000215910,ENSG00000071564,ENSG00000071655,ENSG00000079313,ENSG00000129911,ENSG00000130270,ENSG00000133275,ENSG00000181588,ENSG00000185761,ENSG00000205922,ENSG00000213638,ENSG00000227500,ENSG00000107147,ENSG00000122140,ENSG00000130559,ENSG00000160345,ENSG00000160349,ENSG00000165643,ENSG00000196363,ENSG00000109519,ENSG00000132405,ENSG00000173011,ENSG00000173013,ENSG00000184985,ENSG00000140538,ENSG00000181991,ENSG00000259494,ENSG00000167653,ENSG00000179142,ENSG00000198576,ENSG00000234616,ENSG00000163873,ENSG00000163875,ENSG00000127663,ENSG00000129221,ENSG00000179314,ENSG00000285471,ENSG00000013810,ENSG00000068078,ENSG00000168936,ENSG00000185049,ENSG00000148343,ENSG00000188483,ENSG00000235007,ENSG00000076944,ENSG00000076984,ENSG00000104976,ENSG00000104980,ENSG00000171017,ENSG00000178531,ENSG00000181029,ENSG00000182566,ENSG00000183248,ENSG00000260001,ENSG00000056487,ENSG00000186654,ENSG00000248405,ENSG00000062650,ENSG00000182771,ENSG00000130699,ENSG00000130701,ENSG00000130703,ENSG00000149657,ENSG00000100271,ENSG00000100290,ENSG00000100304,ENSG00000186732,ENSG00000099985,ENSG00000099999,ENSG00000100012,ENSG00000100330,ENSG00000128342,ENSG00000133488,ENSG00000176635,ENSG00000242114,ENSG00000074211,ENSG00000112562,ENSG00000077549,ENSG00000127481,ENSG00000141570,ENSG00000141582,ENSG00000167291,ENSG00000173894,ENSG00000105472,ENSG00000161677,ENSG00000167749,ENSG00000167754,ENSG00000235034,ENSG00000067606,ENSG00000116151,ENSG00000149527,ENSG00000157911,ENSG00000157916,ENSG00000157933,ENSG00000162585,ENSG00000187730,ENSG00000127884,ENSG00000130640,ENSG00000130643,ENSG00000148824,ENSG00000148832,ENSG00000151651,ENSG00000171794,ENSG00000171798,ENSG00000203772,ENSG00000214279,ENSG00000254536,ENSG00000169427,ENSG00000124493,ENSG00000124507,ENSG00000137309,ENSG00000186577,ENSG00000124126,ENSG00000124198,ENSG00000162341,ENSG00000172935,ENSG00000287725,ENSG00000100379,ENSG00000100385,ENSG00000187045,ENSG00000132688,ENSG00000132692,ENSG00000143294,ENSG00000143320,ENSG00000143321,ENSG00000160838,ENSG00000187800,ENSG00000198400,ENSG00000117399,ENSG00000117400,ENSG00000033100,ENSG00000106615,ENSG00000164889,ENSG00000164897,ENSG00000164900,ENSG00000213199,ENSG00000288608,ENSG00000136944,ENSG00000169155,ENSG00000177125,ENSG00000196814,ENSG00000112164,ENSG00000100665,ENSG00000130762,ENSG00000142611,ENSG00000221866,ENSG00000160256,ENSG00000184900,ENSG00000221859,ENSG00000241123,ENSG00000123454,ENSG00000160293,ENSG00000127415,ENSG00000127419,ENSG00000133256,ENSG00000145214,ENSG00000168993,ENSG00000169020,ENSG00000169026,ENSG00000178950,ENSG00000185619,ENSG00000215375,ENSG00000273238,ENSG00000054148,ENSG00000107317,ENSG00000148400,ENSG00000159069,ENSG00000165716,ENSG00000169583,ENSG00000172889,ENSG00000176919,ENSG00000187922,ENSG00000204001,ENSG00000204003,ENSG00000213213,ENSG00000232434,ENSG00000244187,ENSG00000267206,ENSG00000272896,ENSG00000284341,ENSG00000049239,ENSG00000107719,ENSG00000138316,ENSG00000166224,ENSG00000166228,ENSG00000106003,ENSG00000106009,ENSG00000101463,ENSG00000169021,ENSG00000130414,ENSG00000144504,ENSG00000178602,ENSG00000143761,ENSG00000143793,ENSG00000154342,ENSG00000154358,ENSG00000154370,ENSG00000162931,ENSG00000168148,ENSG00000168159,ENSG00000181873,ENSG00000198835,ENSG00000154118,ENSG00000109065,ENSG00000109066,ENSG00000161509,ENSG00000167861,ENSG00000172794,ENSG00000182040,ENSG00000183034,ENSG00000110400,ENSG00000148384,ENSG00000148396,ENSG00000148411,ENSG00000160360,ENSG00000165661,ENSG00000165684,ENSG00000187796,ENSG00000213221,ENSG00000260220,ENSG00000289701,ENSG00000103335,ENSG00000124391,ENSG00000158717,ENSG00000174177,ENSG00000179588,ENSG00000198931,ENSG00000107902,ENSG00000182022,ENSG00000229544,ENSG00000107281,ENSG00000107331,ENSG00000130653,ENSG00000165802,ENSG00000176058,ENSG00000177239,ENSG00000184709,ENSG00000186193,ENSG00000187609,ENSG00000187713,ENSG00000188163,ENSG00000188229,ENSG00000188566,ENSG00000188747,ENSG00000188833,ENSG00000188986,ENSG00000197355,ENSG00000198435,ENSG00000212864,ENSG00000233198,ENSG00000166546,ENSG00000101198,ENSG00000101204,ENSG00000125533,ENSG00000069812,ENSG00000116251,ENSG00000158292,ENSG00000102935,ENSG00000179195,ENSG00000137486,ENSG00000149273,ENSG00000158555,ENSG00000162139,ENSG00000148814,ENSG00000151640,ENSG00000165752,ENSG00000188385,ENSG00000087008,ENSG00000155275,ENSG00000170801,ENSG00000148290,ENSG00000148291,ENSG00000148308,ENSG00000160325,ENSG00000160326,ENSG00000170835,ENSG00000175164,ENSG00000188636,ENSG00000096433,ENSG00000161896,ENSG00000161904,ENSG00000114554,ENSG00000214324,ENSG00000157570,ENSG00000175274,ENSG00000112787,ENSG00000182870,ENSG00000183495,ENSG00000184967,ENSG00000185163,ENSG00000153789,ENSG00000101150,ENSG00000101152,ENSG00000101161,ENSG00000101213,ENSG00000125520,ENSG00000125534,ENSG00000130584,ENSG00000130589,ENSG00000130590,ENSG00000183260,ENSG00000196700,ENSG00000203896,ENSG00000273047,ENSG00000129009,ENSG00000140459,ENSG00000140464,ENSG00000159289,ENSG00000167178,ENSG00000164849,ENSG00000164850,ENSG00000164877,ENSG00000164880,ENSG00000178381,ENSG00000090316,ENSG00000159674,ENSG00000163945,ENSG00000235608,ENSG00000073350,ENSG00000108479,ENSG00000132471,ENSG00000132481,ENSG00000141569,ENSG00000161533,ENSG00000177303,ENSG00000182173,ENSG00000204316,ENSG00000204323,ENSG00000257949,ENSG00000259120,ENSG00000261408,ENSG00000266714,ENSG00000004660,ENSG00000040531,ENSG00000074356,ENSG00000127774,ENSG00000141255,ENSG00000197417,ENSG00000213977,ENSG00000262304,ENSG00000108175,ENSG00000108179,ENSG00000165424,ENSG00000110047,ENSG00000149735,ENSG00000168062,ENSG00000168066,ENSG00000168067,ENSG00000004776,ENSG00000004777,ENSG00000105290,ENSG00000105672,ENSG00000105675,ENSG00000105677,ENSG00000161249,ENSG00000167595,ENSG00000205138,ENSG00000131165,ENSG00000141002,ENSG00000158805,ENSG00000167523,ENSG00000178773,ENSG00000197912,ENSG00000198211,ENSG00000204991,ENSG00000258839,ENSG00000087116,ENSG00000123358,ENSG00000123395,ENSG00000135480,ENSG00000161835,ENSG00000161850,ENSG00000167767,ENSG00000170454,ENSG00000170465,ENSG00000185479
1	TF	Factor: CP2/LBP-1c/LSF; motif: GCTGGNTNGNNCYNG; match class: 1	TF:M00947_1	FALSE	2.43e-11	10.615	2687	838	193	20044	ENSG00000185519,ENSG00000186510,ENSG00000083444,ENSG00000120937,ENSG00000162490,ENSG00000071564,ENSG00000133243,ENSG00000181588,ENSG00000185761,ENSG00000213638,ENSG00000227500,ENSG00000130560,ENSG00000165643,ENSG00000173011,ENSG00000173013,ENSG00000160882,ENSG00000167656,ENSG00000179142,ENSG00000197353,ENSG00000198576,ENSG00000283992,ENSG00000105428,ENSG00000129195,ENSG00000068078,ENSG00000163950,ENSG00000168924,ENSG00000148341,ENSG00000188483,ENSG00000032444,ENSG00000104938,ENSG00000178531,ENSG00000182566,ENSG00000183248,ENSG00000267952,ENSG00000288669,ENSG00000182771,ENSG00000101180,ENSG00000130700,ENSG00000130702,ENSG00000171858,ENSG00000100266,ENSG00000099985,ENSG00000100012,ENSG00000100330,ENSG00000249590,ENSG00000112562,ENSG00000077549,ENSG00000142515,ENSG00000167748,ENSG00000174562,ENSG00000235034,ENSG00000261341,ENSG00000157911,ENSG00000162585,ENSG00000127884,ENSG00000130643,ENSG00000148803,ENSG00000165828,ENSG00000171798,ENSG00000197177,ENSG00000203772,ENSG00000169427,ENSG00000124507,ENSG00000124126,ENSG00000162341,ENSG00000284713,ENSG00000100055,ENSG00000100060,ENSG00000100385,ENSG00000128309,ENSG00000128311,ENSG00000187045,ENSG00000143320,ENSG00000066322,ENSG00000178922,ENSG00000253313,ENSG00000033100,ENSG00000164867,ENSG00000197150,ENSG00000112164,ENSG00000124780,ENSG00000133937,ENSG00000175894,ENSG00000221864,ENSG00000123453,ENSG00000197859,ENSG00000169020,ENSG00000169026,ENSG00000185619,ENSG00000215375,ENSG00000171302,ENSG00000127191,ENSG00000148400,ENSG00000169692,ENSG00000172889,ENSG00000177943,ENSG00000177984,ENSG00000184925,ENSG00000187922,ENSG00000204003,ENSG00000214402,ENSG00000244187,ENSG00000267206,ENSG00000272896,ENSG00000171621,ENSG00000197241,ENSG00000166220,ENSG00000166224,ENSG00000106012,ENSG00000136295,ENSG00000101463,ENSG00000063660,ENSG00000178602,ENSG00000154358,ENSG00000168148,ENSG00000109062,ENSG00000109089,ENSG00000161509,ENSG00000172794,ENSG00000183034,ENSG00000110400,ENSG00000148396,ENSG00000148411,ENSG00000160360,ENSG00000213221,ENSG00000051523,ENSG00000129993,ENSG00000179588,ENSG00000107331,ENSG00000176101,ENSG00000176248,ENSG00000180549,ENSG00000187609,ENSG00000188747,ENSG00000188833,ENSG00000198113,ENSG00000198569,ENSG00000284976,ENSG00000166546,ENSG00000101197,ENSG00000101203,ENSG00000101210,ENSG00000158286,ENSG00000171680,ENSG00000102935,ENSG00000149243,ENSG00000188385,ENSG00000125089,ENSG00000148288,ENSG00000160326,ENSG00000285245,ENSG00000096395,ENSG00000175274,ENSG00000184967,ENSG00000185163,ENSG00000153786,ENSG00000101213,ENSG00000125531,ENSG00000125534,ENSG00000130584,ENSG00000130589,ENSG00000183260,ENSG00000243509,ENSG00000129009,ENSG00000132470,ENSG00000177303,ENSG00000177728,ENSG00000259120,ENSG00000004660,ENSG00000040531,ENSG00000108405,ENSG00000196689,ENSG00000197417,ENSG00000262304,ENSG00000108179,ENSG00000068831,ENSG00000110047,ENSG00000168066,ENSG00000168067,ENSG00000105290,ENSG00000126243,ENSG00000126259,ENSG00000161270,ENSG00000249115,ENSG00000272333,ENSG00000140995,ENSG00000198211,ENSG00000204991,ENSG00000258839,ENSG00000177932,ENSG00000170465,ENSG00000185479,ENSG00000205420
1	TF	Factor: VDR; motif: GGGKRNRRGGWSA; match class: 1	TF:M00444_1	FALSE	2.55e-11	10.5933	4711	838	294	20044	ENSG00000055070,ENSG00000142632,ENSG00000186510,ENSG00000111245,ENSG00000111249,ENSG00000083444,ENSG00000116661,ENSG00000162490,ENSG00000175206,ENSG00000204624,ENSG00000133243,ENSG00000133275,ENSG00000185761,ENSG00000185988,ENSG00000205922,ENSG00000213638,ENSG00000227500,ENSG00000107147,ENSG00000122140,ENSG00000148386,ENSG00000160345,ENSG00000160349,ENSG00000236543,ENSG00000186350,ENSG00000178597,ENSG00000184985,ENSG00000140538,ENSG00000160882,ENSG00000167653,ENSG00000181790,ENSG00000198576,ENSG00000234616,ENSG00000283992,ENSG00000105426,ENSG00000129195,ENSG00000129221,ENSG00000179314,ENSG00000013810,ENSG00000068078,ENSG00000109685,ENSG00000168924,ENSG00000168936,ENSG00000095321,ENSG00000148343,ENSG00000167130,ENSG00000032444,ENSG00000076826,ENSG00000076924,ENSG00000076984,ENSG00000090659,ENSG00000104938,ENSG00000171017,ENSG00000174788,ENSG00000181029,ENSG00000182566,ENSG00000183248,ENSG00000229833,ENSG00000267952,ENSG00000268400,ENSG00000268614,ENSG00000056487,ENSG00000101180,ENSG00000130701,ENSG00000130702,ENSG00000130706,ENSG00000149657,ENSG00000149679,ENSG00000171858,ENSG00000100266,ENSG00000100304,ENSG00000099985,ENSG00000099999,ENSG00000128342,ENSG00000239282,ENSG00000248751,ENSG00000109501,ENSG00000153303,ENSG00000164488,ENSG00000077549,ENSG00000162482,ENSG00000211454,ENSG00000141570,ENSG00000105472,ENSG00000131409,ENSG00000142515,ENSG00000161677,ENSG00000161681,ENSG00000167748,ENSG00000174562,ENSG00000204653,ENSG00000142609,ENSG00000149527,ENSG00000157911,ENSG00000162585,ENSG00000127884,ENSG00000130643,ENSG00000148824,ENSG00000171794,ENSG00000171798,ENSG00000214279,ENSG00000169427,ENSG00000124493,ENSG00000124507,ENSG00000137309,ENSG00000186577,ENSG00000124198,ENSG00000172935,ENSG00000287725,ENSG00000100379,ENSG00000166897,ENSG00000278195,ENSG00000027869,ENSG00000132692,ENSG00000143314,ENSG00000143320,ENSG00000198400,ENSG00000066056,ENSG00000066322,ENSG00000178922,ENSG00000253313,ENSG00000164889,ENSG00000164896,ENSG00000164897,ENSG00000181652,ENSG00000213199,ENSG00000278685,ENSG00000285480,ENSG00000136828,ENSG00000112164,ENSG00000133937,ENSG00000165953,ENSG00000196136,ENSG00000130762,ENSG00000142611,ENSG00000175894,ENSG00000123453,ENSG00000187616,ENSG00000196990,ENSG00000168993,ENSG00000169026,ENSG00000273238,ENSG00000107317,ENSG00000127191,ENSG00000148362,ENSG00000165716,ENSG00000169583,ENSG00000169692,ENSG00000172889,ENSG00000196642,ENSG00000213213,ENSG00000214402,ENSG00000232434,ENSG00000284341,ENSG00000171621,ENSG00000180758,ENSG00000197241,ENSG00000107719,ENSG00000138316,ENSG00000180644,ENSG00000106009,ENSG00000146535,ENSG00000174945,ENSG00000198286,ENSG00000077984,ENSG00000063660,ENSG00000144504,ENSG00000172428,ENSG00000154358,ENSG00000154370,ENSG00000162931,ENSG00000198835,ENSG00000161509,ENSG00000167861,ENSG00000172782,ENSG00000182040,ENSG00000182938,ENSG00000284690,ENSG00000110400,ENSG00000148411,ENSG00000160360,ENSG00000238227,ENSG00000260220,ENSG00000051523,ENSG00000141012,ENSG00000167515,ENSG00000065154,ENSG00000054179,ENSG00000107331,ENSG00000176058,ENSG00000176978,ENSG00000180549,ENSG00000186193,ENSG00000187609,ENSG00000188747,ENSG00000197768,ENSG00000233198,ENSG00000279073,ENSG00000284976,ENSG00000166546,ENSG00000075043,ENSG00000101197,ENSG00000101198,ENSG00000101203,ENSG00000125533,ENSG00000149658,ENSG00000196581,ENSG00000069424,ENSG00000116254,ENSG00000173673,ENSG00000178882,ENSG00000179195,ENSG00000149243,ENSG00000171561,ENSG00000261594,ENSG00000148814,ENSG00000151640,ENSG00000171813,ENSG00000188385,ENSG00000170801,ENSG00000148288,ENSG00000160271,ENSG00000160326,ENSG00000170835,ENSG00000285245,ENSG00000138944,ENSG00000030110,ENSG00000096433,ENSG00000161896,ENSG00000175274,ENSG00000131149,ENSG00000153789,ENSG00000125508,ENSG00000125520,ENSG00000125531,ENSG00000125534,ENSG00000130589,ENSG00000196700,ENSG00000197457,ENSG00000198276,ENSG00000203896,ENSG00000243509,ENSG00000129009,ENSG00000138629,ENSG00000140464,ENSG00000140481,ENSG00000159289,ENSG00000127418,ENSG00000178222,ENSG00000235608,ENSG00000132470,ENSG00000161533,ENSG00000177303,ENSG00000182173,ENSG00000257949,ENSG00000261408,ENSG00000267426,ENSG00000004660,ENSG00000074356,ENSG00000108405,ENSG00000108175,ENSG00000108179,ENSG00000068831,ENSG00000068971,ENSG00000110046,ENSG00000168065,ENSG00000171219,ENSG00000105672,ENSG00000105675,ENSG00000105677,ENSG00000126246,ENSG00000126259,ENSG00000126267,ENSG00000161265,ENSG00000161270,ENSG00000167604,ENSG00000188223,ENSG00000205155,ENSG00000249115,ENSG00000267120,ENSG00000267796,ENSG00000272333,ENSG00000075399,ENSG00000140995,ENSG00000141002,ENSG00000158792,ENSG00000158805,ENSG00000167523,ENSG00000178773,ENSG00000204991,ENSG00000258947,ENSG00000087116,ENSG00000135480,ENSG00000161835,ENSG00000170442
1	TF	Factor: Sp2; motif: TGGGCGCGCCCA; match class: 1	TF:M06948_1	FALSE	2.66e-11	10.575	6372	838	371	20044	ENSG00000111249,ENSG00000111252,ENSG00000198324,ENSG00000204842,ENSG00000011021,ENSG00000083444,ENSG00000116688,ENSG00000120937,ENSG00000162490,ENSG00000177000,ENSG00000215910,ENSG00000071564,ENSG00000071655,ENSG00000079313,ENSG00000129911,ENSG00000129968,ENSG00000130270,ENSG00000133243,ENSG00000133275,ENSG00000181588,ENSG00000185761,ENSG00000107147,ENSG00000122140,ENSG00000130560,ENSG00000165643,ENSG00000169925,ENSG00000196363,ENSG00000235106,ENSG00000109519,ENSG00000184985,ENSG00000140538,ENSG00000140543,ENSG00000173867,ENSG00000160886,ENSG00000167653,ENSG00000163873,ENSG00000163874,ENSG00000163875,ENSG00000105426,ENSG00000091622,ENSG00000013810,ENSG00000068078,ENSG00000109685,ENSG00000163950,ENSG00000168924,ENSG00000148341,ENSG00000167130,ENSG00000188483,ENSG00000076826,ENSG00000076944,ENSG00000076984,ENSG00000104921,ENSG00000104980,ENSG00000142459,ENSG00000171017,ENSG00000178531,ENSG00000181029,ENSG00000183248,ENSG00000198816,ENSG00000186654,ENSG00000248405,ENSG00000182771,ENSG00000101180,ENSG00000130699,ENSG00000130702,ENSG00000130703,ENSG00000130706,ENSG00000149657,ENSG00000149679,ENSG00000171858,ENSG00000159307,ENSG00000186732,ENSG00000100012,ENSG00000128342,ENSG00000176635,ENSG00000239282,ENSG00000109501,ENSG00000152969,ENSG00000181215,ENSG00000153303,ENSG00000164488,ENSG00000040487,ENSG00000053371,ENSG00000077549,ENSG00000162482,ENSG00000211454,ENSG00000141570,ENSG00000167291,ENSG00000173894,ENSG00000161677,ENSG00000161681,ENSG00000261341,ENSG00000149527,ENSG00000162585,ENSG00000187730,ENSG00000122965,ENSG00000130640,ENSG00000148803,ENSG00000148832,ENSG00000171794,ENSG00000171798,ENSG00000198546,ENSG00000203772,ENSG00000254536,ENSG00000283496,ENSG00000219438,ENSG00000167632,ENSG00000169427,ENSG00000137309,ENSG00000186577,ENSG00000272325,ENSG00000124126,ENSG00000162341,ENSG00000172927,ENSG00000287725,ENSG00000100055,ENSG00000100065,ENSG00000128340,ENSG00000027644,ENSG00000143303,ENSG00000143319,ENSG00000143321,ENSG00000163382,ENSG00000198400,ENSG00000066322,ENSG00000117399,ENSG00000013374,ENSG00000033100,ENSG00000082014,ENSG00000164889,ENSG00000164896,ENSG00000164897,ENSG00000164900,ENSG00000136828,ENSG00000136944,ENSG00000169155,ENSG00000177125,ENSG00000196814,ENSG00000112164,ENSG00000112167,ENSG00000124780,ENSG00000130762,ENSG00000142611,ENSG00000221866,ENSG00000184787,ENSG00000184900,ENSG00000188155,ENSG00000215455,ENSG00000221837,ENSG00000243489,ENSG00000160293,ENSG00000196990,ENSG00000127415,ENSG00000145214,ENSG00000168993,ENSG00000169020,ENSG00000185619,ENSG00000215375,ENSG00000273238,ENSG00000167280,ENSG00000127191,ENSG00000148400,ENSG00000159069,ENSG00000165716,ENSG00000169583,ENSG00000169692,ENSG00000172889,ENSG00000177943,ENSG00000196642,ENSG00000204003,ENSG00000244187,ENSG00000267206,ENSG00000272896,ENSG00000049239,ENSG00000107719,ENSG00000138316,ENSG00000106003,ENSG00000146535,ENSG00000174945,ENSG00000101463,ENSG00000172428,ENSG00000143761,ENSG00000143774,ENSG00000143793,ENSG00000154342,ENSG00000154358,ENSG00000168159,ENSG00000103257,ENSG00000104731,ENSG00000154118,ENSG00000109062,ENSG00000109089,ENSG00000161509,ENSG00000161513,ENSG00000167861,ENSG00000182040,ENSG00000182938,ENSG00000183034,ENSG00000110400,ENSG00000148384,ENSG00000148396,ENSG00000148411,ENSG00000160360,ENSG00000165661,ENSG00000165688,ENSG00000165689,ENSG00000213221,ENSG00000238227,ENSG00000260220,ENSG00000103335,ENSG00000124391,ENSG00000158545,ENSG00000158717,ENSG00000167508,ENSG00000167513,ENSG00000174177,ENSG00000179588,ENSG00000185669,ENSG00000198931,ENSG00000107902,ENSG00000182022,ENSG00000054179,ENSG00000107281,ENSG00000107331,ENSG00000165802,ENSG00000176058,ENSG00000176884,ENSG00000176978,ENSG00000184709,ENSG00000186193,ENSG00000187609,ENSG00000187713,ENSG00000188229,ENSG00000188566,ENSG00000188747,ENSG00000188986,ENSG00000197355,ENSG00000197768,ENSG00000198435,ENSG00000284976,ENSG00000166546,ENSG00000179776,ENSG00000075043,ENSG00000101198,ENSG00000101199,ENSG00000101204,ENSG00000101210,ENSG00000125533,ENSG00000149658,ENSG00000196581,ENSG00000069812,ENSG00000116237,ENSG00000116251,ENSG00000116254,ENSG00000158286,ENSG00000158292,ENSG00000187017,ENSG00000215788,ENSG00000102935,ENSG00000179195,ENSG00000137486,ENSG00000149273,ENSG00000151640,ENSG00000165752,ENSG00000171813,ENSG00000188385,ENSG00000125089,ENSG00000170801,ENSG00000148248,ENSG00000148296,ENSG00000148308,ENSG00000160271,ENSG00000160323,ENSG00000160325,ENSG00000175164,ENSG00000198870,ENSG00000100347,ENSG00000188677,ENSG00000096395,ENSG00000096433,ENSG00000137288,ENSG00000161904,ENSG00000114554,ENSG00000157570,ENSG00000112787,ENSG00000182870,ENSG00000184967,ENSG00000185163,ENSG00000131149,ENSG00000153789,ENSG00000101213,ENSG00000101216,ENSG00000101246,ENSG00000125520,ENSG00000125534,ENSG00000130584,ENSG00000130590,ENSG00000183260,ENSG00000196700,ENSG00000197114,ENSG00000197457,ENSG00000273154,ENSG00000138623,ENSG00000164853,ENSG00000164877,ENSG00000178381,ENSG00000090316,ENSG00000127418,ENSG00000163945,ENSG00000178222,ENSG00000235608,ENSG00000073350,ENSG00000092929,ENSG00000132471,ENSG00000132478,ENSG00000132481,ENSG00000141569,ENSG00000177728,ENSG00000182173,ENSG00000204316,ENSG00000266714,ENSG00000040531,ENSG00000074370,ENSG00000127774,ENSG00000197417,ENSG00000213977,ENSG00000262304,ENSG00000108175,ENSG00000108179,ENSG00000165424,ENSG00000068831,ENSG00000110076,ENSG00000133895,ENSG00000168066,ENSG00000171219,ENSG00000004776,ENSG00000004777,ENSG00000105290,ENSG00000105677,ENSG00000105679,ENSG00000126243,ENSG00000126259,ENSG00000161265,ENSG00000167595,ENSG00000167604,ENSG00000188223,ENSG00000205138,ENSG00000205155,ENSG00000249115,ENSG00000267120,ENSG00000267796,ENSG00000131165,ENSG00000141002,ENSG00000158792,ENSG00000167523,ENSG00000167526,ENSG00000178773,ENSG00000185324,ENSG00000187741,ENSG00000197912,ENSG00000198211,ENSG00000258839,ENSG00000258947,ENSG00000087116,ENSG00000234284,ENSG00000123358,ENSG00000123395,ENSG00000161835,ENSG00000170442,ENSG00000205426,ENSG00000284791
1	TF	Factor: LKLF; motif: NGGGCGG; match class: 1	TF:M05499_1	FALSE	3.34e-11	10.4763	2582	838	187	20044	ENSG00000142632,ENSG00000111252,ENSG00000198324,ENSG00000116661,ENSG00000116670,ENSG00000132879,ENSG00000162490,ENSG00000177674,ENSG00000204624,ENSG00000071564,ENSG00000071655,ENSG00000129968,ENSG00000133275,ENSG00000181588,ENSG00000205922,ENSG00000122133,ENSG00000122136,ENSG00000130560,ENSG00000165643,ENSG00000196363,ENSG00000104499,ENSG00000167656,ENSG00000180155,ENSG00000198576,ENSG00000284505,ENSG00000109685,ENSG00000174137,ENSG00000148341,ENSG00000235007,ENSG00000090674,ENSG00000104976,ENSG00000142459,ENSG00000183019,ENSG00000186654,ENSG00000248405,ENSG00000101182,ENSG00000130699,ENSG00000149657,ENSG00000149679,ENSG00000184402,ENSG00000100290,ENSG00000159307,ENSG00000099992,ENSG00000152969,ENSG00000181215,ENSG00000153303,ENSG00000040487,ENSG00000053371,ENSG00000077549,ENSG00000162482,ENSG00000141570,ENSG00000129455,ENSG00000067606,ENSG00000149527,ENSG00000130640,ENSG00000130643,ENSG00000148824,ENSG00000198546,ENSG00000283496,ENSG00000137309,ENSG00000186577,ENSG00000100065,ENSG00000128309,ENSG00000128311,ENSG00000143320,ENSG00000198400,ENSG00000066322,ENSG00000253313,ENSG00000013374,ENSG00000133612,ENSG00000164897,ENSG00000136828,ENSG00000196814,ENSG00000133937,ENSG00000130762,ENSG00000184900,ENSG00000205445,ENSG00000123453,ENSG00000160293,ENSG00000127419,ENSG00000145214,ENSG00000169020,ENSG00000178950,ENSG00000215375,ENSG00000054148,ENSG00000127191,ENSG00000159069,ENSG00000169583,ENSG00000169692,ENSG00000176919,ENSG00000187922,ENSG00000232434,ENSG00000180758,ENSG00000106009,ENSG00000136295,ENSG00000198286,ENSG00000143761,ENSG00000143774,ENSG00000143793,ENSG00000154370,ENSG00000162910,ENSG00000162931,ENSG00000198835,ENSG00000103257,ENSG00000161513,ENSG00000148384,ENSG00000165661,ENSG00000165688,ENSG00000165689,ENSG00000260220,ENSG00000051523,ENSG00000158717,ENSG00000174177,ENSG00000054179,ENSG00000165802,ENSG00000177239,ENSG00000184709,ENSG00000188229,ENSG00000188833,ENSG00000188986,ENSG00000197355,ENSG00000198435,ENSG00000166546,ENSG00000101204,ENSG00000101210,ENSG00000149658,ENSG00000196581,ENSG00000069812,ENSG00000179195,ENSG00000137486,ENSG00000151640,ENSG00000165752,ENSG00000170801,ENSG00000148290,ENSG00000148291,ENSG00000148296,ENSG00000148297,ENSG00000148300,ENSG00000148303,ENSG00000160323,ENSG00000171102,ENSG00000096395,ENSG00000114554,ENSG00000085117,ENSG00000183495,ENSG00000131149,ENSG00000153789,ENSG00000101152,ENSG00000101161,ENSG00000125520,ENSG00000125534,ENSG00000130590,ENSG00000198276,ENSG00000243509,ENSG00000138623,ENSG00000164850,ENSG00000164853,ENSG00000164877,ENSG00000178381,ENSG00000127418,ENSG00000159674,ENSG00000073350,ENSG00000108469,ENSG00000132481,ENSG00000161526,ENSG00000004660,ENSG00000074370,ENSG00000083454,ENSG00000257950,ENSG00000165424,ENSG00000068831,ENSG00000068971,ENSG00000110076,ENSG00000171219,ENSG00000197891,ENSG00000004777,ENSG00000126246,ENSG00000167604,ENSG00000205138,ENSG00000267796,ENSG00000131165,ENSG00000141002,ENSG00000158792,ENSG00000158805,ENSG00000167523,ENSG00000187741,ENSG00000197912
1	TF	Factor: KLF17; motif: NGGGCGG; match class: 1	TF:M05386_1	FALSE	3.34e-11	10.4763	2582	838	187	20044	ENSG00000142632,ENSG00000111252,ENSG00000198324,ENSG00000116661,ENSG00000116670,ENSG00000132879,ENSG00000162490,ENSG00000177674,ENSG00000204624,ENSG00000071564,ENSG00000071655,ENSG00000129968,ENSG00000133275,ENSG00000181588,ENSG00000205922,ENSG00000122133,ENSG00000122136,ENSG00000130560,ENSG00000165643,ENSG00000196363,ENSG00000104499,ENSG00000167656,ENSG00000180155,ENSG00000198576,ENSG00000284505,ENSG00000109685,ENSG00000174137,ENSG00000148341,ENSG00000235007,ENSG00000090674,ENSG00000104976,ENSG00000142459,ENSG00000183019,ENSG00000186654,ENSG00000248405,ENSG00000101182,ENSG00000130699,ENSG00000149657,ENSG00000149679,ENSG00000184402,ENSG00000100290,ENSG00000159307,ENSG00000099992,ENSG00000152969,ENSG00000181215,ENSG00000153303,ENSG00000040487,ENSG00000053371,ENSG00000077549,ENSG00000162482,ENSG00000141570,ENSG00000129455,ENSG00000067606,ENSG00000149527,ENSG00000130640,ENSG00000130643,ENSG00000148824,ENSG00000198546,ENSG00000283496,ENSG00000137309,ENSG00000186577,ENSG00000100065,ENSG00000128309,ENSG00000128311,ENSG00000143320,ENSG00000198400,ENSG00000066322,ENSG00000253313,ENSG00000013374,ENSG00000133612,ENSG00000164897,ENSG00000136828,ENSG00000196814,ENSG00000133937,ENSG00000130762,ENSG00000184900,ENSG00000205445,ENSG00000123453,ENSG00000160293,ENSG00000127419,ENSG00000145214,ENSG00000169020,ENSG00000178950,ENSG00000215375,ENSG00000054148,ENSG00000127191,ENSG00000159069,ENSG00000169583,ENSG00000169692,ENSG00000176919,ENSG00000187922,ENSG00000232434,ENSG00000180758,ENSG00000106009,ENSG00000136295,ENSG00000198286,ENSG00000143761,ENSG00000143774,ENSG00000143793,ENSG00000154370,ENSG00000162910,ENSG00000162931,ENSG00000198835,ENSG00000103257,ENSG00000161513,ENSG00000148384,ENSG00000165661,ENSG00000165688,ENSG00000165689,ENSG00000260220,ENSG00000051523,ENSG00000158717,ENSG00000174177,ENSG00000054179,ENSG00000165802,ENSG00000177239,ENSG00000184709,ENSG00000188229,ENSG00000188833,ENSG00000188986,ENSG00000197355,ENSG00000198435,ENSG00000166546,ENSG00000101204,ENSG00000101210,ENSG00000149658,ENSG00000196581,ENSG00000069812,ENSG00000179195,ENSG00000137486,ENSG00000151640,ENSG00000165752,ENSG00000170801,ENSG00000148290,ENSG00000148291,ENSG00000148296,ENSG00000148297,ENSG00000148300,ENSG00000148303,ENSG00000160323,ENSG00000171102,ENSG00000096395,ENSG00000114554,ENSG00000085117,ENSG00000183495,ENSG00000131149,ENSG00000153789,ENSG00000101152,ENSG00000101161,ENSG00000125520,ENSG00000125534,ENSG00000130590,ENSG00000198276,ENSG00000243509,ENSG00000138623,ENSG00000164850,ENSG00000164853,ENSG00000164877,ENSG00000178381,ENSG00000127418,ENSG00000159674,ENSG00000073350,ENSG00000108469,ENSG00000132481,ENSG00000161526,ENSG00000004660,ENSG00000074370,ENSG00000083454,ENSG00000257950,ENSG00000165424,ENSG00000068831,ENSG00000068971,ENSG00000110076,ENSG00000171219,ENSG00000197891,ENSG00000004777,ENSG00000126246,ENSG00000167604,ENSG00000205138,ENSG00000267796,ENSG00000131165,ENSG00000141002,ENSG00000158792,ENSG00000158805,ENSG00000167523,ENSG00000187741,ENSG00000197912
1	TF	Factor: BTEB3; motif: BNRNGGGAGGNGT	TF:M01865	FALSE	3.7e-11	10.4321	10138	838	532	20044	ENSG00000055070,ENSG00000142627,ENSG00000142632,ENSG00000185519,ENSG00000226490,ENSG00000226807,ENSG00000111249,ENSG00000111252,ENSG00000198324,ENSG00000204842,ENSG00000011021,ENSG00000116670,ENSG00000116685,ENSG00000116688,ENSG00000162490,ENSG00000175206,ENSG00000177000,ENSG00000177674,ENSG00000204624,ENSG00000215910,ENSG00000071564,ENSG00000129911,ENSG00000129968,ENSG00000133243,ENSG00000133275,ENSG00000181588,ENSG00000185761,ENSG00000185988,ENSG00000213638,ENSG00000227500,ENSG00000107147,ENSG00000122140,ENSG00000148386,ENSG00000160345,ENSG00000165643,ENSG00000236543,ENSG00000169925,ENSG00000186350,ENSG00000235106,ENSG00000184985,ENSG00000140538,ENSG00000140543,ENSG00000173867,ENSG00000126233,ENSG00000130193,ENSG00000160886,ENSG00000167653,ENSG00000181790,ENSG00000197353,ENSG00000198576,ENSG00000234616,ENSG00000163873,ENSG00000163874,ENSG00000163875,ENSG00000105426,ENSG00000129221,ENSG00000179314,ENSG00000068078,ENSG00000109685,ENSG00000168924,ENSG00000174137,ENSG00000185049,ENSG00000095319,ENSG00000148341,ENSG00000148343,ENSG00000188483,ENSG00000235007,ENSG00000032444,ENSG00000066044,ENSG00000076826,ENSG00000076944,ENSG00000076984,ENSG00000090674,ENSG00000104976,ENSG00000142459,ENSG00000171017,ENSG00000178531,ENSG00000181029,ENSG00000182566,ENSG00000183019,ENSG00000183248,ENSG00000260001,ENSG00000267952,ENSG00000268614,ENSG00000288669,ENSG00000056487,ENSG00000241484,ENSG00000182771,ENSG00000101180,ENSG00000101182,ENSG00000130699,ENSG00000130700,ENSG00000130701,ENSG00000130702,ENSG00000130706,ENSG00000149657,ENSG00000171858,ENSG00000184402,ENSG00000100266,ENSG00000100290,ENSG00000100304,ENSG00000159307,ENSG00000186732,ENSG00000099985,ENSG00000099992,ENSG00000100003,ENSG00000100012,ENSG00000100330,ENSG00000128342,ENSG00000176635,ENSG00000239282,ENSG00000248751,ENSG00000249590,ENSG00000074211,ENSG00000109501,ENSG00000152969,ENSG00000181215,ENSG00000112562,ENSG00000040487,ENSG00000053371,ENSG00000077549,ENSG00000211454,ENSG00000141570,ENSG00000141582,ENSG00000173894,ENSG00000182156,ENSG00000105472,ENSG00000129455,ENSG00000131409,ENSG00000142513,ENSG00000142515,ENSG00000161677,ENSG00000161681,ENSG00000167751,ENSG00000167754,ENSG00000167755,ENSG00000169035,ENSG00000174562,ENSG00000204653,ENSG00000235034,ENSG00000269741,ENSG00000074047,ENSG00000067606,ENSG00000116151,ENSG00000149527,ENSG00000157916,ENSG00000157933,ENSG00000162585,ENSG00000187730,ENSG00000127884,ENSG00000130640,ENSG00000130643,ENSG00000148803,ENSG00000148832,ENSG00000151650,ENSG00000151651,ENSG00000165828,ENSG00000171794,ENSG00000197177,ENSG00000198546,ENSG00000203772,ENSG00000254536,ENSG00000283496,ENSG00000167632,ENSG00000169427,ENSG00000124493,ENSG00000124507,ENSG00000137309,ENSG00000186577,ENSG00000272325,ENSG00000124126,ENSG00000162341,ENSG00000172927,ENSG00000172935,ENSG00000284713,ENSG00000287725,ENSG00000100060,ENSG00000100065,ENSG00000100379,ENSG00000128309,ENSG00000128311,ENSG00000128340,ENSG00000166897,ENSG00000278195,ENSG00000027644,ENSG00000027869,ENSG00000132688,ENSG00000143314,ENSG00000143320,ENSG00000143321,ENSG00000160838,ENSG00000163382,ENSG00000183856,ENSG00000187862,ENSG00000198400,ENSG00000066056,ENSG00000066322,ENSG00000117395,ENSG00000117399,ENSG00000159479,ENSG00000179178,ENSG00000198198,ENSG00000243710,ENSG00000253313,ENSG00000033050,ENSG00000033100,ENSG00000082014,ENSG00000106615,ENSG00000127377,ENSG00000133612,ENSG00000146926,ENSG00000164885,ENSG00000164889,ENSG00000164896,ENSG00000164897,ENSG00000164900,ENSG00000181652,ENSG00000187260,ENSG00000285292,ENSG00000285480,ENSG00000288608,ENSG00000136828,ENSG00000136944,ENSG00000169155,ENSG00000196814,ENSG00000095981,ENSG00000112164,ENSG00000124721,ENSG00000164627,ENSG00000100665,ENSG00000133937,ENSG00000196136,ENSG00000130762,ENSG00000142611,ENSG00000162591,ENSG00000169717,ENSG00000221866,ENSG00000160255,ENSG00000184900,ENSG00000187766,ENSG00000188155,ENSG00000189169,ENSG00000205445,ENSG00000215454,ENSG00000215455,ENSG00000221837,ENSG00000221859,ENSG00000241123,ENSG00000243489,ENSG00000272804,ENSG00000197859,ENSG00000127415,ENSG00000145214,ENSG00000145217,ENSG00000168993,ENSG00000169020,ENSG00000215375,ENSG00000273238,ENSG00000167280,ENSG00000171302,ENSG00000054148,ENSG00000107317,ENSG00000127191,ENSG00000148362,ENSG00000148400,ENSG00000159069,ENSG00000165716,ENSG00000169583,ENSG00000169692,ENSG00000172889,ENSG00000176919,ENSG00000184925,ENSG00000187922,ENSG00000196642,ENSG00000213213,ENSG00000214402,ENSG00000232434,ENSG00000244187,ENSG00000272896,ENSG00000284341,ENSG00000180758,ENSG00000197241,ENSG00000166224,ENSG00000180644,ENSG00000106003,ENSG00000136295,ENSG00000146535,ENSG00000174945,ENSG00000198286,ENSG00000077984,ENSG00000101463,ENSG00000101474,ENSG00000063660,ENSG00000178586,ENSG00000182083,ENSG00000143761,ENSG00000143793,ENSG00000154358,ENSG00000154370,ENSG00000162931,ENSG00000181218,ENSG00000181873,ENSG00000196890,ENSG00000104731,ENSG00000154118,ENSG00000172530,ENSG00000109062,ENSG00000109065,ENSG00000109066,ENSG00000161509,ENSG00000167850,ENSG00000167861,ENSG00000172782,ENSG00000172794,ENSG00000178789,ENSG00000182040,ENSG00000182938,ENSG00000183034,ENSG00000186074,ENSG00000110400,ENSG00000107187,ENSG00000148396,ENSG00000148411,ENSG00000160360,ENSG00000165688,ENSG00000165689,ENSG00000187796,ENSG00000213221,ENSG00000260220,ENSG00000289701,ENSG00000051523,ENSG00000103335,ENSG00000124391,ENSG00000141012,ENSG00000158545,ENSG00000158717,ENSG00000167515,ENSG00000174177,ENSG00000179588,ENSG00000185669,ENSG00000065154,ENSG00000107902,ENSG00000182022,ENSG00000229544,ENSG00000107331,ENSG00000165802,ENSG00000176058,ENSG00000176884,ENSG00000176978,ENSG00000180549,ENSG00000184709,ENSG00000187609,ENSG00000188163,ENSG00000188229,ENSG00000188747,ENSG00000188833,ENSG00000188986,ENSG00000197355,ENSG00000197768,ENSG00000198113,ENSG00000212864,ENSG00000233198,ENSG00000279073,ENSG00000166546,ENSG00000179776,ENSG00000260851,ENSG00000075043,ENSG00000101197,ENSG00000101198,ENSG00000101199,ENSG00000101203,ENSG00000101204,ENSG00000101210,ENSG00000125533,ENSG00000196581,ENSG00000069424,ENSG00000097021,ENSG00000116251,ENSG00000116254,ENSG00000158292,ENSG00000171680,ENSG00000173673,ENSG00000215788,ENSG00000102935,ENSG00000178882,ENSG00000179195,ENSG00000137486,ENSG00000137491,ENSG00000149243,ENSG00000162139,ENSG00000261594,ENSG00000148814,ENSG00000151640,ENSG00000171813,ENSG00000188385,ENSG00000163995,ENSG00000148248,ENSG00000148288,ENSG00000148290,ENSG00000148291,ENSG00000148296,ENSG00000148297,ENSG00000148300,ENSG00000148303,ENSG00000160325,ENSG00000160326,ENSG00000170835,ENSG00000175164,ENSG00000198870,ENSG00000285245,ENSG00000138944,ENSG00000096433,ENSG00000137288,ENSG00000161896,ENSG00000161904,ENSG00000239620,ENSG00000085117,ENSG00000157570,ENSG00000175274,ENSG00000112787,ENSG00000182870,ENSG00000184967,ENSG00000185163,ENSG00000131149,ENSG00000153789,ENSG00000101150,ENSG00000101152,ENSG00000101161,ENSG00000101213,ENSG00000101216,ENSG00000101246,ENSG00000125508,ENSG00000125520,ENSG00000125531,ENSG00000125534,ENSG00000130584,ENSG00000130590,ENSG00000183260,ENSG00000197114,ENSG00000197457,ENSG00000203896,ENSG00000243509,ENSG00000258366,ENSG00000273047,ENSG00000273154,ENSG00000129009,ENSG00000137868,ENSG00000138623,ENSG00000138629,ENSG00000140459,ENSG00000140464,ENSG00000140481,ENSG00000167178,ENSG00000164850,ENSG00000164853,ENSG00000164877,ENSG00000164880,ENSG00000178381,ENSG00000127418,ENSG00000159692,ENSG00000178222,ENSG00000235608,ENSG00000073350,ENSG00000092929,ENSG00000108469,ENSG00000108479,ENSG00000132470,ENSG00000132475,ENSG00000132481,ENSG00000141569,ENSG00000161526,ENSG00000177303,ENSG00000182173,ENSG00000204316,ENSG00000004660,ENSG00000074370,ENSG00000083454,ENSG00000108405,ENSG00000167723,ENSG00000196689,ENSG00000257950,ENSG00000108179,ENSG00000165424,ENSG00000068831,ENSG00000068976,ENSG00000110076,ENSG00000149735,ENSG00000168066,ENSG00000197891,ENSG00000004777,ENSG00000011590,ENSG00000105290,ENSG00000105672,ENSG00000105675,ENSG00000105677,ENSG00000105679,ENSG00000126243,ENSG00000161265,ENSG00000161270,ENSG00000167595,ENSG00000167604,ENSG00000188223,ENSG00000205138,ENSG00000205155,ENSG00000249115,ENSG00000267120,ENSG00000267796,ENSG00000272333,ENSG00000283758,ENSG00000075399,ENSG00000131165,ENSG00000158792,ENSG00000158805,ENSG00000167523,ENSG00000167526,ENSG00000187741,ENSG00000197912,ENSG00000198211,ENSG00000204991,ENSG00000258839,ENSG00000258947,ENSG00000087116,ENSG00000123358,ENSG00000123395,ENSG00000135480,ENSG00000161835,ENSG00000161850,ENSG00000167767,ENSG00000170442,ENSG00000170523,ENSG00000185479,ENSG00000205426
1	TF	Factor: Sp1; motif: NGGGGCGGGGN	TF:M07395	FALSE	3.71e-11	10.4302	10981	838	566	20044	ENSG00000055070,ENSG00000142632,ENSG00000173641,ENSG00000184908,ENSG00000185519,ENSG00000226807,ENSG00000111249,ENSG00000111252,ENSG00000198324,ENSG00000204842,ENSG00000011021,ENSG00000083444,ENSG00000116661,ENSG00000116663,ENSG00000116670,ENSG00000116685,ENSG00000116688,ENSG00000132879,ENSG00000162490,ENSG00000175206,ENSG00000177000,ENSG00000177674,ENSG00000204624,ENSG00000215910,ENSG00000071564,ENSG00000071655,ENSG00000127540,ENSG00000129911,ENSG00000129968,ENSG00000130270,ENSG00000133243,ENSG00000133275,ENSG00000181588,ENSG00000185988,ENSG00000205922,ENSG00000213638,ENSG00000227500,ENSG00000267059,ENSG00000107147,ENSG00000122133,ENSG00000122136,ENSG00000122140,ENSG00000130559,ENSG00000130560,ENSG00000160345,ENSG00000165643,ENSG00000236543,ENSG00000169925,ENSG00000186350,ENSG00000196363,ENSG00000235106,ENSG00000109519,ENSG00000132405,ENSG00000173011,ENSG00000173013,ENSG00000140538,ENSG00000140543,ENSG00000173867,ENSG00000104499,ENSG00000130193,ENSG00000160886,ENSG00000167656,ENSG00000180155,ENSG00000181790,ENSG00000197353,ENSG00000198576,ENSG00000234616,ENSG00000284505,ENSG00000163873,ENSG00000163874,ENSG00000105426,ENSG00000091622,ENSG00000129195,ENSG00000179314,ENSG00000013810,ENSG00000068078,ENSG00000109685,ENSG00000163950,ENSG00000168924,ENSG00000168936,ENSG00000174137,ENSG00000185049,ENSG00000095319,ENSG00000095321,ENSG00000119383,ENSG00000148341,ENSG00000148343,ENSG00000167130,ENSG00000188483,ENSG00000235007,ENSG00000032444,ENSG00000066044,ENSG00000076826,ENSG00000076924,ENSG00000076944,ENSG00000076984,ENSG00000090674,ENSG00000104976,ENSG00000104980,ENSG00000142459,ENSG00000171017,ENSG00000174788,ENSG00000178531,ENSG00000181029,ENSG00000182566,ENSG00000183019,ENSG00000183248,ENSG00000198816,ENSG00000229833,ENSG00000267952,ENSG00000268400,ENSG00000268614,ENSG00000269711,ENSG00000056487,ENSG00000186654,ENSG00000241484,ENSG00000248405,ENSG00000182771,ENSG00000101180,ENSG00000101181,ENSG00000101182,ENSG00000130699,ENSG00000130700,ENSG00000130701,ENSG00000130702,ENSG00000130703,ENSG00000130706,ENSG00000149657,ENSG00000184402,ENSG00000100266,ENSG00000100271,ENSG00000100290,ENSG00000100300,ENSG00000100304,ENSG00000159307,ENSG00000186732,ENSG00000099992,ENSG00000099995,ENSG00000099999,ENSG00000100003,ENSG00000100012,ENSG00000100330,ENSG00000128342,ENSG00000133488,ENSG00000176635,ENSG00000187860,ENSG00000239282,ENSG00000074211,ENSG00000109501,ENSG00000152969,ENSG00000181215,ENSG00000125337,ENSG00000153303,ENSG00000164488,ENSG00000040487,ENSG00000053371,ENSG00000077549,ENSG00000162482,ENSG00000141570,ENSG00000141582,ENSG00000167291,ENSG00000173894,ENSG00000105472,ENSG00000129455,ENSG00000131409,ENSG00000161681,ENSG00000167755,ENSG00000169035,ENSG00000067606,ENSG00000116151,ENSG00000142609,ENSG00000149527,ENSG00000157911,ENSG00000157916,ENSG00000157933,ENSG00000162585,ENSG00000187730,ENSG00000127884,ENSG00000130640,ENSG00000130643,ENSG00000148803,ENSG00000148824,ENSG00000148832,ENSG00000151650,ENSG00000151651,ENSG00000171794,ENSG00000171798,ENSG00000197177,ENSG00000198546,ENSG00000203772,ENSG00000254536,ENSG00000283496,ENSG00000219438,ENSG00000167632,ENSG00000169427,ENSG00000124507,ENSG00000124614,ENSG00000137309,ENSG00000186577,ENSG00000270800,ENSG00000124126,ENSG00000162341,ENSG00000287725,ENSG00000100055,ENSG00000100060,ENSG00000100065,ENSG00000100379,ENSG00000100385,ENSG00000128309,ENSG00000128311,ENSG00000128340,ENSG00000166897,ENSG00000187045,ENSG00000278195,ENSG00000027644,ENSG00000132688,ENSG00000132692,ENSG00000132694,ENSG00000143294,ENSG00000143303,ENSG00000143319,ENSG00000143320,ENSG00000143321,ENSG00000160838,ENSG00000163382,ENSG00000187800,ENSG00000198400,ENSG00000066322,ENSG00000117395,ENSG00000117399,ENSG00000178922,ENSG00000179178,ENSG00000186973,ENSG00000243710,ENSG00000253313,ENSG00000013374,ENSG00000033100,ENSG00000082014,ENSG00000106615,ENSG00000127377,ENSG00000133612,ENSG00000164885,ENSG00000164889,ENSG00000164896,ENSG00000164897,ENSG00000164900,ENSG00000187260,ENSG00000197150,ENSG00000288608,ENSG00000136828,ENSG00000136944,ENSG00000169155,ENSG00000177125,ENSG00000196814,ENSG00000112164,ENSG00000124780,ENSG00000164626,ENSG00000164627,ENSG00000133937,ENSG00000188488,ENSG00000130762,ENSG00000162591,ENSG00000183255,ENSG00000184900,ENSG00000188155,ENSG00000123453,ENSG00000160293,ENSG00000197859,ENSG00000127415,ENSG00000133256,ENSG00000145214,ENSG00000168993,ENSG00000169020,ENSG00000169026,ENSG00000174227,ENSG00000185619,ENSG00000215375,ENSG00000273238,ENSG00000167280,ENSG00000171302,ENSG00000173918,ENSG00000054148,ENSG00000107223,ENSG00000107317,ENSG00000127191,ENSG00000148362,ENSG00000148400,ENSG00000159069,ENSG00000165716,ENSG00000169583,ENSG00000169692,ENSG00000172889,ENSG00000176919,ENSG00000177984,ENSG00000184925,ENSG00000187922,ENSG00000196642,ENSG00000232434,ENSG00000244187,ENSG00000272896,ENSG00000284341,ENSG00000049239,ENSG00000180758,ENSG00000107719,ENSG00000138316,ENSG00000166224,ENSG00000166228,ENSG00000180644,ENSG00000106003,ENSG00000106009,ENSG00000136295,ENSG00000146535,ENSG00000198286,ENSG00000077984,ENSG00000101463,ENSG00000101474,ENSG00000169021,ENSG00000063660,ENSG00000130414,ENSG00000144504,ENSG00000172428,ENSG00000178602,ENSG00000143761,ENSG00000143774,ENSG00000154342,ENSG00000154358,ENSG00000154370,ENSG00000162910,ENSG00000168159,ENSG00000181873,ENSG00000198835,ENSG00000103257,ENSG00000104731,ENSG00000154118,ENSG00000109062,ENSG00000109065,ENSG00000109066,ENSG00000109089,ENSG00000161509,ENSG00000161513,ENSG00000167861,ENSG00000172782,ENSG00000172794,ENSG00000182040,ENSG00000182938,ENSG00000183034,ENSG00000110400,ENSG00000107187,ENSG00000148384,ENSG00000148396,ENSG00000148411,ENSG00000160360,ENSG00000165661,ENSG00000165684,ENSG00000165688,ENSG00000165689,ENSG00000213221,ENSG00000238227,ENSG00000260220,ENSG00000051523,ENSG00000103335,ENSG00000129993,ENSG00000141012,ENSG00000158545,ENSG00000158717,ENSG00000167508,ENSG00000167513,ENSG00000167515,ENSG00000174177,ENSG00000179588,ENSG00000185669,ENSG00000198931,ENSG00000205022,ENSG00000065154,ENSG00000107902,ENSG00000182022,ENSG00000229544,ENSG00000054179,ENSG00000107281,ENSG00000107331,ENSG00000165802,ENSG00000176058,ENSG00000176978,ENSG00000177239,ENSG00000180549,ENSG00000184709,ENSG00000186193,ENSG00000187609,ENSG00000188229,ENSG00000188747,ENSG00000188833,ENSG00000188986,ENSG00000197191,ENSG00000197355,ENSG00000197768,ENSG00000198113,ENSG00000198435,ENSG00000198569,ENSG00000212864,ENSG00000233198,ENSG00000261793,ENSG00000166546,ENSG00000075043,ENSG00000101197,ENSG00000101198,ENSG00000101199,ENSG00000101204,ENSG00000101210,ENSG00000149658,ENSG00000196581,ENSG00000069812,ENSG00000097021,ENSG00000116237,ENSG00000116251,ENSG00000158286,ENSG00000158292,ENSG00000187017,ENSG00000215788,ENSG00000102935,ENSG00000178882,ENSG00000179195,ENSG00000137486,ENSG00000149243,ENSG00000162139,ENSG00000261594,ENSG00000148814,ENSG00000151640,ENSG00000165752,ENSG00000171813,ENSG00000170801,ENSG00000148248,ENSG00000148288,ENSG00000148290,ENSG00000148291,ENSG00000148296,ENSG00000148308,ENSG00000160271,ENSG00000160325,ENSG00000175164,ENSG00000198870,ENSG00000285245,ENSG00000138944,ENSG00000188636,ENSG00000096395,ENSG00000096433,ENSG00000137288,ENSG00000161904,ENSG00000114554,ENSG00000214324,ENSG00000239620,ENSG00000085117,ENSG00000157570,ENSG00000112787,ENSG00000182870,ENSG00000183495,ENSG00000131149,ENSG00000101152,ENSG00000101161,ENSG00000101213,ENSG00000101246,ENSG00000125508,ENSG00000125520,ENSG00000125531,ENSG00000125534,ENSG00000130584,ENSG00000130589,ENSG00000130590,ENSG00000183260,ENSG00000196700,ENSG00000197114,ENSG00000197457,ENSG00000198276,ENSG00000203896,ENSG00000273047,ENSG00000273154,ENSG00000138623,ENSG00000138629,ENSG00000159289,ENSG00000167178,ENSG00000164849,ENSG00000164853,ENSG00000164877,ENSG00000164880,ENSG00000178381,ENSG00000090316,ENSG00000127418,ENSG00000163945,ENSG00000178222,ENSG00000235608,ENSG00000073350,ENSG00000092929,ENSG00000108479,ENSG00000132471,ENSG00000132481,ENSG00000141569,ENSG00000161533,ENSG00000177303,ENSG00000182173,ENSG00000204316,ENSG00000257949,ENSG00000261408,ENSG00000004660,ENSG00000040531,ENSG00000074356,ENSG00000074370,ENSG00000083454,ENSG00000108405,ENSG00000127774,ENSG00000141255,ENSG00000197417,ENSG00000213977,ENSG00000257950,ENSG00000262304,ENSG00000108179,ENSG00000165424,ENSG00000068831,ENSG00000110047,ENSG00000110076,ENSG00000133895,ENSG00000168066,ENSG00000168067,ENSG00000171219,ENSG00000004776,ENSG00000004777,ENSG00000011590,ENSG00000105290,ENSG00000105668,ENSG00000105672,ENSG00000105675,ENSG00000105677,ENSG00000105679,ENSG00000126243,ENSG00000126246,ENSG00000126254,ENSG00000126259,ENSG00000161265,ENSG00000167595,ENSG00000167604,ENSG00000188223,ENSG00000205138,ENSG00000205155,ENSG00000249115,ENSG00000267120,ENSG00000267796,ENSG00000272333,ENSG00000075399,ENSG00000131165,ENSG00000140995,ENSG00000141002,ENSG00000158792,ENSG00000158805,ENSG00000167523,ENSG00000167526,ENSG00000178773,ENSG00000185324,ENSG00000197912,ENSG00000204991,ENSG00000258947,ENSG00000087116,ENSG00000123358,ENSG00000135480,ENSG00000161835,ENSG00000167767,ENSG00000170442,ENSG00000170454,ENSG00000284791
1	TF	Factor: MAD5; motif: SSNSSSNSSSSGCCACGTGC; match class: 1	TF:M13141_1	FALSE	3.78e-11	10.4229	1218	838	110	20044	ENSG00000185519,ENSG00000226807,ENSG00000175206,ENSG00000071564,ENSG00000127540,ENSG00000129911,ENSG00000133275,ENSG00000181588,ENSG00000205922,ENSG00000267059,ENSG00000165643,ENSG00000196363,ENSG00000130193,ENSG00000160886,ENSG00000198576,ENSG00000105426,ENSG00000174137,ENSG00000235007,ENSG00000076944,ENSG00000181029,ENSG00000186654,ENSG00000241484,ENSG00000248405,ENSG00000100304,ENSG00000099985,ENSG00000109501,ENSG00000152969,ENSG00000181215,ENSG00000153303,ENSG00000129455,ENSG00000161681,ENSG00000162585,ENSG00000130640,ENSG00000197177,ENSG00000198546,ENSG00000214279,ENSG00000283496,ENSG00000167632,ENSG00000272325,ENSG00000124126,ENSG00000132688,ENSG00000066322,ENSG00000187260,ENSG00000278685,ENSG00000288608,ENSG00000133937,ENSG00000142611,ENSG00000189169,ENSG00000212935,ENSG00000215454,ENSG00000215455,ENSG00000241123,ENSG00000272804,ENSG00000160293,ENSG00000145214,ENSG00000185619,ENSG00000107223,ENSG00000148400,ENSG00000172889,ENSG00000176919,ENSG00000107719,ENSG00000106003,ENSG00000136295,ENSG00000144504,ENSG00000143761,ENSG00000154370,ENSG00000162910,ENSG00000168159,ENSG00000103257,ENSG00000182040,ENSG00000183034,ENSG00000160360,ENSG00000165684,ENSG00000187796,ENSG00000260220,ENSG00000289701,ENSG00000103335,ENSG00000141012,ENSG00000167515,ENSG00000179588,ENSG00000198931,ENSG00000107331,ENSG00000176058,ENSG00000176978,ENSG00000186193,ENSG00000101197,ENSG00000149658,ENSG00000097021,ENSG00000165752,ENSG00000188385,ENSG00000087008,ENSG00000155275,ENSG00000188677,ENSG00000101216,ENSG00000125508,ENSG00000183260,ENSG00000146540,ENSG00000127418,ENSG00000159692,ENSG00000163945,ENSG00000004660,ENSG00000074370,ENSG00000167723,ENSG00000168066,ENSG00000205138,ENSG00000141002,ENSG00000167526,ENSG00000178773,ENSG00000198211,ENSG00000258839
1	TF	Factor: NF1B; motif: CYTGGCNYNCWGCCAN	TF:M09762	FALSE	3.92e-11	10.4071	5751	838	342	20044	ENSG00000142632,ENSG00000173641,ENSG00000184908,ENSG00000186510,ENSG00000226490,ENSG00000111249,ENSG00000111252,ENSG00000198324,ENSG00000011021,ENSG00000116661,ENSG00000132879,ENSG00000162490,ENSG00000175206,ENSG00000177000,ENSG00000204624,ENSG00000215910,ENSG00000071655,ENSG00000127540,ENSG00000129911,ENSG00000130270,ENSG00000133243,ENSG00000185988,ENSG00000205922,ENSG00000267059,ENSG00000107147,ENSG00000122133,ENSG00000122140,ENSG00000130559,ENSG00000130560,ENSG00000148386,ENSG00000160345,ENSG00000160349,ENSG00000165643,ENSG00000169925,ENSG00000196363,ENSG00000109519,ENSG00000173011,ENSG00000173013,ENSG00000184985,ENSG00000181991,ENSG00000259494,ENSG00000104499,ENSG00000126233,ENSG00000160886,ENSG00000167653,ENSG00000167656,ENSG00000180155,ENSG00000198576,ENSG00000283992,ENSG00000284505,ENSG00000163873,ENSG00000105428,ENSG00000129221,ENSG00000013810,ENSG00000068078,ENSG00000109685,ENSG00000168936,ENSG00000095319,ENSG00000095321,ENSG00000119383,ENSG00000148341,ENSG00000148343,ENSG00000235007,ENSG00000076944,ENSG00000090674,ENSG00000104921,ENSG00000104980,ENSG00000142459,ENSG00000174788,ENSG00000183248,ENSG00000198816,ENSG00000260001,ENSG00000288669,ENSG00000056487,ENSG00000186654,ENSG00000241484,ENSG00000248405,ENSG00000101180,ENSG00000130700,ENSG00000130702,ENSG00000149679,ENSG00000171858,ENSG00000100300,ENSG00000099985,ENSG00000099999,ENSG00000100003,ENSG00000100012,ENSG00000100330,ENSG00000187860,ENSG00000074211,ENSG00000152969,ENSG00000181215,ENSG00000125337,ENSG00000167281,ENSG00000167291,ENSG00000173894,ENSG00000129455,ENSG00000167749,ENSG00000169035,ENSG00000174562,ENSG00000213023,ENSG00000269741,ENSG00000116151,ENSG00000142609,ENSG00000149527,ENSG00000157911,ENSG00000157916,ENSG00000157933,ENSG00000187730,ENSG00000127884,ENSG00000130640,ENSG00000148803,ENSG00000151651,ENSG00000165828,ENSG00000171794,ENSG00000171798,ENSG00000198546,ENSG00000283496,ENSG00000167632,ENSG00000169427,ENSG00000124493,ENSG00000137309,ENSG00000162341,ENSG00000172935,ENSG00000287725,ENSG00000100060,ENSG00000100379,ENSG00000185264,ENSG00000187045,ENSG00000278195,ENSG00000027644,ENSG00000143321,ENSG00000183856,ENSG00000187800,ENSG00000066322,ENSG00000253313,ENSG00000082014,ENSG00000106615,ENSG00000146926,ENSG00000164889,ENSG00000181652,ENSG00000213199,ENSG00000285480,ENSG00000288608,ENSG00000177125,ENSG00000164626,ENSG00000162591,ENSG00000169717,ENSG00000160256,ENSG00000187175,ENSG00000187766,ENSG00000188155,ENSG00000189169,ENSG00000205439,ENSG00000212935,ENSG00000215454,ENSG00000215455,ENSG00000221837,ENSG00000221864,ENSG00000243489,ENSG00000272804,ENSG00000160293,ENSG00000187616,ENSG00000196990,ENSG00000197859,ENSG00000127415,ENSG00000127419,ENSG00000133256,ENSG00000169026,ENSG00000178950,ENSG00000167280,ENSG00000171302,ENSG00000173918,ENSG00000107317,ENSG00000148400,ENSG00000159069,ENSG00000165716,ENSG00000169583,ENSG00000169692,ENSG00000177943,ENSG00000177984,ENSG00000184925,ENSG00000187922,ENSG00000204001,ENSG00000204003,ENSG00000267206,ENSG00000284341,ENSG00000106012,ENSG00000136295,ENSG00000101463,ENSG00000063660,ENSG00000130414,ENSG00000182083,ENSG00000143774,ENSG00000143793,ENSG00000154358,ENSG00000162910,ENSG00000168159,ENSG00000181218,ENSG00000181873,ENSG00000196890,ENSG00000198835,ENSG00000103257,ENSG00000154118,ENSG00000109089,ENSG00000161509,ENSG00000167850,ENSG00000172782,ENSG00000182938,ENSG00000186074,ENSG00000284690,ENSG00000110400,ENSG00000107187,ENSG00000148384,ENSG00000148411,ENSG00000160360,ENSG00000187796,ENSG00000213221,ENSG00000289701,ENSG00000051523,ENSG00000103335,ENSG00000124391,ENSG00000141012,ENSG00000167508,ENSG00000167513,ENSG00000167515,ENSG00000179588,ENSG00000198931,ENSG00000205022,ENSG00000065154,ENSG00000107902,ENSG00000229544,ENSG00000107331,ENSG00000176058,ENSG00000180549,ENSG00000184709,ENSG00000185863,ENSG00000186193,ENSG00000187609,ENSG00000188229,ENSG00000188747,ENSG00000188833,ENSG00000197191,ENSG00000197355,ENSG00000197768,ENSG00000198113,ENSG00000233198,ENSG00000284976,ENSG00000166546,ENSG00000075043,ENSG00000101197,ENSG00000125533,ENSG00000069424,ENSG00000097021,ENSG00000116237,ENSG00000116251,ENSG00000116254,ENSG00000158292,ENSG00000171680,ENSG00000179195,ENSG00000196498,ENSG00000137491,ENSG00000149243,ENSG00000149273,ENSG00000158555,ENSG00000165752,ENSG00000188385,ENSG00000125089,ENSG00000163995,ENSG00000170801,ENSG00000148248,ENSG00000148300,ENSG00000160325,ENSG00000170835,ENSG00000198870,ENSG00000100347,ENSG00000188636,ENSG00000188677,ENSG00000096395,ENSG00000096433,ENSG00000161896,ENSG00000161904,ENSG00000114554,ENSG00000239620,ENSG00000085117,ENSG00000157570,ENSG00000182870,ENSG00000184967,ENSG00000185163,ENSG00000135709,ENSG00000026036,ENSG00000101216,ENSG00000125508,ENSG00000125534,ENSG00000130589,ENSG00000130590,ENSG00000196700,ENSG00000203896,ENSG00000243509,ENSG00000258366,ENSG00000273047,ENSG00000273154,ENSG00000129009,ENSG00000138623,ENSG00000140464,ENSG00000140481,ENSG00000164877,ENSG00000090316,ENSG00000159674,ENSG00000159692,ENSG00000163945,ENSG00000178222,ENSG00000073350,ENSG00000092929,ENSG00000132470,ENSG00000132481,ENSG00000141569,ENSG00000177303,ENSG00000004660,ENSG00000074356,ENSG00000074370,ENSG00000083457,ENSG00000108405,ENSG00000167723,ENSG00000108175,ENSG00000108179,ENSG00000165424,ENSG00000068831,ENSG00000068971,ENSG00000110046,ENSG00000110076,ENSG00000168070,ENSG00000171219,ENSG00000197891,ENSG00000105668,ENSG00000161249,ENSG00000141002,ENSG00000185324,ENSG00000177932,ENSG00000135443,ENSG00000167767,ENSG00000170465
1	TF	Factor: E2F-1:HES-7; motif: GGCRCGTGSYNNWNGGCGCSM; match class: 1	TF:M08525_1	FALSE	4.25e-11	10.3721	15662	838	739	20044	ENSG00000037637,ENSG00000055070,ENSG00000132881,ENSG00000142627,ENSG00000142632,ENSG00000157191,ENSG00000183888,ENSG00000184908,ENSG00000185519,ENSG00000186510,ENSG00000226807,ENSG00000111249,ENSG00000111252,ENSG00000198324,ENSG00000204842,ENSG00000011021,ENSG00000083444,ENSG00000116661,ENSG00000116663,ENSG00000116670,ENSG00000116685,ENSG00000120937,ENSG00000132879,ENSG00000162490,ENSG00000175206,ENSG00000177000,ENSG00000177674,ENSG00000204624,ENSG00000215910,ENSG00000071564,ENSG00000071655,ENSG00000079313,ENSG00000127540,ENSG00000129911,ENSG00000129968,ENSG00000130270,ENSG00000133243,ENSG00000133275,ENSG00000181588,ENSG00000185761,ENSG00000185988,ENSG00000205922,ENSG00000213638,ENSG00000227500,ENSG00000267059,ENSG00000107147,ENSG00000122133,ENSG00000122136,ENSG00000122140,ENSG00000130559,ENSG00000130560,ENSG00000148386,ENSG00000160345,ENSG00000165643,ENSG00000236543,ENSG00000169925,ENSG00000186350,ENSG00000196363,ENSG00000235106,ENSG00000109519,ENSG00000132405,ENSG00000173011,ENSG00000173013,ENSG00000178597,ENSG00000184985,ENSG00000140538,ENSG00000181991,ENSG00000259494,ENSG00000104499,ENSG00000126233,ENSG00000130193,ENSG00000160886,ENSG00000167653,ENSG00000167656,ENSG00000180155,ENSG00000181790,ENSG00000198576,ENSG00000234616,ENSG00000283992,ENSG00000284505,ENSG00000163873,ENSG00000163874,ENSG00000163875,ENSG00000105426,ENSG00000105428,ENSG00000127663,ENSG00000091622,ENSG00000129195,ENSG00000129221,ENSG00000179314,ENSG00000285471,ENSG00000013810,ENSG00000068078,ENSG00000109685,ENSG00000163950,ENSG00000168924,ENSG00000168936,ENSG00000174137,ENSG00000185049,ENSG00000095319,ENSG00000095321,ENSG00000119383,ENSG00000148341,ENSG00000148343,ENSG00000167130,ENSG00000188483,ENSG00000235007,ENSG00000032444,ENSG00000066044,ENSG00000076826,ENSG00000076944,ENSG00000076984,ENSG00000090674,ENSG00000104918,ENSG00000104976,ENSG00000104980,ENSG00000142459,ENSG00000178531,ENSG00000181029,ENSG00000182566,ENSG00000183019,ENSG00000183248,ENSG00000198816,ENSG00000260001,ENSG00000267952,ENSG00000268614,ENSG00000269711,ENSG00000056487,ENSG00000186654,ENSG00000241484,ENSG00000248405,ENSG00000062650,ENSG00000182771,ENSG00000101180,ENSG00000101181,ENSG00000101182,ENSG00000130699,ENSG00000130700,ENSG00000130701,ENSG00000130702,ENSG00000130703,ENSG00000130706,ENSG00000149657,ENSG00000149679,ENSG00000171858,ENSG00000184402,ENSG00000100266,ENSG00000100271,ENSG00000100290,ENSG00000100294,ENSG00000100300,ENSG00000100304,ENSG00000159307,ENSG00000186732,ENSG00000099985,ENSG00000099992,ENSG00000099995,ENSG00000099999,ENSG00000100003,ENSG00000100330,ENSG00000128342,ENSG00000133488,ENSG00000176635,ENSG00000187860,ENSG00000239282,ENSG00000242114,ENSG00000248751,ENSG00000074211,ENSG00000109501,ENSG00000152969,ENSG00000181215,ENSG00000112562,ENSG00000153303,ENSG00000164488,ENSG00000040487,ENSG00000053371,ENSG00000053372,ENSG00000077549,ENSG00000127463,ENSG00000127481,ENSG00000162482,ENSG00000173436,ENSG00000211454,ENSG00000141570,ENSG00000141582,ENSG00000167281,ENSG00000167291,ENSG00000173894,ENSG00000182156,ENSG00000129455,ENSG00000131409,ENSG00000142515,ENSG00000161677,ENSG00000161681,ENSG00000167748,ENSG00000167749,ENSG00000167754,ENSG00000167755,ENSG00000169035,ENSG00000174562,ENSG00000269741,ENSG00000067606,ENSG00000116151,ENSG00000142609,ENSG00000149527,ENSG00000157911,ENSG00000157916,ENSG00000157933,ENSG00000162585,ENSG00000187730,ENSG00000122965,ENSG00000127884,ENSG00000130640,ENSG00000130643,ENSG00000148803,ENSG00000148824,ENSG00000148832,ENSG00000151650,ENSG00000151651,ENSG00000165828,ENSG00000171794,ENSG00000171798,ENSG00000197177,ENSG00000198546,ENSG00000203772,ENSG00000214279,ENSG00000254536,ENSG00000283496,ENSG00000219438,ENSG00000167632,ENSG00000169427,ENSG00000124493,ENSG00000124507,ENSG00000124614,ENSG00000137309,ENSG00000186577,ENSG00000270800,ENSG00000272325,ENSG00000124126,ENSG00000124198,ENSG00000162341,ENSG00000172927,ENSG00000172935,ENSG00000284713,ENSG00000287725,ENSG00000100060,ENSG00000100065,ENSG00000100379,ENSG00000100385,ENSG00000128309,ENSG00000128311,ENSG00000128340,ENSG00000166897,ENSG00000187045,ENSG00000278195,ENSG00000027644,ENSG00000116604,ENSG00000132688,ENSG00000132692,ENSG00000132694,ENSG00000143303,ENSG00000143319,ENSG00000143320,ENSG00000143321,ENSG00000160818,ENSG00000160838,ENSG00000163382,ENSG00000187800,ENSG00000187862,ENSG00000198400,ENSG00000066056,ENSG00000066322,ENSG00000117395,ENSG00000117399,ENSG00000159479,ENSG00000178922,ENSG00000179178,ENSG00000186973,ENSG00000198198,ENSG00000243710,ENSG00000253313,ENSG00000013374,ENSG00000033050,ENSG00000033100,ENSG00000082014,ENSG00000106615,ENSG00000127377,ENSG00000133612,ENSG00000146926,ENSG00000164885,ENSG00000164889,ENSG00000164896,ENSG00000164897,ENSG00000164900,ENSG00000187260,ENSG00000197150,ENSG00000213199,ENSG00000278685,ENSG00000285292,ENSG00000288608,ENSG00000136828,ENSG00000136944,ENSG00000169155,ENSG00000177125,ENSG00000196814,ENSG00000112164,ENSG00000112167,ENSG00000124780,ENSG00000164626,ENSG00000164627,ENSG00000133937,ENSG00000130762,ENSG00000142611,ENSG00000162591,ENSG00000169717,ENSG00000221866,ENSG00000160255,ENSG00000160256,ENSG00000175894,ENSG00000183255,ENSG00000184787,ENSG00000184900,ENSG00000187766,ENSG00000188155,ENSG00000189169,ENSG00000205439,ENSG00000205445,ENSG00000212933,ENSG00000212935,ENSG00000215454,ENSG00000221837,ENSG00000241123,ENSG00000243489,ENSG00000272804,ENSG00000123453,ENSG00000123454,ENSG00000160293,ENSG00000187616,ENSG00000196990,ENSG00000197859,ENSG00000127415,ENSG00000127419,ENSG00000133256,ENSG00000145214,ENSG00000145217,ENSG00000168993,ENSG00000169020,ENSG00000169026,ENSG00000174227,ENSG00000178950,ENSG00000185619,ENSG00000215375,ENSG00000273238,ENSG00000167280,ENSG00000171302,ENSG00000173918,ENSG00000054148,ENSG00000107223,ENSG00000107317,ENSG00000127191,ENSG00000148362,ENSG00000148400,ENSG00000159069,ENSG00000165716,ENSG00000169583,ENSG00000169692,ENSG00000172889,ENSG00000176919,ENSG00000177943,ENSG00000177984,ENSG00000184925,ENSG00000187922,ENSG00000196642,ENSG00000204001,ENSG00000213213,ENSG00000214402,ENSG00000244187,ENSG00000272896,ENSG00000284341,ENSG00000049239,ENSG00000142583,ENSG00000171621,ENSG00000180758,ENSG00000197241,ENSG00000107719,ENSG00000138316,ENSG00000166224,ENSG00000166228,ENSG00000180644,ENSG00000106003,ENSG00000106009,ENSG00000106012,ENSG00000136295,ENSG00000146535,ENSG00000174945,ENSG00000198286,ENSG00000077984,ENSG00000101463,ENSG00000101474,ENSG00000169021,ENSG00000063660,ENSG00000130414,ENSG00000144504,ENSG00000172428,ENSG00000178586,ENSG00000178602,ENSG00000182083,ENSG00000143761,ENSG00000143774,ENSG00000143793,ENSG00000154342,ENSG00000154370,ENSG00000162910,ENSG00000162931,ENSG00000168148,ENSG00000168159,ENSG00000181218,ENSG00000181873,ENSG00000196890,ENSG00000198835,ENSG00000103257,ENSG00000104731,ENSG00000154118,ENSG00000174990,ENSG00000109062,ENSG00000109065,ENSG00000109066,ENSG00000109089,ENSG00000161509,ENSG00000161513,ENSG00000167850,ENSG00000167861,ENSG00000172782,ENSG00000172794,ENSG00000182040,ENSG00000182938,ENSG00000183034,ENSG00000186407,ENSG00000110400,ENSG00000107187,ENSG00000148384,ENSG00000148396,ENSG00000148411,ENSG00000160360,ENSG00000165661,ENSG00000165684,ENSG00000165688,ENSG00000165689,ENSG00000187796,ENSG00000213221,ENSG00000238227,ENSG00000260220,ENSG00000289701,ENSG00000051523,ENSG00000103335,ENSG00000124391,ENSG00000129993,ENSG00000141012,ENSG00000158545,ENSG00000158717,ENSG00000167508,ENSG00000167513,ENSG00000167515,ENSG00000174177,ENSG00000179588,ENSG00000185669,ENSG00000198931,ENSG00000205022,ENSG00000065154,ENSG00000107902,ENSG00000182022,ENSG00000229544,ENSG00000054179,ENSG00000107281,ENSG00000107331,ENSG00000130653,ENSG00000165802,ENSG00000176058,ENSG00000176101,ENSG00000176248,ENSG00000176884,ENSG00000176978,ENSG00000177239,ENSG00000180549,ENSG00000184709,ENSG00000185863,ENSG00000186193,ENSG00000187609,ENSG00000187713,ENSG00000188163,ENSG00000188229,ENSG00000188566,ENSG00000188747,ENSG00000188833,ENSG00000188986,ENSG00000197191,ENSG00000197355,ENSG00000197768,ENSG00000198113,ENSG00000198435,ENSG00000212864,ENSG00000233198,ENSG00000261793,ENSG00000279073,ENSG00000284976,ENSG00000166546,ENSG00000075043,ENSG00000101197,ENSG00000101198,ENSG00000101199,ENSG00000101203,ENSG00000101204,ENSG00000101210,ENSG00000125533,ENSG00000149658,ENSG00000196581,ENSG00000069424,ENSG00000069812,ENSG00000097021,ENSG00000116237,ENSG00000116251,ENSG00000116254,ENSG00000158286,ENSG00000158292,ENSG00000171680,ENSG00000173673,ENSG00000187017,ENSG00000215788,ENSG00000285629,ENSG00000102935,ENSG00000178882,ENSG00000179195,ENSG00000196498,ENSG00000137486,ENSG00000149243,ENSG00000149273,ENSG00000158555,ENSG00000162139,ENSG00000261594,ENSG00000148814,ENSG00000151640,ENSG00000165752,ENSG00000171813,ENSG00000188385,ENSG00000087008,ENSG00000125089,ENSG00000155275,ENSG00000163995,ENSG00000170801,ENSG00000148248,ENSG00000148288,ENSG00000148290,ENSG00000148291,ENSG00000148296,ENSG00000148297,ENSG00000148300,ENSG00000148303,ENSG00000148308,ENSG00000160271,ENSG00000160325,ENSG00000160326,ENSG00000170835,ENSG00000171102,ENSG00000175164,ENSG00000198870,ENSG00000285245,ENSG00000100347,ENSG00000138964,ENSG00000188636,ENSG00000188677,ENSG00000030110,ENSG00000096395,ENSG00000096433,ENSG00000137288,ENSG00000161904,ENSG00000114554,ENSG00000085117,ENSG00000157570,ENSG00000175274,ENSG00000112787,ENSG00000182870,ENSG00000183495,ENSG00000184967,ENSG00000185163,ENSG00000131149,ENSG00000135709,ENSG00000153786,ENSG00000153789,ENSG00000026036,ENSG00000101150,ENSG00000101152,ENSG00000101161,ENSG00000101213,ENSG00000101216,ENSG00000101246,ENSG00000125508,ENSG00000125520,ENSG00000125531,ENSG00000125534,ENSG00000130584,ENSG00000130589,ENSG00000130590,ENSG00000183260,ENSG00000196700,ENSG00000197114,ENSG00000197457,ENSG00000198276,ENSG00000203896,ENSG00000243509,ENSG00000258366,ENSG00000273047,ENSG00000273154,ENSG00000129009,ENSG00000137868,ENSG00000138623,ENSG00000138629,ENSG00000140464,ENSG00000140481,ENSG00000159289,ENSG00000167178,ENSG00000146540,ENSG00000164849,ENSG00000164853,ENSG00000164877,ENSG00000164880,ENSG00000178381,ENSG00000090316,ENSG00000127418,ENSG00000159674,ENSG00000159692,ENSG00000163945,ENSG00000178222,ENSG00000235608,ENSG00000073350,ENSG00000092929,ENSG00000108479,ENSG00000132470,ENSG00000132471,ENSG00000132475,ENSG00000132478,ENSG00000132481,ENSG00000141569,ENSG00000161533,ENSG00000177303,ENSG00000182173,ENSG00000188878,ENSG00000204316,ENSG00000204323,ENSG00000257949,ENSG00000259120,ENSG00000261408,ENSG00000266714,ENSG00000267426,ENSG00000004660,ENSG00000040531,ENSG00000074356,ENSG00000074370,ENSG00000083454,ENSG00000083457,ENSG00000108405,ENSG00000127774,ENSG00000141255,ENSG00000167723,ENSG00000177602,ENSG00000196689,ENSG00000197417,ENSG00000213977,ENSG00000257950,ENSG00000262304,ENSG00000108175,ENSG00000108179,ENSG00000165424,ENSG00000068831,ENSG00000068971,ENSG00000068976,ENSG00000110046,ENSG00000110047,ENSG00000110076,ENSG00000133895,ENSG00000168065,ENSG00000168066,ENSG00000168067,ENSG00000171219,ENSG00000197891,ENSG00000004776,ENSG00000004777,ENSG00000011590,ENSG00000011600,ENSG00000105290,ENSG00000105672,ENSG00000105677,ENSG00000105679,ENSG00000126243,ENSG00000126246,ENSG00000126254,ENSG00000126259,ENSG00000126267,ENSG00000161265,ENSG00000161270,ENSG00000167595,ENSG00000167604,ENSG00000188223,ENSG00000205138,ENSG00000205155,ENSG00000249115,ENSG00000267120,ENSG00000267796,ENSG00000272333,ENSG00000283758,ENSG00000015413,ENSG00000075399,ENSG00000131165,ENSG00000140995,ENSG00000141002,ENSG00000158792,ENSG00000158805,ENSG00000167523,ENSG00000167526,ENSG00000178773,ENSG00000185324,ENSG00000187741,ENSG00000197912,ENSG00000198211,ENSG00000204991,ENSG00000258839,ENSG00000258947,ENSG00000087116,ENSG00000177932,ENSG00000234284,ENSG00000123358,ENSG00000123395,ENSG00000135480,ENSG00000161835,ENSG00000170442,ENSG00000170454,ENSG00000170465,ENSG00000185479,ENSG00000205420,ENSG00000284791
1	TF	Factor: ER-alpha; motif: AGGTCASMNTGACCY; match class: 1	TF:M09909_1	FALSE	4.52e-11	10.3449	2421	838	178	20044	ENSG00000184908,ENSG00000186510,ENSG00000187144,ENSG00000226807,ENSG00000120937,ENSG00000162490,ENSG00000129968,ENSG00000181588,ENSG00000185761,ENSG00000122140,ENSG00000165643,ENSG00000186350,ENSG00000235106,ENSG00000178597,ENSG00000184985,ENSG00000126233,ENSG00000167656,ENSG00000234616,ENSG00000283992,ENSG00000013810,ENSG00000068078,ENSG00000168936,ENSG00000076924,ENSG00000076984,ENSG00000104976,ENSG00000174788,ENSG00000198816,ENSG00000056487,ENSG00000101180,ENSG00000186732,ENSG00000099992,ENSG00000249590,ENSG00000153303,ENSG00000167281,ENSG00000182156,ENSG00000131409,ENSG00000142513,ENSG00000157911,ENSG00000157933,ENSG00000187730,ENSG00000122965,ENSG00000130643,ENSG00000148803,ENSG00000148824,ENSG00000171798,ENSG00000214279,ENSG00000254536,ENSG00000172935,ENSG00000284713,ENSG00000287725,ENSG00000100060,ENSG00000187045,ENSG00000027644,ENSG00000027869,ENSG00000160818,ENSG00000066322,ENSG00000179178,ENSG00000186973,ENSG00000146926,ENSG00000288608,ENSG00000112164,ENSG00000124780,ENSG00000164626,ENSG00000183255,ENSG00000212935,ENSG00000123454,ENSG00000197859,ENSG00000145217,ENSG00000169026,ENSG00000107317,ENSG00000159069,ENSG00000165716,ENSG00000169583,ENSG00000172889,ENSG00000177943,ENSG00000184925,ENSG00000204001,ENSG00000214402,ENSG00000232434,ENSG00000284341,ENSG00000049239,ENSG00000142583,ENSG00000180758,ENSG00000107719,ENSG00000138316,ENSG00000166220,ENSG00000180644,ENSG00000106003,ENSG00000174945,ENSG00000198286,ENSG00000101463,ENSG00000169021,ENSG00000178586,ENSG00000143761,ENSG00000154358,ENSG00000198835,ENSG00000161513,ENSG00000178789,ENSG00000182040,ENSG00000183034,ENSG00000160360,ENSG00000187796,ENSG00000213221,ENSG00000260220,ENSG00000289701,ENSG00000129993,ENSG00000205022,ENSG00000107331,ENSG00000176101,ENSG00000176248,ENSG00000176978,ENSG00000186193,ENSG00000187609,ENSG00000187713,ENSG00000188566,ENSG00000197191,ENSG00000198113,ENSG00000198435,ENSG00000260851,ENSG00000101197,ENSG00000101204,ENSG00000125533,ENSG00000069424,ENSG00000187017,ENSG00000179195,ENSG00000137491,ENSG00000171813,ENSG00000163995,ENSG00000170801,ENSG00000148248,ENSG00000160323,ENSG00000198870,ENSG00000138944,ENSG00000188677,ENSG00000114554,ENSG00000182870,ENSG00000183495,ENSG00000101150,ENSG00000101213,ENSG00000101246,ENSG00000125508,ENSG00000125520,ENSG00000130589,ENSG00000183260,ENSG00000197114,ENSG00000203896,ENSG00000273047,ENSG00000273154,ENSG00000140459,ENSG00000140481,ENSG00000127418,ENSG00000092929,ENSG00000074356,ENSG00000083454,ENSG00000127774,ENSG00000167723,ENSG00000213977,ENSG00000257950,ENSG00000110046,ENSG00000168065,ENSG00000004776,ENSG00000105675,ENSG00000126259,ENSG00000126267,ENSG00000161249,ENSG00000267796,ENSG00000272333,ENSG00000140995,ENSG00000158805,ENSG00000197912,ENSG00000204991,ENSG00000087116,ENSG00000135443,ENSG00000161835,ENSG00000161850,ENSG00000167767,ENSG00000170442,ENSG00000170454
1	TF	Factor: EKLF; motif: NGGGYGKGGCNNGG; match class: 1	TF:M09969_1	FALSE	4.86e-11	10.3131	1542	838	129	20044	ENSG00000185519,ENSG00000111252,ENSG00000011021,ENSG00000116661,ENSG00000132879,ENSG00000177674,ENSG00000071564,ENSG00000129911,ENSG00000130270,ENSG00000181588,ENSG00000169925,ENSG00000132405,ENSG00000068078,ENSG00000174137,ENSG00000148343,ENSG00000076826,ENSG00000076984,ENSG00000104976,ENSG00000142459,ENSG00000267952,ENSG00000056487,ENSG00000186654,ENSG00000248405,ENSG00000101180,ENSG00000130699,ENSG00000100300,ENSG00000100304,ENSG00000159307,ENSG00000099992,ENSG00000099999,ENSG00000109501,ENSG00000077549,ENSG00000173894,ENSG00000116151,ENSG00000157911,ENSG00000157916,ENSG00000157933,ENSG00000130640,ENSG00000148803,ENSG00000171794,ENSG00000171798,ENSG00000198546,ENSG00000283496,ENSG00000117399,ENSG00000253313,ENSG00000013374,ENSG00000136828,ENSG00000164627,ENSG00000162591,ENSG00000160293,ENSG00000145214,ENSG00000185619,ENSG00000167280,ENSG00000054148,ENSG00000148362,ENSG00000148400,ENSG00000165716,ENSG00000169692,ENSG00000172889,ENSG00000244187,ENSG00000272896,ENSG00000049239,ENSG00000180758,ENSG00000138316,ENSG00000063660,ENSG00000154370,ENSG00000103257,ENSG00000161513,ENSG00000107187,ENSG00000148396,ENSG00000148411,ENSG00000165661,ENSG00000051523,ENSG00000141012,ENSG00000167508,ENSG00000167513,ENSG00000167515,ENSG00000179588,ENSG00000107902,ENSG00000165802,ENSG00000188833,ENSG00000197191,ENSG00000197355,ENSG00000198435,ENSG00000166546,ENSG00000101210,ENSG00000069812,ENSG00000158292,ENSG00000187017,ENSG00000151640,ENSG00000165752,ENSG00000160271,ENSG00000160325,ENSG00000188636,ENSG00000114554,ENSG00000214324,ENSG00000085117,ENSG00000157570,ENSG00000112787,ENSG00000183495,ENSG00000125520,ENSG00000125531,ENSG00000125534,ENSG00000130584,ENSG00000130589,ENSG00000130590,ENSG00000273047,ENSG00000164849,ENSG00000164877,ENSG00000127418,ENSG00000163945,ENSG00000073350,ENSG00000092929,ENSG00000108479,ENSG00000004660,ENSG00000165424,ENSG00000068831,ENSG00000110076,ENSG00000168067,ENSG00000004777,ENSG00000105672,ENSG00000075399,ENSG00000131165,ENSG00000141002,ENSG00000158792,ENSG00000158805,ENSG00000167523,ENSG00000178773,ENSG00000204991
1	TF	Factor: sp4; motif: NNGRGRGGCGGRGCNNRR	TF:M10072	FALSE	5e-11	10.3009	10844	838	560	20044	ENSG00000037637,ENSG00000055070,ENSG00000142632,ENSG00000173641,ENSG00000185519,ENSG00000226807,ENSG00000111249,ENSG00000111252,ENSG00000204842,ENSG00000011021,ENSG00000116661,ENSG00000116663,ENSG00000116670,ENSG00000116685,ENSG00000116688,ENSG00000132879,ENSG00000162490,ENSG00000177000,ENSG00000177674,ENSG00000204624,ENSG00000071564,ENSG00000071655,ENSG00000127540,ENSG00000129911,ENSG00000129968,ENSG00000130270,ENSG00000133243,ENSG00000133275,ENSG00000181588,ENSG00000185761,ENSG00000185988,ENSG00000205922,ENSG00000213638,ENSG00000227500,ENSG00000267059,ENSG00000107147,ENSG00000122136,ENSG00000122140,ENSG00000130559,ENSG00000130560,ENSG00000160345,ENSG00000165643,ENSG00000236543,ENSG00000169925,ENSG00000186350,ENSG00000196363,ENSG00000235106,ENSG00000109519,ENSG00000132405,ENSG00000173011,ENSG00000173013,ENSG00000184985,ENSG00000140538,ENSG00000140543,ENSG00000173867,ENSG00000104499,ENSG00000130193,ENSG00000160886,ENSG00000167656,ENSG00000180155,ENSG00000181790,ENSG00000197353,ENSG00000198576,ENSG00000234616,ENSG00000284505,ENSG00000163873,ENSG00000163874,ENSG00000163875,ENSG00000105426,ENSG00000091622,ENSG00000129195,ENSG00000179314,ENSG00000013810,ENSG00000068078,ENSG00000109685,ENSG00000163950,ENSG00000168924,ENSG00000168936,ENSG00000174137,ENSG00000185049,ENSG00000095319,ENSG00000095321,ENSG00000119383,ENSG00000148341,ENSG00000148343,ENSG00000167130,ENSG00000188483,ENSG00000235007,ENSG00000032444,ENSG00000066044,ENSG00000076826,ENSG00000076924,ENSG00000076944,ENSG00000076984,ENSG00000090674,ENSG00000104976,ENSG00000104980,ENSG00000142459,ENSG00000171017,ENSG00000178531,ENSG00000181029,ENSG00000183248,ENSG00000198816,ENSG00000229833,ENSG00000267952,ENSG00000268400,ENSG00000268614,ENSG00000269711,ENSG00000056487,ENSG00000186654,ENSG00000241484,ENSG00000248405,ENSG00000182771,ENSG00000101180,ENSG00000101181,ENSG00000101182,ENSG00000130699,ENSG00000130700,ENSG00000130701,ENSG00000130702,ENSG00000130703,ENSG00000130706,ENSG00000149657,ENSG00000184402,ENSG00000100266,ENSG00000100271,ENSG00000100290,ENSG00000100294,ENSG00000100300,ENSG00000100304,ENSG00000159307,ENSG00000186732,ENSG00000099992,ENSG00000099995,ENSG00000099999,ENSG00000100003,ENSG00000100330,ENSG00000133488,ENSG00000187860,ENSG00000239282,ENSG00000074211,ENSG00000109501,ENSG00000152969,ENSG00000181215,ENSG00000125337,ENSG00000153303,ENSG00000164488,ENSG00000040487,ENSG00000053371,ENSG00000077549,ENSG00000162482,ENSG00000141570,ENSG00000141582,ENSG00000167291,ENSG00000173894,ENSG00000105472,ENSG00000129455,ENSG00000131409,ENSG00000142515,ENSG00000161677,ENSG00000161681,ENSG00000167755,ENSG00000169035,ENSG00000204653,ENSG00000269741,ENSG00000067606,ENSG00000116151,ENSG00000142609,ENSG00000157911,ENSG00000157916,ENSG00000157933,ENSG00000162585,ENSG00000187730,ENSG00000127884,ENSG00000130640,ENSG00000130643,ENSG00000148803,ENSG00000148824,ENSG00000148832,ENSG00000151650,ENSG00000151651,ENSG00000165828,ENSG00000171794,ENSG00000171798,ENSG00000198546,ENSG00000203772,ENSG00000254536,ENSG00000283496,ENSG00000219438,ENSG00000169427,ENSG00000137309,ENSG00000186577,ENSG00000124126,ENSG00000124198,ENSG00000162341,ENSG00000287725,ENSG00000100060,ENSG00000100065,ENSG00000100379,ENSG00000100385,ENSG00000128309,ENSG00000128311,ENSG00000128340,ENSG00000133466,ENSG00000166897,ENSG00000278195,ENSG00000027644,ENSG00000132688,ENSG00000132692,ENSG00000132694,ENSG00000143294,ENSG00000143303,ENSG00000143319,ENSG00000143320,ENSG00000143321,ENSG00000160838,ENSG00000163382,ENSG00000187800,ENSG00000198400,ENSG00000066322,ENSG00000117395,ENSG00000117399,ENSG00000178922,ENSG00000179178,ENSG00000186973,ENSG00000243710,ENSG00000253313,ENSG00000013374,ENSG00000033050,ENSG00000033100,ENSG00000082014,ENSG00000106615,ENSG00000127377,ENSG00000133612,ENSG00000164885,ENSG00000164889,ENSG00000164896,ENSG00000164897,ENSG00000164900,ENSG00000187260,ENSG00000278685,ENSG00000285292,ENSG00000136828,ENSG00000136944,ENSG00000177125,ENSG00000196814,ENSG00000112164,ENSG00000112167,ENSG00000164626,ENSG00000164627,ENSG00000133937,ENSG00000188488,ENSG00000130762,ENSG00000142611,ENSG00000162591,ENSG00000183255,ENSG00000184900,ENSG00000188155,ENSG00000189169,ENSG00000221859,ENSG00000241123,ENSG00000243489,ENSG00000123453,ENSG00000160293,ENSG00000187616,ENSG00000197859,ENSG00000127415,ENSG00000145214,ENSG00000145217,ENSG00000168993,ENSG00000169020,ENSG00000169026,ENSG00000185619,ENSG00000215375,ENSG00000273238,ENSG00000167280,ENSG00000171302,ENSG00000173918,ENSG00000054148,ENSG00000107223,ENSG00000107317,ENSG00000127191,ENSG00000148362,ENSG00000148400,ENSG00000159069,ENSG00000165716,ENSG00000169692,ENSG00000172889,ENSG00000176919,ENSG00000177984,ENSG00000196642,ENSG00000232434,ENSG00000244187,ENSG00000272896,ENSG00000284341,ENSG00000049239,ENSG00000180758,ENSG00000107719,ENSG00000138316,ENSG00000166224,ENSG00000166228,ENSG00000180644,ENSG00000106003,ENSG00000106009,ENSG00000106012,ENSG00000136295,ENSG00000146535,ENSG00000198286,ENSG00000077984,ENSG00000101463,ENSG00000101474,ENSG00000169021,ENSG00000063660,ENSG00000130414,ENSG00000144504,ENSG00000178602,ENSG00000143761,ENSG00000143774,ENSG00000143793,ENSG00000154342,ENSG00000154370,ENSG00000162910,ENSG00000168159,ENSG00000181873,ENSG00000198835,ENSG00000103257,ENSG00000154118,ENSG00000174990,ENSG00000109062,ENSG00000109065,ENSG00000109066,ENSG00000109089,ENSG00000161509,ENSG00000161513,ENSG00000167861,ENSG00000172782,ENSG00000172794,ENSG00000182040,ENSG00000182938,ENSG00000183034,ENSG00000110400,ENSG00000107187,ENSG00000148384,ENSG00000148396,ENSG00000148411,ENSG00000160360,ENSG00000165661,ENSG00000165684,ENSG00000165688,ENSG00000165689,ENSG00000187796,ENSG00000213221,ENSG00000260220,ENSG00000289701,ENSG00000051523,ENSG00000103335,ENSG00000141012,ENSG00000158545,ENSG00000158717,ENSG00000167508,ENSG00000167513,ENSG00000167515,ENSG00000174177,ENSG00000179588,ENSG00000185669,ENSG00000198931,ENSG00000205022,ENSG00000065154,ENSG00000107902,ENSG00000182022,ENSG00000229544,ENSG00000054179,ENSG00000107281,ENSG00000107331,ENSG00000165802,ENSG00000176058,ENSG00000176101,ENSG00000176248,ENSG00000176978,ENSG00000177239,ENSG00000180549,ENSG00000184709,ENSG00000186193,ENSG00000187609,ENSG00000188229,ENSG00000188747,ENSG00000188833,ENSG00000188986,ENSG00000197191,ENSG00000197355,ENSG00000198113,ENSG00000198435,ENSG00000212864,ENSG00000233198,ENSG00000279073,ENSG00000166546,ENSG00000075043,ENSG00000101198,ENSG00000101199,ENSG00000101210,ENSG00000125533,ENSG00000196581,ENSG00000069812,ENSG00000097021,ENSG00000116237,ENSG00000116251,ENSG00000116254,ENSG00000158286,ENSG00000158292,ENSG00000187017,ENSG00000215788,ENSG00000102935,ENSG00000178882,ENSG00000179195,ENSG00000137486,ENSG00000162139,ENSG00000261594,ENSG00000148814,ENSG00000151640,ENSG00000165752,ENSG00000171813,ENSG00000125089,ENSG00000170801,ENSG00000148248,ENSG00000148288,ENSG00000148290,ENSG00000148291,ENSG00000148296,ENSG00000160271,ENSG00000160325,ENSG00000160326,ENSG00000175164,ENSG00000198870,ENSG00000285245,ENSG00000188636,ENSG00000096433,ENSG00000137288,ENSG00000161904,ENSG00000114554,ENSG00000214324,ENSG00000239620,ENSG00000085117,ENSG00000157570,ENSG00000175274,ENSG00000112787,ENSG00000182870,ENSG00000183495,ENSG00000184967,ENSG00000185163,ENSG00000131149,ENSG00000153786,ENSG00000101150,ENSG00000101152,ENSG00000101161,ENSG00000101213,ENSG00000101246,ENSG00000125508,ENSG00000125520,ENSG00000125531,ENSG00000125534,ENSG00000130584,ENSG00000130589,ENSG00000130590,ENSG00000183260,ENSG00000196700,ENSG00000197114,ENSG00000197457,ENSG00000273047,ENSG00000273154,ENSG00000138623,ENSG00000138629,ENSG00000159289,ENSG00000167178,ENSG00000146540,ENSG00000164849,ENSG00000164853,ENSG00000164877,ENSG00000164880,ENSG00000178381,ENSG00000127418,ENSG00000163945,ENSG00000178222,ENSG00000235608,ENSG00000073350,ENSG00000092929,ENSG00000108469,ENSG00000108479,ENSG00000132471,ENSG00000132481,ENSG00000141569,ENSG00000161526,ENSG00000161533,ENSG00000177303,ENSG00000182173,ENSG00000204316,ENSG00000257949,ENSG00000261408,ENSG00000004660,ENSG00000040531,ENSG00000074356,ENSG00000074370,ENSG00000083454,ENSG00000083457,ENSG00000108405,ENSG00000127774,ENSG00000197417,ENSG00000213977,ENSG00000257950,ENSG00000262304,ENSG00000108179,ENSG00000165424,ENSG00000068831,ENSG00000068976,ENSG00000110047,ENSG00000110076,ENSG00000133895,ENSG00000168066,ENSG00000168067,ENSG00000171219,ENSG00000004776,ENSG00000004777,ENSG00000011590,ENSG00000105290,ENSG00000105672,ENSG00000105675,ENSG00000105677,ENSG00000126246,ENSG00000126254,ENSG00000126259,ENSG00000161265,ENSG00000167595,ENSG00000167604,ENSG00000188223,ENSG00000205155,ENSG00000249115,ENSG00000267120,ENSG00000267796,ENSG00000272333,ENSG00000075399,ENSG00000131165,ENSG00000140995,ENSG00000141002,ENSG00000158792,ENSG00000158805,ENSG00000167523,ENSG00000178773,ENSG00000185324,ENSG00000197912,ENSG00000204991,ENSG00000258947,ENSG00000087116,ENSG00000123358,ENSG00000123395,ENSG00000135443,ENSG00000135480,ENSG00000161835,ENSG00000170442,ENSG00000170454,ENSG00000170523,ENSG00000205426
1	TF	Factor: S; motif: NNRGCAGGTGCNNNN	TF:M10528	FALSE	5.17e-11	10.2863	4652	838	290	20044	ENSG00000132881,ENSG00000142627,ENSG00000183888,ENSG00000186510,ENSG00000226490,ENSG00000226807,ENSG00000198324,ENSG00000116685,ENSG00000120937,ENSG00000177674,ENSG00000127540,ENSG00000129911,ENSG00000130270,ENSG00000205922,ENSG00000267059,ENSG00000107147,ENSG00000160345,ENSG00000236543,ENSG00000169925,ENSG00000186350,ENSG00000196363,ENSG00000178597,ENSG00000140538,ENSG00000140543,ENSG00000173867,ENSG00000181991,ENSG00000259494,ENSG00000104499,ENSG00000126233,ENSG00000130193,ENSG00000167653,ENSG00000167656,ENSG00000179142,ENSG00000181790,ENSG00000198576,ENSG00000163874,ENSG00000179314,ENSG00000168936,ENSG00000174137,ENSG00000185049,ENSG00000148341,ENSG00000148343,ENSG00000167130,ENSG00000188483,ENSG00000076826,ENSG00000076944,ENSG00000090659,ENSG00000104921,ENSG00000174788,ENSG00000182566,ENSG00000183019,ENSG00000183248,ENSG00000269711,ENSG00000241484,ENSG00000062650,ENSG00000101181,ENSG00000130699,ENSG00000130700,ENSG00000130702,ENSG00000130703,ENSG00000130706,ENSG00000149657,ENSG00000149679,ENSG00000171858,ENSG00000159307,ENSG00000186732,ENSG00000099999,ENSG00000128342,ENSG00000152969,ENSG00000181215,ENSG00000112562,ENSG00000164488,ENSG00000053372,ENSG00000127481,ENSG00000141570,ENSG00000142511,ENSG00000142513,ENSG00000161681,ENSG00000167748,ENSG00000167749,ENSG00000174562,ENSG00000067606,ENSG00000157911,ENSG00000157933,ENSG00000187730,ENSG00000127884,ENSG00000130640,ENSG00000148832,ENSG00000151651,ENSG00000165828,ENSG00000171794,ENSG00000171798,ENSG00000197177,ENSG00000203772,ENSG00000254536,ENSG00000283496,ENSG00000167632,ENSG00000169427,ENSG00000162341,ENSG00000172927,ENSG00000172935,ENSG00000287725,ENSG00000100060,ENSG00000128309,ENSG00000128311,ENSG00000166897,ENSG00000278195,ENSG00000143314,ENSG00000179178,ENSG00000186973,ENSG00000253313,ENSG00000106615,ENSG00000127377,ENSG00000164867,ENSG00000164885,ENSG00000164900,ENSG00000213199,ENSG00000285480,ENSG00000136828,ENSG00000177125,ENSG00000196814,ENSG00000112164,ENSG00000124780,ENSG00000130762,ENSG00000162591,ENSG00000221866,ENSG00000183255,ENSG00000187175,ENSG00000187766,ENSG00000188155,ENSG00000212933,ENSG00000212935,ENSG00000215455,ENSG00000221837,ENSG00000221859,ENSG00000241123,ENSG00000243489,ENSG00000123454,ENSG00000197859,ENSG00000127415,ENSG00000145214,ENSG00000169020,ENSG00000107223,ENSG00000148362,ENSG00000159069,ENSG00000176919,ENSG00000177943,ENSG00000177984,ENSG00000184925,ENSG00000187922,ENSG00000214402,ENSG00000232434,ENSG00000244187,ENSG00000272896,ENSG00000142583,ENSG00000197241,ENSG00000166220,ENSG00000166228,ENSG00000146535,ENSG00000198286,ENSG00000077984,ENSG00000101474,ENSG00000172428,ENSG00000178586,ENSG00000143761,ENSG00000143793,ENSG00000168148,ENSG00000181218,ENSG00000196890,ENSG00000198835,ENSG00000172530,ENSG00000109062,ENSG00000161509,ENSG00000161513,ENSG00000167861,ENSG00000182938,ENSG00000148384,ENSG00000160360,ENSG00000260220,ENSG00000103335,ENSG00000124391,ENSG00000129993,ENSG00000158717,ENSG00000174177,ENSG00000205022,ENSG00000107281,ENSG00000107331,ENSG00000165802,ENSG00000176058,ENSG00000176978,ENSG00000184709,ENSG00000185863,ENSG00000186193,ENSG00000187609,ENSG00000187713,ENSG00000188163,ENSG00000188566,ENSG00000188747,ENSG00000198435,ENSG00000198569,ENSG00000212864,ENSG00000233198,ENSG00000261793,ENSG00000279073,ENSG00000284976,ENSG00000179776,ENSG00000260851,ENSG00000101198,ENSG00000101199,ENSG00000101203,ENSG00000101204,ENSG00000101210,ENSG00000069424,ENSG00000069812,ENSG00000116237,ENSG00000116254,ENSG00000171680,ENSG00000173673,ENSG00000137491,ENSG00000165752,ENSG00000188385,ENSG00000087008,ENSG00000155275,ENSG00000163995,ENSG00000148288,ENSG00000148290,ENSG00000148291,ENSG00000148297,ENSG00000148303,ENSG00000160271,ENSG00000160323,ENSG00000160325,ENSG00000285245,ENSG00000138944,ENSG00000138964,ENSG00000188636,ENSG00000096395,ENSG00000114554,ENSG00000112787,ENSG00000131149,ENSG00000135709,ENSG00000101246,ENSG00000125508,ENSG00000130590,ENSG00000196700,ENSG00000197114,ENSG00000197457,ENSG00000198276,ENSG00000203896,ENSG00000273154,ENSG00000129009,ENSG00000137868,ENSG00000140464,ENSG00000140481,ENSG00000146540,ENSG00000164850,ENSG00000108469,ENSG00000132478,ENSG00000132481,ENSG00000161526,ENSG00000267426,ENSG00000040531,ENSG00000074370,ENSG00000108405,ENSG00000167723,ENSG00000197417,ENSG00000262304,ENSG00000068831,ENSG00000068976,ENSG00000149735,ENSG00000168065,ENSG00000168066,ENSG00000168067,ENSG00000171219,ENSG00000011590,ENSG00000126246,ENSG00000126259,ENSG00000167595,ENSG00000015413,ENSG00000075399,ENSG00000140995,ENSG00000158792,ENSG00000158805,ENSG00000167526,ENSG00000178773,ENSG00000185324,ENSG00000187741,ENSG00000258947,ENSG00000123395,ENSG00000135443
1	TF	Factor: SKIL; motif: NNCTGNCCYTKNCCCNN	TF:M13117	FALSE	6.01e-11	10.2209	6828	838	390	20044	ENSG00000037637,ENSG00000055070,ENSG00000142627,ENSG00000173641,ENSG00000185519,ENSG00000226490,ENSG00000226807,ENSG00000198324,ENSG00000204842,ENSG00000116661,ENSG00000116670,ENSG00000116685,ENSG00000116688,ENSG00000120937,ENSG00000132879,ENSG00000130270,ENSG00000133275,ENSG00000185761,ENSG00000185988,ENSG00000205922,ENSG00000107147,ENSG00000122136,ENSG00000130559,ENSG00000160345,ENSG00000165643,ENSG00000236543,ENSG00000186350,ENSG00000173011,ENSG00000173013,ENSG00000184985,ENSG00000104499,ENSG00000130193,ENSG00000160882,ENSG00000167653,ENSG00000167656,ENSG00000180155,ENSG00000198576,ENSG00000234616,ENSG00000283992,ENSG00000284505,ENSG00000105428,ENSG00000091622,ENSG00000129221,ENSG00000179314,ENSG00000163950,ENSG00000174137,ENSG00000095321,ENSG00000119383,ENSG00000148341,ENSG00000076984,ENSG00000090659,ENSG00000104918,ENSG00000104921,ENSG00000104938,ENSG00000142459,ENSG00000171017,ENSG00000182566,ENSG00000183019,ENSG00000183248,ENSG00000198723,ENSG00000198816,ENSG00000260001,ENSG00000267952,ENSG00000268614,ENSG00000269711,ENSG00000288669,ENSG00000056487,ENSG00000101180,ENSG00000101181,ENSG00000130699,ENSG00000130700,ENSG00000130703,ENSG00000149657,ENSG00000149679,ENSG00000171858,ENSG00000100290,ENSG00000100300,ENSG00000159307,ENSG00000099992,ENSG00000100003,ENSG00000100012,ENSG00000133488,ENSG00000248751,ENSG00000249590,ENSG00000125337,ENSG00000153303,ENSG00000053372,ENSG00000077549,ENSG00000127463,ENSG00000173436,ENSG00000141570,ENSG00000141582,ENSG00000167291,ENSG00000182156,ENSG00000129455,ENSG00000131409,ENSG00000142513,ENSG00000161681,ENSG00000167755,ENSG00000174562,ENSG00000204653,ENSG00000213023,ENSG00000261341,ENSG00000074047,ENSG00000149527,ENSG00000157916,ENSG00000162585,ENSG00000187730,ENSG00000127884,ENSG00000130640,ENSG00000148803,ENSG00000148824,ENSG00000151651,ENSG00000165828,ENSG00000171794,ENSG00000198546,ENSG00000203772,ENSG00000214279,ENSG00000283496,ENSG00000124493,ENSG00000124507,ENSG00000186577,ENSG00000272325,ENSG00000124126,ENSG00000124198,ENSG00000172927,ENSG00000172935,ENSG00000287725,ENSG00000100055,ENSG00000100060,ENSG00000128340,ENSG00000278195,ENSG00000027644,ENSG00000027869,ENSG00000132692,ENSG00000132702,ENSG00000160818,ENSG00000183856,ENSG00000187862,ENSG00000066322,ENSG00000117399,ENSG00000117400,ENSG00000179178,ENSG00000186973,ENSG00000127377,ENSG00000133612,ENSG00000146926,ENSG00000164867,ENSG00000164889,ENSG00000164896,ENSG00000164897,ENSG00000164900,ENSG00000187260,ENSG00000278685,ENSG00000136944,ENSG00000124780,ENSG00000100665,ENSG00000133937,ENSG00000165953,ENSG00000188488,ENSG00000196136,ENSG00000142611,ENSG00000169717,ENSG00000160255,ENSG00000184787,ENSG00000187766,ENSG00000205445,ENSG00000212935,ENSG00000215455,ENSG00000221837,ENSG00000221864,ENSG00000241123,ENSG00000160293,ENSG00000187616,ENSG00000127415,ENSG00000127419,ENSG00000145214,ENSG00000145217,ENSG00000168993,ENSG00000169020,ENSG00000169026,ENSG00000178950,ENSG00000185619,ENSG00000215375,ENSG00000173918,ENSG00000107223,ENSG00000127191,ENSG00000148362,ENSG00000165716,ENSG00000169583,ENSG00000169692,ENSG00000177943,ENSG00000177984,ENSG00000184925,ENSG00000187922,ENSG00000204003,ENSG00000213213,ENSG00000214402,ENSG00000232434,ENSG00000267206,ENSG00000049239,ENSG00000180758,ENSG00000197241,ENSG00000107719,ENSG00000166220,ENSG00000174945,ENSG00000198286,ENSG00000077984,ENSG00000144504,ENSG00000172428,ENSG00000178586,ENSG00000178602,ENSG00000182083,ENSG00000143761,ENSG00000154342,ENSG00000154358,ENSG00000154370,ENSG00000162931,ENSG00000181218,ENSG00000196890,ENSG00000198835,ENSG00000172530,ENSG00000109062,ENSG00000161509,ENSG00000161513,ENSG00000167850,ENSG00000167861,ENSG00000172782,ENSG00000182938,ENSG00000186407,ENSG00000204345,ENSG00000284690,ENSG00000148384,ENSG00000160360,ENSG00000165684,ENSG00000165688,ENSG00000165689,ENSG00000187796,ENSG00000238227,ENSG00000260220,ENSG00000289701,ENSG00000051523,ENSG00000124391,ENSG00000129993,ENSG00000141012,ENSG00000158545,ENSG00000167513,ENSG00000167515,ENSG00000179588,ENSG00000185669,ENSG00000198931,ENSG00000065154,ENSG00000182022,ENSG00000107331,ENSG00000165802,ENSG00000176101,ENSG00000176248,ENSG00000176978,ENSG00000177239,ENSG00000180549,ENSG00000185863,ENSG00000186193,ENSG00000187609,ENSG00000188163,ENSG00000188229,ENSG00000188747,ENSG00000197191,ENSG00000197355,ENSG00000197768,ENSG00000198113,ENSG00000198569,ENSG00000212864,ENSG00000233198,ENSG00000261793,ENSG00000279073,ENSG00000166546,ENSG00000179776,ENSG00000260851,ENSG00000101197,ENSG00000101203,ENSG00000101204,ENSG00000101210,ENSG00000149658,ENSG00000158292,ENSG00000171680,ENSG00000187017,ENSG00000179195,ENSG00000149243,ENSG00000165752,ENSG00000171813,ENSG00000188385,ENSG00000087008,ENSG00000125089,ENSG00000155275,ENSG00000163995,ENSG00000170801,ENSG00000148288,ENSG00000160271,ENSG00000160323,ENSG00000160325,ENSG00000160326,ENSG00000170835,ENSG00000171102,ENSG00000175164,ENSG00000285245,ENSG00000138964,ENSG00000030110,ENSG00000096395,ENSG00000137288,ENSG00000161896,ENSG00000114554,ENSG00000157570,ENSG00000182870,ENSG00000131149,ENSG00000135709,ENSG00000153786,ENSG00000153789,ENSG00000026036,ENSG00000101150,ENSG00000101152,ENSG00000101213,ENSG00000101216,ENSG00000101246,ENSG00000125508,ENSG00000125531,ENSG00000130589,ENSG00000130590,ENSG00000196700,ENSG00000197114,ENSG00000197457,ENSG00000198276,ENSG00000203896,ENSG00000243509,ENSG00000273154,ENSG00000129009,ENSG00000137868,ENSG00000138629,ENSG00000140481,ENSG00000159289,ENSG00000164877,ENSG00000159674,ENSG00000159692,ENSG00000163945,ENSG00000178222,ENSG00000092929,ENSG00000132470,ENSG00000266714,ENSG00000267426,ENSG00000074370,ENSG00000083454,ENSG00000083457,ENSG00000108381,ENSG00000108405,ENSG00000141255,ENSG00000167723,ENSG00000177602,ENSG00000196689,ENSG00000257950,ENSG00000108175,ENSG00000108179,ENSG00000068976,ENSG00000110046,ENSG00000110076,ENSG00000168065,ENSG00000168067,ENSG00000197891,ENSG00000004776,ENSG00000105672,ENSG00000105677,ENSG00000126259,ENSG00000126264,ENSG00000161249,ENSG00000161265,ENSG00000188223,ENSG00000205155,ENSG00000249115,ENSG00000250799,ENSG00000267120,ENSG00000283758,ENSG00000140995,ENSG00000178773,ENSG00000185324,ENSG00000204991,ENSG00000258947,ENSG00000087116,ENSG00000234284,ENSG00000123358,ENSG00000123395,ENSG00000161849,ENSG00000284791
1	TF	Factor: MAZ; motif: GGGGGAGGGGGNGRGRRRGNRG; match class: 1	TF:M09984_1	FALSE	7.68e-11	10.1147	5755	838	341	20044	ENSG00000037637,ENSG00000055070,ENSG00000142632,ENSG00000173641,ENSG00000184908,ENSG00000185519,ENSG00000111249,ENSG00000111252,ENSG00000204842,ENSG00000116661,ENSG00000116670,ENSG00000116685,ENSG00000116688,ENSG00000132879,ENSG00000162490,ENSG00000177000,ENSG00000204624,ENSG00000071564,ENSG00000127540,ENSG00000129911,ENSG00000133243,ENSG00000133275,ENSG00000181588,ENSG00000185761,ENSG00000185988,ENSG00000205922,ENSG00000267059,ENSG00000107147,ENSG00000130559,ENSG00000236543,ENSG00000196363,ENSG00000235106,ENSG00000173011,ENSG00000173013,ENSG00000184985,ENSG00000140538,ENSG00000130193,ENSG00000167653,ENSG00000167656,ENSG00000181790,ENSG00000198576,ENSG00000163873,ENSG00000163874,ENSG00000163875,ENSG00000091622,ENSG00000129221,ENSG00000179314,ENSG00000013810,ENSG00000068078,ENSG00000109685,ENSG00000168936,ENSG00000185049,ENSG00000148343,ENSG00000032444,ENSG00000066044,ENSG00000076826,ENSG00000076984,ENSG00000142459,ENSG00000178531,ENSG00000183019,ENSG00000183248,ENSG00000260001,ENSG00000267952,ENSG00000268614,ENSG00000288669,ENSG00000056487,ENSG00000186654,ENSG00000241484,ENSG00000248405,ENSG00000182771,ENSG00000101180,ENSG00000101182,ENSG00000130699,ENSG00000130700,ENSG00000130701,ENSG00000130702,ENSG00000130703,ENSG00000149657,ENSG00000184402,ENSG00000100266,ENSG00000100300,ENSG00000100304,ENSG00000159307,ENSG00000099985,ENSG00000099992,ENSG00000099995,ENSG00000100330,ENSG00000128342,ENSG00000187860,ENSG00000074211,ENSG00000109501,ENSG00000152969,ENSG00000181215,ENSG00000112562,ENSG00000153303,ENSG00000077549,ENSG00000141570,ENSG00000141582,ENSG00000167291,ENSG00000173894,ENSG00000182156,ENSG00000105472,ENSG00000129455,ENSG00000131409,ENSG00000161681,ENSG00000167754,ENSG00000167755,ENSG00000169035,ENSG00000174562,ENSG00000235034,ENSG00000149527,ENSG00000162585,ENSG00000187730,ENSG00000127884,ENSG00000148832,ENSG00000151650,ENSG00000151651,ENSG00000165828,ENSG00000171794,ENSG00000171798,ENSG00000203772,ENSG00000254536,ENSG00000219438,ENSG00000167632,ENSG00000169427,ENSG00000124507,ENSG00000137309,ENSG00000272325,ENSG00000172935,ENSG00000100065,ENSG00000100379,ENSG00000128311,ENSG00000128340,ENSG00000133466,ENSG00000166897,ENSG00000278195,ENSG00000027869,ENSG00000132692,ENSG00000143303,ENSG00000143319,ENSG00000143320,ENSG00000143321,ENSG00000187800,ENSG00000066056,ENSG00000066322,ENSG00000117395,ENSG00000178922,ENSG00000243710,ENSG00000033050,ENSG00000033100,ENSG00000082014,ENSG00000106615,ENSG00000133612,ENSG00000164889,ENSG00000164897,ENSG00000164900,ENSG00000187260,ENSG00000285292,ENSG00000285480,ENSG00000288608,ENSG00000136828,ENSG00000136944,ENSG00000164627,ENSG00000133937,ENSG00000196136,ENSG00000130762,ENSG00000142611,ENSG00000162591,ENSG00000221866,ENSG00000160255,ENSG00000184900,ENSG00000189169,ENSG00000221837,ENSG00000243489,ENSG00000197859,ENSG00000168993,ENSG00000169020,ENSG00000215375,ENSG00000273238,ENSG00000167280,ENSG00000054148,ENSG00000107223,ENSG00000148362,ENSG00000148400,ENSG00000159069,ENSG00000165716,ENSG00000169692,ENSG00000172889,ENSG00000176919,ENSG00000184925,ENSG00000187922,ENSG00000232434,ENSG00000244187,ENSG00000272896,ENSG00000049239,ENSG00000166224,ENSG00000166228,ENSG00000106003,ENSG00000106012,ENSG00000198286,ENSG00000063660,ENSG00000172428,ENSG00000154358,ENSG00000154370,ENSG00000103257,ENSG00000104731,ENSG00000154118,ENSG00000161509,ENSG00000172782,ENSG00000172794,ENSG00000182040,ENSG00000183034,ENSG00000110400,ENSG00000107187,ENSG00000148396,ENSG00000148411,ENSG00000160360,ENSG00000165661,ENSG00000051523,ENSG00000141012,ENSG00000167515,ENSG00000179588,ENSG00000185669,ENSG00000205022,ENSG00000229544,ENSG00000054179,ENSG00000107281,ENSG00000130653,ENSG00000165802,ENSG00000176978,ENSG00000177239,ENSG00000184709,ENSG00000188229,ENSG00000188833,ENSG00000197355,ENSG00000212864,ENSG00000233198,ENSG00000261793,ENSG00000279073,ENSG00000284976,ENSG00000166546,ENSG00000260851,ENSG00000075043,ENSG00000101197,ENSG00000101198,ENSG00000101199,ENSG00000101203,ENSG00000101204,ENSG00000101210,ENSG00000196581,ENSG00000069812,ENSG00000097021,ENSG00000116237,ENSG00000116254,ENSG00000158292,ENSG00000173673,ENSG00000187017,ENSG00000102935,ENSG00000178882,ENSG00000179195,ENSG00000137486,ENSG00000149243,ENSG00000261594,ENSG00000151640,ENSG00000165752,ENSG00000171813,ENSG00000163995,ENSG00000148290,ENSG00000148291,ENSG00000148296,ENSG00000160271,ENSG00000160325,ENSG00000138944,ENSG00000188636,ENSG00000096433,ENSG00000161896,ENSG00000114554,ENSG00000157570,ENSG00000182870,ENSG00000131149,ENSG00000101152,ENSG00000101246,ENSG00000125508,ENSG00000125520,ENSG00000125531,ENSG00000125534,ENSG00000130589,ENSG00000196700,ENSG00000197114,ENSG00000197457,ENSG00000273047,ENSG00000137868,ENSG00000138623,ENSG00000138629,ENSG00000140464,ENSG00000159289,ENSG00000164850,ENSG00000164853,ENSG00000164877,ENSG00000127418,ENSG00000178222,ENSG00000235608,ENSG00000092929,ENSG00000132470,ENSG00000132475,ENSG00000177303,ENSG00000182173,ENSG00000204316,ENSG00000004660,ENSG00000040531,ENSG00000083454,ENSG00000108405,ENSG00000141255,ENSG00000197417,ENSG00000257950,ENSG00000262304,ENSG00000108175,ENSG00000165424,ENSG00000068831,ENSG00000068976,ENSG00000110046,ENSG00000110047,ENSG00000168066,ENSG00000171219,ENSG00000004777,ENSG00000011600,ENSG00000105290,ENSG00000105672,ENSG00000105675,ENSG00000167604,ENSG00000272333,ENSG00000015413,ENSG00000075399,ENSG00000158805,ENSG00000178773,ENSG00000204991,ENSG00000258947,ENSG00000087116,ENSG00000123358,ENSG00000135480,ENSG00000170442
1	TF	Factor: KROX; motif: CCCGCCCCCRCCCC	TF:M00982	FALSE	8.04e-11	10.0945	8073	838	444	20044	ENSG00000142632,ENSG00000111249,ENSG00000111252,ENSG00000198324,ENSG00000204842,ENSG00000011021,ENSG00000116661,ENSG00000116663,ENSG00000116670,ENSG00000116685,ENSG00000116688,ENSG00000132879,ENSG00000162490,ENSG00000177000,ENSG00000177674,ENSG00000071564,ENSG00000071655,ENSG00000129911,ENSG00000129968,ENSG00000130270,ENSG00000133243,ENSG00000133275,ENSG00000181588,ENSG00000185761,ENSG00000205922,ENSG00000107147,ENSG00000122140,ENSG00000130559,ENSG00000130560,ENSG00000160345,ENSG00000165643,ENSG00000236543,ENSG00000169925,ENSG00000196363,ENSG00000109519,ENSG00000173011,ENSG00000173013,ENSG00000184985,ENSG00000140538,ENSG00000140543,ENSG00000173867,ENSG00000160886,ENSG00000167656,ENSG00000180155,ENSG00000181790,ENSG00000198576,ENSG00000234616,ENSG00000284505,ENSG00000163873,ENSG00000163874,ENSG00000105426,ENSG00000091622,ENSG00000129195,ENSG00000179314,ENSG00000068078,ENSG00000109685,ENSG00000174137,ENSG00000185049,ENSG00000095319,ENSG00000095321,ENSG00000119383,ENSG00000148341,ENSG00000167130,ENSG00000188483,ENSG00000032444,ENSG00000066044,ENSG00000076826,ENSG00000076944,ENSG00000076984,ENSG00000090674,ENSG00000104976,ENSG00000104980,ENSG00000142459,ENSG00000178531,ENSG00000181029,ENSG00000198816,ENSG00000267952,ENSG00000268614,ENSG00000269711,ENSG00000056487,ENSG00000186654,ENSG00000241484,ENSG00000248405,ENSG00000182771,ENSG00000101180,ENSG00000101182,ENSG00000130699,ENSG00000130700,ENSG00000130702,ENSG00000130703,ENSG00000130706,ENSG00000149657,ENSG00000184402,ENSG00000100266,ENSG00000100290,ENSG00000100304,ENSG00000159307,ENSG00000186732,ENSG00000099985,ENSG00000099992,ENSG00000100003,ENSG00000100330,ENSG00000128342,ENSG00000074211,ENSG00000109501,ENSG00000152969,ENSG00000181215,ENSG00000112562,ENSG00000125337,ENSG00000153303,ENSG00000164488,ENSG00000040487,ENSG00000053371,ENSG00000053372,ENSG00000077549,ENSG00000127463,ENSG00000127481,ENSG00000162482,ENSG00000141570,ENSG00000141582,ENSG00000167291,ENSG00000173894,ENSG00000182156,ENSG00000129455,ENSG00000131409,ENSG00000142513,ENSG00000161681,ENSG00000167751,ENSG00000167755,ENSG00000204653,ENSG00000269741,ENSG00000067606,ENSG00000116151,ENSG00000142609,ENSG00000157911,ENSG00000157916,ENSG00000157933,ENSG00000162585,ENSG00000187730,ENSG00000127884,ENSG00000130640,ENSG00000130643,ENSG00000148803,ENSG00000148832,ENSG00000151650,ENSG00000151651,ENSG00000171794,ENSG00000171798,ENSG00000198546,ENSG00000254536,ENSG00000283496,ENSG00000219438,ENSG00000169427,ENSG00000124493,ENSG00000137309,ENSG00000272325,ENSG00000124126,ENSG00000287725,ENSG00000100065,ENSG00000100379,ENSG00000128309,ENSG00000128311,ENSG00000166897,ENSG00000278195,ENSG00000132692,ENSG00000132694,ENSG00000132702,ENSG00000143303,ENSG00000143319,ENSG00000143320,ENSG00000143321,ENSG00000163382,ENSG00000183856,ENSG00000198400,ENSG00000117395,ENSG00000117399,ENSG00000178922,ENSG00000186973,ENSG00000243710,ENSG00000013374,ENSG00000033050,ENSG00000033100,ENSG00000106615,ENSG00000133612,ENSG00000164889,ENSG00000164897,ENSG00000164900,ENSG00000187260,ENSG00000197150,ENSG00000285292,ENSG00000136828,ENSG00000136944,ENSG00000177125,ENSG00000133937,ENSG00000130762,ENSG00000142611,ENSG00000162591,ENSG00000221866,ENSG00000160256,ENSG00000183255,ENSG00000184900,ENSG00000123453,ENSG00000160293,ENSG00000197859,ENSG00000127415,ENSG00000145214,ENSG00000168993,ENSG00000169020,ENSG00000185619,ENSG00000215375,ENSG00000273238,ENSG00000167280,ENSG00000171302,ENSG00000054148,ENSG00000107223,ENSG00000107317,ENSG00000127191,ENSG00000148362,ENSG00000148400,ENSG00000159069,ENSG00000165716,ENSG00000169583,ENSG00000172889,ENSG00000176919,ENSG00000184925,ENSG00000187922,ENSG00000196642,ENSG00000232434,ENSG00000244187,ENSG00000272896,ENSG00000284341,ENSG00000049239,ENSG00000180758,ENSG00000107719,ENSG00000166224,ENSG00000166228,ENSG00000106003,ENSG00000106009,ENSG00000106012,ENSG00000136295,ENSG00000198286,ENSG00000101463,ENSG00000063660,ENSG00000178602,ENSG00000143761,ENSG00000143793,ENSG00000154342,ENSG00000154358,ENSG00000154370,ENSG00000162931,ENSG00000168159,ENSG00000198835,ENSG00000103257,ENSG00000104731,ENSG00000154118,ENSG00000174990,ENSG00000109065,ENSG00000109066,ENSG00000109089,ENSG00000161509,ENSG00000161513,ENSG00000167861,ENSG00000172782,ENSG00000172794,ENSG00000182040,ENSG00000183034,ENSG00000110400,ENSG00000107187,ENSG00000148384,ENSG00000148396,ENSG00000148411,ENSG00000160360,ENSG00000165661,ENSG00000165684,ENSG00000165688,ENSG00000165689,ENSG00000213221,ENSG00000238227,ENSG00000260220,ENSG00000051523,ENSG00000103335,ENSG00000129993,ENSG00000158545,ENSG00000158717,ENSG00000167513,ENSG00000174177,ENSG00000179588,ENSG00000185669,ENSG00000198931,ENSG00000065154,ENSG00000182022,ENSG00000229544,ENSG00000054179,ENSG00000107281,ENSG00000107331,ENSG00000165802,ENSG00000176058,ENSG00000176884,ENSG00000176978,ENSG00000180549,ENSG00000184709,ENSG00000187609,ENSG00000188229,ENSG00000188747,ENSG00000188833,ENSG00000197355,ENSG00000198435,ENSG00000212864,ENSG00000233198,ENSG00000279073,ENSG00000166546,ENSG00000075043,ENSG00000101197,ENSG00000101198,ENSG00000101199,ENSG00000101210,ENSG00000125533,ENSG00000196581,ENSG00000069812,ENSG00000097021,ENSG00000116254,ENSG00000158292,ENSG00000187017,ENSG00000215788,ENSG00000102935,ENSG00000178882,ENSG00000179195,ENSG00000137486,ENSG00000162139,ENSG00000261594,ENSG00000148814,ENSG00000151640,ENSG00000165752,ENSG00000171813,ENSG00000148248,ENSG00000148288,ENSG00000148290,ENSG00000148291,ENSG00000148297,ENSG00000148303,ENSG00000160271,ENSG00000160325,ENSG00000160326,ENSG00000175164,ENSG00000198870,ENSG00000285245,ENSG00000096433,ENSG00000161904,ENSG00000114554,ENSG00000239620,ENSG00000085117,ENSG00000112787,ENSG00000182870,ENSG00000183495,ENSG00000184967,ENSG00000185163,ENSG00000131149,ENSG00000101150,ENSG00000101152,ENSG00000101161,ENSG00000101246,ENSG00000125508,ENSG00000125520,ENSG00000125531,ENSG00000125534,ENSG00000130584,ENSG00000130589,ENSG00000130590,ENSG00000183260,ENSG00000196700,ENSG00000197114,ENSG00000197457,ENSG00000258366,ENSG00000273047,ENSG00000273154,ENSG00000138623,ENSG00000146540,ENSG00000164849,ENSG00000164853,ENSG00000164877,ENSG00000164880,ENSG00000178381,ENSG00000090316,ENSG00000127418,ENSG00000163945,ENSG00000178222,ENSG00000235608,ENSG00000073350,ENSG00000108479,ENSG00000132471,ENSG00000132481,ENSG00000141569,ENSG00000161533,ENSG00000177303,ENSG00000182173,ENSG00000204316,ENSG00000257949,ENSG00000261408,ENSG00000004660,ENSG00000040531,ENSG00000074356,ENSG00000083454,ENSG00000127774,ENSG00000197417,ENSG00000213977,ENSG00000257950,ENSG00000262304,ENSG00000108175,ENSG00000165424,ENSG00000068831,ENSG00000110076,ENSG00000133895,ENSG00000168065,ENSG00000168066,ENSG00000168067,ENSG00000171219,ENSG00000004776,ENSG00000004777,ENSG00000105290,ENSG00000105672,ENSG00000105677,ENSG00000126246,ENSG00000161265,ENSG00000167595,ENSG00000167604,ENSG00000267120,ENSG00000272333,ENSG00000075399,ENSG00000140995,ENSG00000141002,ENSG00000158792,ENSG00000158805,ENSG00000178773,ENSG00000185324,ENSG00000187741,ENSG00000197912,ENSG00000204991,ENSG00000258947,ENSG00000087116,ENSG00000123358,ENSG00000123395,ENSG00000161835,ENSG00000170454,ENSG00000284791
1	TF	Factor: Egr-1; motif: CCGCCCMCG	TF:M04797	FALSE	8.58e-11	10.0665	5263	838	318	20044	ENSG00000185519,ENSG00000111252,ENSG00000198324,ENSG00000083444,ENSG00000116661,ENSG00000116670,ENSG00000116685,ENSG00000116688,ENSG00000132879,ENSG00000177000,ENSG00000177674,ENSG00000071564,ENSG00000129911,ENSG00000129968,ENSG00000130270,ENSG00000133243,ENSG00000181588,ENSG00000185988,ENSG00000205922,ENSG00000122136,ENSG00000122140,ENSG00000130559,ENSG00000160345,ENSG00000236543,ENSG00000169925,ENSG00000173011,ENSG00000173013,ENSG00000140543,ENSG00000173867,ENSG00000180155,ENSG00000181790,ENSG00000198576,ENSG00000284505,ENSG00000163873,ENSG00000163874,ENSG00000105426,ENSG00000091622,ENSG00000129195,ENSG00000179314,ENSG00000068078,ENSG00000109685,ENSG00000174137,ENSG00000185049,ENSG00000095319,ENSG00000095321,ENSG00000119383,ENSG00000148341,ENSG00000148343,ENSG00000032444,ENSG00000066044,ENSG00000076826,ENSG00000076984,ENSG00000104976,ENSG00000142459,ENSG00000171017,ENSG00000178531,ENSG00000181029,ENSG00000268614,ENSG00000056487,ENSG00000186654,ENSG00000248405,ENSG00000182771,ENSG00000101180,ENSG00000130699,ENSG00000130700,ENSG00000130702,ENSG00000130703,ENSG00000130706,ENSG00000149657,ENSG00000100266,ENSG00000159307,ENSG00000099992,ENSG00000100330,ENSG00000074211,ENSG00000109501,ENSG00000152969,ENSG00000181215,ENSG00000164488,ENSG00000040487,ENSG00000053371,ENSG00000053372,ENSG00000077549,ENSG00000127463,ENSG00000127481,ENSG00000162482,ENSG00000211454,ENSG00000141582,ENSG00000167291,ENSG00000173894,ENSG00000129455,ENSG00000131409,ENSG00000161677,ENSG00000161681,ENSG00000067606,ENSG00000116151,ENSG00000157916,ENSG00000162585,ENSG00000187730,ENSG00000127884,ENSG00000130640,ENSG00000130643,ENSG00000151650,ENSG00000171794,ENSG00000171798,ENSG00000198546,ENSG00000283496,ENSG00000219438,ENSG00000167632,ENSG00000169427,ENSG00000137309,ENSG00000124126,ENSG00000162341,ENSG00000100065,ENSG00000100379,ENSG00000166897,ENSG00000132692,ENSG00000132694,ENSG00000143303,ENSG00000143319,ENSG00000143320,ENSG00000163382,ENSG00000117395,ENSG00000178922,ENSG00000243710,ENSG00000013374,ENSG00000106615,ENSG00000133612,ENSG00000164889,ENSG00000164897,ENSG00000164900,ENSG00000136828,ENSG00000136944,ENSG00000169155,ENSG00000177125,ENSG00000162591,ENSG00000160256,ENSG00000160293,ENSG00000197859,ENSG00000133256,ENSG00000145214,ENSG00000168993,ENSG00000174227,ENSG00000185619,ENSG00000273238,ENSG00000167280,ENSG00000054148,ENSG00000107317,ENSG00000127191,ENSG00000148362,ENSG00000148400,ENSG00000159069,ENSG00000165716,ENSG00000169692,ENSG00000172889,ENSG00000176919,ENSG00000184925,ENSG00000196642,ENSG00000284341,ENSG00000049239,ENSG00000180758,ENSG00000107719,ENSG00000138316,ENSG00000166224,ENSG00000166228,ENSG00000106003,ENSG00000136295,ENSG00000101463,ENSG00000063660,ENSG00000144504,ENSG00000143761,ENSG00000143774,ENSG00000154342,ENSG00000154370,ENSG00000162910,ENSG00000168159,ENSG00000181218,ENSG00000181873,ENSG00000196890,ENSG00000154118,ENSG00000174990,ENSG00000109062,ENSG00000109065,ENSG00000109066,ENSG00000109089,ENSG00000161513,ENSG00000167861,ENSG00000172782,ENSG00000182040,ENSG00000183034,ENSG00000110400,ENSG00000148384,ENSG00000148411,ENSG00000165661,ENSG00000165684,ENSG00000165688,ENSG00000165689,ENSG00000213221,ENSG00000051523,ENSG00000103335,ENSG00000158545,ENSG00000158717,ENSG00000167513,ENSG00000174177,ENSG00000179588,ENSG00000185669,ENSG00000198931,ENSG00000107331,ENSG00000176884,ENSG00000176978,ENSG00000177239,ENSG00000184709,ENSG00000187609,ENSG00000188747,ENSG00000188833,ENSG00000198435,ENSG00000212864,ENSG00000284976,ENSG00000166546,ENSG00000075043,ENSG00000101197,ENSG00000101198,ENSG00000101199,ENSG00000101210,ENSG00000125533,ENSG00000196581,ENSG00000069812,ENSG00000097021,ENSG00000116254,ENSG00000158292,ENSG00000187017,ENSG00000178882,ENSG00000179195,ENSG00000137486,ENSG00000261594,ENSG00000148814,ENSG00000151640,ENSG00000165752,ENSG00000171813,ENSG00000148288,ENSG00000148290,ENSG00000148291,ENSG00000148308,ENSG00000160271,ENSG00000160325,ENSG00000160326,ENSG00000171102,ENSG00000175164,ENSG00000285245,ENSG00000188636,ENSG00000114554,ENSG00000085117,ENSG00000112787,ENSG00000182870,ENSG00000183495,ENSG00000131149,ENSG00000153789,ENSG00000101152,ENSG00000125508,ENSG00000125520,ENSG00000125531,ENSG00000130584,ENSG00000130589,ENSG00000130590,ENSG00000196700,ENSG00000197457,ENSG00000273047,ENSG00000138623,ENSG00000164849,ENSG00000164877,ENSG00000164880,ENSG00000090316,ENSG00000127418,ENSG00000159692,ENSG00000163945,ENSG00000073350,ENSG00000132471,ENSG00000141569,ENSG00000177303,ENSG00000182173,ENSG00000204316,ENSG00000004660,ENSG00000074356,ENSG00000083454,ENSG00000141255,ENSG00000257950,ENSG00000108175,ENSG00000068831,ENSG00000068971,ENSG00000110076,ENSG00000168066,ENSG00000168067,ENSG00000171219,ENSG00000004777,ENSG00000011600,ENSG00000105290,ENSG00000105672,ENSG00000105677,ENSG00000126243,ENSG00000126246,ENSG00000167604,ENSG00000272333,ENSG00000075399,ENSG00000140995,ENSG00000141002,ENSG00000158792,ENSG00000158805,ENSG00000185324,ENSG00000187741,ENSG00000198211,ENSG00000204991,ENSG00000258839,ENSG00000087116,ENSG00000123395,ENSG00000135443,ENSG00000161835,ENSG00000170442,ENSG00000170523,ENSG00000205426
1	TF	Factor: SP1; motif: RCCMCRCCCMC	TF:M03920	FALSE	8.64e-11	10.0633	7500	838	419	20044	ENSG00000173641,ENSG00000111249,ENSG00000111252,ENSG00000011021,ENSG00000083444,ENSG00000116661,ENSG00000116670,ENSG00000116688,ENSG00000132879,ENSG00000162490,ENSG00000177000,ENSG00000177674,ENSG00000215910,ENSG00000071564,ENSG00000071655,ENSG00000129911,ENSG00000129968,ENSG00000130270,ENSG00000133275,ENSG00000181588,ENSG00000185988,ENSG00000213638,ENSG00000227500,ENSG00000122140,ENSG00000130559,ENSG00000130560,ENSG00000160345,ENSG00000165643,ENSG00000236543,ENSG00000169925,ENSG00000186350,ENSG00000196363,ENSG00000109519,ENSG00000132405,ENSG00000173011,ENSG00000173013,ENSG00000140538,ENSG00000140543,ENSG00000173867,ENSG00000104499,ENSG00000130193,ENSG00000180155,ENSG00000181790,ENSG00000197353,ENSG00000198576,ENSG00000234616,ENSG00000284505,ENSG00000163874,ENSG00000105426,ENSG00000105428,ENSG00000091622,ENSG00000013810,ENSG00000068078,ENSG00000109685,ENSG00000163950,ENSG00000168924,ENSG00000168936,ENSG00000174137,ENSG00000185049,ENSG00000095319,ENSG00000095321,ENSG00000119383,ENSG00000148341,ENSG00000148343,ENSG00000167130,ENSG00000188483,ENSG00000076826,ENSG00000076924,ENSG00000076944,ENSG00000076984,ENSG00000104976,ENSG00000142459,ENSG00000171017,ENSG00000174788,ENSG00000178531,ENSG00000181029,ENSG00000229833,ENSG00000260001,ENSG00000267952,ENSG00000268400,ENSG00000056487,ENSG00000186654,ENSG00000241484,ENSG00000248405,ENSG00000182771,ENSG00000101180,ENSG00000101182,ENSG00000130699,ENSG00000130702,ENSG00000130703,ENSG00000149657,ENSG00000149679,ENSG00000184402,ENSG00000100266,ENSG00000100271,ENSG00000100290,ENSG00000100300,ENSG00000100304,ENSG00000159307,ENSG00000099992,ENSG00000099999,ENSG00000100330,ENSG00000133488,ENSG00000176635,ENSG00000239282,ENSG00000109501,ENSG00000152969,ENSG00000181215,ENSG00000164488,ENSG00000040487,ENSG00000053371,ENSG00000077549,ENSG00000127481,ENSG00000162482,ENSG00000141570,ENSG00000167291,ENSG00000173894,ENSG00000105472,ENSG00000131409,ENSG00000167755,ENSG00000174562,ENSG00000204653,ENSG00000067606,ENSG00000116151,ENSG00000149527,ENSG00000157911,ENSG00000157916,ENSG00000157933,ENSG00000162585,ENSG00000127884,ENSG00000130640,ENSG00000148803,ENSG00000148824,ENSG00000148832,ENSG00000151650,ENSG00000151651,ENSG00000165828,ENSG00000171794,ENSG00000171798,ENSG00000198546,ENSG00000254536,ENSG00000283496,ENSG00000169427,ENSG00000137309,ENSG00000272325,ENSG00000162341,ENSG00000100060,ENSG00000100379,ENSG00000128309,ENSG00000166897,ENSG00000187045,ENSG00000278195,ENSG00000132688,ENSG00000132692,ENSG00000132694,ENSG00000163382,ENSG00000066056,ENSG00000117395,ENSG00000178922,ENSG00000179178,ENSG00000186973,ENSG00000243710,ENSG00000253313,ENSG00000013374,ENSG00000033100,ENSG00000106615,ENSG00000127377,ENSG00000164885,ENSG00000164896,ENSG00000187260,ENSG00000288608,ENSG00000136828,ENSG00000177125,ENSG00000196814,ENSG00000112167,ENSG00000164626,ENSG00000164627,ENSG00000188488,ENSG00000130762,ENSG00000162591,ENSG00000169717,ENSG00000160255,ENSG00000183255,ENSG00000184787,ENSG00000184900,ENSG00000123453,ENSG00000160293,ENSG00000127415,ENSG00000145214,ENSG00000168993,ENSG00000169020,ENSG00000185619,ENSG00000215375,ENSG00000167280,ENSG00000171302,ENSG00000173918,ENSG00000054148,ENSG00000107317,ENSG00000127191,ENSG00000148362,ENSG00000148400,ENSG00000159069,ENSG00000165716,ENSG00000169583,ENSG00000169692,ENSG00000172889,ENSG00000176919,ENSG00000232434,ENSG00000244187,ENSG00000272896,ENSG00000284341,ENSG00000049239,ENSG00000180758,ENSG00000138316,ENSG00000166228,ENSG00000180644,ENSG00000106003,ENSG00000106009,ENSG00000136295,ENSG00000146535,ENSG00000077984,ENSG00000101463,ENSG00000169021,ENSG00000063660,ENSG00000130414,ENSG00000144504,ENSG00000178602,ENSG00000143761,ENSG00000143774,ENSG00000154342,ENSG00000154358,ENSG00000154370,ENSG00000162910,ENSG00000168159,ENSG00000103257,ENSG00000154118,ENSG00000109062,ENSG00000109065,ENSG00000109066,ENSG00000161509,ENSG00000161513,ENSG00000167861,ENSG00000172782,ENSG00000172794,ENSG00000182040,ENSG00000183034,ENSG00000110400,ENSG00000107187,ENSG00000148384,ENSG00000148396,ENSG00000148411,ENSG00000160360,ENSG00000165661,ENSG00000165684,ENSG00000213221,ENSG00000238227,ENSG00000260220,ENSG00000051523,ENSG00000124391,ENSG00000141012,ENSG00000158545,ENSG00000167508,ENSG00000167513,ENSG00000167515,ENSG00000179588,ENSG00000185669,ENSG00000198931,ENSG00000205022,ENSG00000065154,ENSG00000107902,ENSG00000229544,ENSG00000054179,ENSG00000107331,ENSG00000165802,ENSG00000176058,ENSG00000176978,ENSG00000177239,ENSG00000180549,ENSG00000186193,ENSG00000187609,ENSG00000188229,ENSG00000188747,ENSG00000188833,ENSG00000197191,ENSG00000197355,ENSG00000197768,ENSG00000198435,ENSG00000198569,ENSG00000212864,ENSG00000284976,ENSG00000166546,ENSG00000260851,ENSG00000075043,ENSG00000101198,ENSG00000101199,ENSG00000101204,ENSG00000101210,ENSG00000069812,ENSG00000097021,ENSG00000116251,ENSG00000158286,ENSG00000158292,ENSG00000187017,ENSG00000178882,ENSG00000137486,ENSG00000261594,ENSG00000148814,ENSG00000151640,ENSG00000165752,ENSG00000188385,ENSG00000148288,ENSG00000148290,ENSG00000148291,ENSG00000148296,ENSG00000160271,ENSG00000160325,ENSG00000175164,ENSG00000285245,ENSG00000188636,ENSG00000096433,ENSG00000137288,ENSG00000161896,ENSG00000114554,ENSG00000214324,ENSG00000239620,ENSG00000085117,ENSG00000157570,ENSG00000175274,ENSG00000112787,ENSG00000182870,ENSG00000183495,ENSG00000131149,ENSG00000101161,ENSG00000125508,ENSG00000125520,ENSG00000125531,ENSG00000125534,ENSG00000130584,ENSG00000130589,ENSG00000130590,ENSG00000243509,ENSG00000273047,ENSG00000137868,ENSG00000138623,ENSG00000159289,ENSG00000164849,ENSG00000164877,ENSG00000164880,ENSG00000127418,ENSG00000163945,ENSG00000178222,ENSG00000073350,ENSG00000092929,ENSG00000108479,ENSG00000132471,ENSG00000132481,ENSG00000141569,ENSG00000177303,ENSG00000182173,ENSG00000204316,ENSG00000004660,ENSG00000040531,ENSG00000074356,ENSG00000074370,ENSG00000108405,ENSG00000127774,ENSG00000167723,ENSG00000197417,ENSG00000213977,ENSG00000262304,ENSG00000108175,ENSG00000108179,ENSG00000165424,ENSG00000068831,ENSG00000110046,ENSG00000110047,ENSG00000110076,ENSG00000133895,ENSG00000149735,ENSG00000168065,ENSG00000168066,ENSG00000168067,ENSG00000171219,ENSG00000004776,ENSG00000004777,ENSG00000011590,ENSG00000105290,ENSG00000105668,ENSG00000105672,ENSG00000126246,ENSG00000126254,ENSG00000161265,ENSG00000167595,ENSG00000167604,ENSG00000188223,ENSG00000205155,ENSG00000250799,ENSG00000267120,ENSG00000272333,ENSG00000283758,ENSG00000075399,ENSG00000131165,ENSG00000141002,ENSG00000158792,ENSG00000158805,ENSG00000167523,ENSG00000178773,ENSG00000185324,ENSG00000187741,ENSG00000197912,ENSG00000204991,ENSG00000258947,ENSG00000234284,ENSG00000123358,ENSG00000135480,ENSG00000161835,ENSG00000170442,ENSG00000170454,ENSG00000284791
1	TF	Factor: ctcf; motif: CCRSCAGGGGGCGCN; match class: 1	TF:M10426_1	FALSE	9.2e-11	10.0362	4526	838	283	20044	ENSG00000037637,ENSG00000142627,ENSG00000142632,ENSG00000185519,ENSG00000111249,ENSG00000111252,ENSG00000198324,ENSG00000116688,ENSG00000177674,ENSG00000204624,ENSG00000071564,ENSG00000071655,ENSG00000079313,ENSG00000129911,ENSG00000133275,ENSG00000181588,ENSG00000185761,ENSG00000205922,ENSG00000213638,ENSG00000227500,ENSG00000107147,ENSG00000130560,ENSG00000169925,ENSG00000186350,ENSG00000132405,ENSG00000173011,ENSG00000173013,ENSG00000184985,ENSG00000140538,ENSG00000160886,ENSG00000180155,ENSG00000181790,ENSG00000198576,ENSG00000234616,ENSG00000284505,ENSG00000163873,ENSG00000163875,ENSG00000105426,ENSG00000091622,ENSG00000179314,ENSG00000068078,ENSG00000109685,ENSG00000163950,ENSG00000168924,ENSG00000174137,ENSG00000185049,ENSG00000167130,ENSG00000188483,ENSG00000066044,ENSG00000104980,ENSG00000142459,ENSG00000178531,ENSG00000056487,ENSG00000186654,ENSG00000248405,ENSG00000062650,ENSG00000182771,ENSG00000101180,ENSG00000101182,ENSG00000130699,ENSG00000130702,ENSG00000130706,ENSG00000149657,ENSG00000184402,ENSG00000100266,ENSG00000100271,ENSG00000100290,ENSG00000100300,ENSG00000100304,ENSG00000159307,ENSG00000186732,ENSG00000099992,ENSG00000100330,ENSG00000128342,ENSG00000242114,ENSG00000074211,ENSG00000152969,ENSG00000181215,ENSG00000112562,ENSG00000164488,ENSG00000127481,ENSG00000141582,ENSG00000167291,ENSG00000173894,ENSG00000161681,ENSG00000067606,ENSG00000116151,ENSG00000157916,ENSG00000157933,ENSG00000162585,ENSG00000187730,ENSG00000148832,ENSG00000151651,ENSG00000171794,ENSG00000197177,ENSG00000203772,ENSG00000254536,ENSG00000219438,ENSG00000169427,ENSG00000124493,ENSG00000137309,ENSG00000124126,ENSG00000162341,ENSG00000172935,ENSG00000100065,ENSG00000128309,ENSG00000128311,ENSG00000166897,ENSG00000132688,ENSG00000132692,ENSG00000132694,ENSG00000143321,ENSG00000066322,ENSG00000117399,ENSG00000082014,ENSG00000106615,ENSG00000133612,ENSG00000164889,ENSG00000164896,ENSG00000164900,ENSG00000187260,ENSG00000136944,ENSG00000177125,ENSG00000164626,ENSG00000133937,ENSG00000130762,ENSG00000160256,ENSG00000184900,ENSG00000241123,ENSG00000243489,ENSG00000123454,ENSG00000160293,ENSG00000127415,ENSG00000127419,ENSG00000133256,ENSG00000168993,ENSG00000169020,ENSG00000178950,ENSG00000215375,ENSG00000273238,ENSG00000148400,ENSG00000159069,ENSG00000165716,ENSG00000172889,ENSG00000176919,ENSG00000184925,ENSG00000244187,ENSG00000272896,ENSG00000049239,ENSG00000107719,ENSG00000138316,ENSG00000166224,ENSG00000166228,ENSG00000106003,ENSG00000106009,ENSG00000198286,ENSG00000101463,ENSG00000169021,ENSG00000063660,ENSG00000144504,ENSG00000178602,ENSG00000143761,ENSG00000154342,ENSG00000168148,ENSG00000168159,ENSG00000181873,ENSG00000104731,ENSG00000154118,ENSG00000109089,ENSG00000161509,ENSG00000172782,ENSG00000172794,ENSG00000110400,ENSG00000107187,ENSG00000148396,ENSG00000148411,ENSG00000160360,ENSG00000165661,ENSG00000165684,ENSG00000187796,ENSG00000213221,ENSG00000289701,ENSG00000103335,ENSG00000124391,ENSG00000158545,ENSG00000158717,ENSG00000174177,ENSG00000179588,ENSG00000198931,ENSG00000107902,ENSG00000182022,ENSG00000107281,ENSG00000107331,ENSG00000165802,ENSG00000176058,ENSG00000176978,ENSG00000184709,ENSG00000187609,ENSG00000188747,ENSG00000188833,ENSG00000188986,ENSG00000198435,ENSG00000212864,ENSG00000101198,ENSG00000125533,ENSG00000196581,ENSG00000097021,ENSG00000116237,ENSG00000116254,ENSG00000158292,ENSG00000187017,ENSG00000102935,ENSG00000179195,ENSG00000137486,ENSG00000151640,ENSG00000165752,ENSG00000171813,ENSG00000148290,ENSG00000148291,ENSG00000160325,ENSG00000175164,ENSG00000161904,ENSG00000114554,ENSG00000157570,ENSG00000175274,ENSG00000112787,ENSG00000182870,ENSG00000183495,ENSG00000184967,ENSG00000185163,ENSG00000101152,ENSG00000101246,ENSG00000125508,ENSG00000125520,ENSG00000125534,ENSG00000130584,ENSG00000130589,ENSG00000196700,ENSG00000197114,ENSG00000197457,ENSG00000203896,ENSG00000273154,ENSG00000138623,ENSG00000164849,ENSG00000164853,ENSG00000164877,ENSG00000164880,ENSG00000178381,ENSG00000235608,ENSG00000073350,ENSG00000108479,ENSG00000132475,ENSG00000132481,ENSG00000141569,ENSG00000177303,ENSG00000182173,ENSG00000266714,ENSG00000004660,ENSG00000040531,ENSG00000074356,ENSG00000127774,ENSG00000197417,ENSG00000213977,ENSG00000262304,ENSG00000108175,ENSG00000108179,ENSG00000110076,ENSG00000149735,ENSG00000168062,ENSG00000168066,ENSG00000168067,ENSG00000171219,ENSG00000105679,ENSG00000126243,ENSG00000205138,ENSG00000272333,ENSG00000178773,ENSG00000187741,ENSG00000198211,ENSG00000258839,ENSG00000087116,ENSG00000234284,ENSG00000123358
1	TF	Factor: P53; motif: NNNGRCATGCCCAGRCATGYCY; match class: 1	TF:M12647_1	FALSE	9.58e-11	10.0188	1556	838	129	20044	ENSG00000055070,ENSG00000132881,ENSG00000184908,ENSG00000187144,ENSG00000226807,ENSG00000130270,ENSG00000130559,ENSG00000169925,ENSG00000186350,ENSG00000196363,ENSG00000132405,ENSG00000167653,ENSG00000180155,ENSG00000198576,ENSG00000284505,ENSG00000109685,ENSG00000095321,ENSG00000119383,ENSG00000066044,ENSG00000182566,ENSG00000267952,ENSG00000288669,ENSG00000182771,ENSG00000130699,ENSG00000130701,ENSG00000130702,ENSG00000100266,ENSG00000128342,ENSG00000248751,ENSG00000077549,ENSG00000127481,ENSG00000167281,ENSG00000142513,ENSG00000167755,ENSG00000149527,ENSG00000157933,ENSG00000151651,ENSG00000171798,ENSG00000203772,ENSG00000219438,ENSG00000186577,ENSG00000100055,ENSG00000100065,ENSG00000198400,ENSG00000066322,ENSG00000117399,ENSG00000133612,ENSG00000130762,ENSG00000184900,ENSG00000205445,ENSG00000145214,ENSG00000169026,ENSG00000185619,ENSG00000167280,ENSG00000171302,ENSG00000054148,ENSG00000169692,ENSG00000177943,ENSG00000177984,ENSG00000184925,ENSG00000187922,ENSG00000214402,ENSG00000171621,ENSG00000166228,ENSG00000136295,ENSG00000154358,ENSG00000168159,ENSG00000109089,ENSG00000161513,ENSG00000148396,ENSG00000148411,ENSG00000160360,ENSG00000165688,ENSG00000165689,ENSG00000260220,ENSG00000051523,ENSG00000167513,ENSG00000179588,ENSG00000198931,ENSG00000107331,ENSG00000176101,ENSG00000176248,ENSG00000185863,ENSG00000188229,ENSG00000188833,ENSG00000197191,ENSG00000197355,ENSG00000197768,ENSG00000212864,ENSG00000261793,ENSG00000166546,ENSG00000158292,ENSG00000137486,ENSG00000151640,ENSG00000171813,ENSG00000163995,ENSG00000160325,ENSG00000030110,ENSG00000239620,ENSG00000085117,ENSG00000175274,ENSG00000112787,ENSG00000182870,ENSG00000101152,ENSG00000125508,ENSG00000125520,ENSG00000130589,ENSG00000196700,ENSG00000197457,ENSG00000243509,ENSG00000164853,ENSG00000127418,ENSG00000092929,ENSG00000132470,ENSG00000132478,ENSG00000132481,ENSG00000177303,ENSG00000188878,ENSG00000267426,ENSG00000108405,ENSG00000108179,ENSG00000131165,ENSG00000141002,ENSG00000167523,ENSG00000178773,ENSG00000198211,ENSG00000258839,ENSG00000258947,ENSG00000167767
1	TF	Factor: SP4; motif: SCCCCGCCCCS	TF:M01273	FALSE	1.16e-10	9.93446	3413	838	228	20044	ENSG00000011021,ENSG00000116661,ENSG00000116688,ENSG00000132879,ENSG00000177000,ENSG00000177674,ENSG00000071564,ENSG00000071655,ENSG00000129911,ENSG00000129968,ENSG00000130270,ENSG00000133275,ENSG00000181588,ENSG00000213638,ENSG00000227500,ENSG00000122140,ENSG00000130560,ENSG00000160345,ENSG00000165643,ENSG00000169925,ENSG00000196363,ENSG00000109519,ENSG00000132405,ENSG00000140543,ENSG00000173867,ENSG00000180155,ENSG00000181790,ENSG00000234616,ENSG00000284505,ENSG00000163874,ENSG00000091622,ENSG00000013810,ENSG00000068078,ENSG00000163950,ENSG00000168924,ENSG00000168936,ENSG00000174137,ENSG00000185049,ENSG00000076826,ENSG00000076924,ENSG00000076984,ENSG00000104976,ENSG00000142459,ENSG00000171017,ENSG00000178531,ENSG00000229833,ENSG00000267952,ENSG00000268400,ENSG00000056487,ENSG00000186654,ENSG00000241484,ENSG00000248405,ENSG00000182771,ENSG00000101180,ENSG00000130699,ENSG00000130702,ENSG00000130703,ENSG00000100271,ENSG00000100300,ENSG00000100304,ENSG00000159307,ENSG00000099992,ENSG00000099999,ENSG00000100330,ENSG00000133488,ENSG00000109501,ENSG00000152969,ENSG00000181215,ENSG00000040487,ENSG00000053371,ENSG00000077549,ENSG00000173894,ENSG00000131409,ENSG00000157911,ENSG00000157933,ENSG00000162585,ENSG00000127884,ENSG00000130640,ENSG00000148803,ENSG00000151651,ENSG00000171794,ENSG00000171798,ENSG00000198546,ENSG00000283496,ENSG00000137309,ENSG00000100060,ENSG00000132688,ENSG00000132694,ENSG00000163382,ENSG00000178922,ENSG00000186973,ENSG00000013374,ENSG00000033100,ENSG00000106615,ENSG00000164885,ENSG00000136828,ENSG00000177125,ENSG00000164627,ENSG00000188488,ENSG00000130762,ENSG00000162591,ENSG00000183255,ENSG00000160293,ENSG00000127415,ENSG00000145214,ENSG00000167280,ENSG00000173918,ENSG00000054148,ENSG00000127191,ENSG00000148362,ENSG00000148400,ENSG00000165716,ENSG00000169692,ENSG00000172889,ENSG00000244187,ENSG00000272896,ENSG00000049239,ENSG00000180758,ENSG00000138316,ENSG00000166228,ENSG00000180644,ENSG00000106003,ENSG00000136295,ENSG00000169021,ENSG00000063660,ENSG00000130414,ENSG00000143761,ENSG00000154342,ENSG00000154370,ENSG00000103257,ENSG00000109062,ENSG00000109065,ENSG00000109066,ENSG00000161509,ENSG00000161513,ENSG00000167861,ENSG00000172782,ENSG00000107187,ENSG00000148396,ENSG00000148411,ENSG00000160360,ENSG00000165661,ENSG00000165684,ENSG00000213221,ENSG00000260220,ENSG00000051523,ENSG00000141012,ENSG00000158545,ENSG00000167513,ENSG00000167515,ENSG00000179588,ENSG00000065154,ENSG00000107902,ENSG00000229544,ENSG00000107331,ENSG00000165802,ENSG00000176978,ENSG00000188229,ENSG00000188833,ENSG00000197355,ENSG00000198435,ENSG00000198569,ENSG00000212864,ENSG00000166546,ENSG00000075043,ENSG00000101199,ENSG00000101210,ENSG00000069812,ENSG00000158292,ENSG00000187017,ENSG00000151640,ENSG00000165752,ENSG00000148290,ENSG00000148291,ENSG00000148296,ENSG00000160271,ENSG00000160325,ENSG00000188636,ENSG00000114554,ENSG00000214324,ENSG00000085117,ENSG00000157570,ENSG00000112787,ENSG00000182870,ENSG00000183495,ENSG00000125520,ENSG00000125531,ENSG00000130584,ENSG00000130589,ENSG00000130590,ENSG00000273047,ENSG00000164849,ENSG00000164877,ENSG00000164880,ENSG00000127418,ENSG00000163945,ENSG00000073350,ENSG00000108479,ENSG00000141569,ENSG00000177303,ENSG00000182173,ENSG00000004660,ENSG00000040531,ENSG00000074356,ENSG00000074370,ENSG00000197417,ENSG00000262304,ENSG00000068831,ENSG00000133895,ENSG00000168067,ENSG00000171219,ENSG00000004777,ENSG00000105290,ENSG00000105672,ENSG00000272333,ENSG00000075399,ENSG00000131165,ENSG00000141002,ENSG00000158792,ENSG00000158805,ENSG00000167523,ENSG00000178773,ENSG00000185324,ENSG00000204991,ENSG00000123358,ENSG00000161835,ENSG00000170454,ENSG00000284791
1	TF	Factor: KLF; motif: GGGNGGGG	TF:M07461	FALSE	1.38e-10	9.86062	9013	838	483	20044	ENSG00000037637,ENSG00000055070,ENSG00000142627,ENSG00000173641,ENSG00000183888,ENSG00000184908,ENSG00000185519,ENSG00000186510,ENSG00000226490,ENSG00000111245,ENSG00000111252,ENSG00000011021,ENSG00000083444,ENSG00000116661,ENSG00000116663,ENSG00000120937,ENSG00000132879,ENSG00000177000,ENSG00000215910,ENSG00000071564,ENSG00000079313,ENSG00000129911,ENSG00000130270,ENSG00000133275,ENSG00000181588,ENSG00000185761,ENSG00000185988,ENSG00000107147,ENSG00000122133,ENSG00000122136,ENSG00000130560,ENSG00000148386,ENSG00000160345,ENSG00000160349,ENSG00000165643,ENSG00000236543,ENSG00000169925,ENSG00000186350,ENSG00000109519,ENSG00000178597,ENSG00000184985,ENSG00000140538,ENSG00000140543,ENSG00000173867,ENSG00000104499,ENSG00000126233,ENSG00000160882,ENSG00000167656,ENSG00000179142,ENSG00000181790,ENSG00000197353,ENSG00000234616,ENSG00000283992,ENSG00000163873,ENSG00000163875,ENSG00000105426,ENSG00000105428,ENSG00000091622,ENSG00000179314,ENSG00000285471,ENSG00000013810,ENSG00000109685,ENSG00000163950,ENSG00000168936,ENSG00000174137,ENSG00000185049,ENSG00000095319,ENSG00000095321,ENSG00000119383,ENSG00000148341,ENSG00000148343,ENSG00000235007,ENSG00000032444,ENSG00000076826,ENSG00000090674,ENSG00000104918,ENSG00000104921,ENSG00000104976,ENSG00000142459,ENSG00000171017,ENSG00000174788,ENSG00000178531,ENSG00000181029,ENSG00000183248,ENSG00000198816,ENSG00000260001,ENSG00000267952,ENSG00000268614,ENSG00000269711,ENSG00000056487,ENSG00000186654,ENSG00000241484,ENSG00000248405,ENSG00000062650,ENSG00000101180,ENSG00000101182,ENSG00000130700,ENSG00000130701,ENSG00000130702,ENSG00000149657,ENSG00000149679,ENSG00000184402,ENSG00000099985,ENSG00000099992,ENSG00000100003,ENSG00000128342,ENSG00000176635,ENSG00000239282,ENSG00000248751,ENSG00000249590,ENSG00000074211,ENSG00000152969,ENSG00000181215,ENSG00000153303,ENSG00000040487,ENSG00000053371,ENSG00000077549,ENSG00000162482,ENSG00000173436,ENSG00000211454,ENSG00000141570,ENSG00000141582,ENSG00000173894,ENSG00000131409,ENSG00000142513,ENSG00000161681,ENSG00000167748,ENSG00000167754,ENSG00000169035,ENSG00000174562,ENSG00000204653,ENSG00000235034,ENSG00000074047,ENSG00000149527,ENSG00000157911,ENSG00000162585,ENSG00000187730,ENSG00000127884,ENSG00000130643,ENSG00000151650,ENSG00000165828,ENSG00000171798,ENSG00000197177,ENSG00000203772,ENSG00000219438,ENSG00000169427,ENSG00000124493,ENSG00000124507,ENSG00000124614,ENSG00000186577,ENSG00000270800,ENSG00000272325,ENSG00000162341,ENSG00000172927,ENSG00000172935,ENSG00000284713,ENSG00000287725,ENSG00000100065,ENSG00000100379,ENSG00000100385,ENSG00000128309,ENSG00000128311,ENSG00000128340,ENSG00000166897,ENSG00000278195,ENSG00000027869,ENSG00000132692,ENSG00000132702,ENSG00000143294,ENSG00000143303,ENSG00000143319,ENSG00000143320,ENSG00000143321,ENSG00000183856,ENSG00000187800,ENSG00000066056,ENSG00000117395,ENSG00000117399,ENSG00000117400,ENSG00000178922,ENSG00000186973,ENSG00000243710,ENSG00000253313,ENSG00000033050,ENSG00000033100,ENSG00000082014,ENSG00000106615,ENSG00000127377,ENSG00000133612,ENSG00000146926,ENSG00000164889,ENSG00000164896,ENSG00000164897,ENSG00000164900,ENSG00000181652,ENSG00000187260,ENSG00000285292,ENSG00000285480,ENSG00000136944,ENSG00000169155,ENSG00000196814,ENSG00000095981,ENSG00000112164,ENSG00000124721,ENSG00000124780,ENSG00000133937,ENSG00000188488,ENSG00000130762,ENSG00000142611,ENSG00000169717,ENSG00000221866,ENSG00000175894,ENSG00000184787,ENSG00000184900,ENSG00000187766,ENSG00000188155,ENSG00000205445,ENSG00000212933,ENSG00000212935,ENSG00000215455,ENSG00000221837,ENSG00000221859,ENSG00000241123,ENSG00000243489,ENSG00000123453,ENSG00000160293,ENSG00000187616,ENSG00000196990,ENSG00000127419,ENSG00000145214,ENSG00000168993,ENSG00000169020,ENSG00000169026,ENSG00000178950,ENSG00000185619,ENSG00000215375,ENSG00000273238,ENSG00000171302,ENSG00000054148,ENSG00000107223,ENSG00000107317,ENSG00000148362,ENSG00000148400,ENSG00000159069,ENSG00000169583,ENSG00000169692,ENSG00000172889,ENSG00000176919,ENSG00000177943,ENSG00000177984,ENSG00000184925,ENSG00000187922,ENSG00000204001,ENSG00000204003,ENSG00000213213,ENSG00000214402,ENSG00000232434,ENSG00000244187,ENSG00000267206,ENSG00000272896,ENSG00000284341,ENSG00000171621,ENSG00000180758,ENSG00000197241,ENSG00000107719,ENSG00000166224,ENSG00000166228,ENSG00000180644,ENSG00000106003,ENSG00000106012,ENSG00000146535,ENSG00000174945,ENSG00000198286,ENSG00000077984,ENSG00000101474,ENSG00000063660,ENSG00000130414,ENSG00000144504,ENSG00000178602,ENSG00000143761,ENSG00000143793,ENSG00000154358,ENSG00000154370,ENSG00000162910,ENSG00000162931,ENSG00000168159,ENSG00000181873,ENSG00000198835,ENSG00000103257,ENSG00000104731,ENSG00000172530,ENSG00000109062,ENSG00000109065,ENSG00000109066,ENSG00000109089,ENSG00000161509,ENSG00000167861,ENSG00000172782,ENSG00000172794,ENSG00000178789,ENSG00000182040,ENSG00000183034,ENSG00000284690,ENSG00000110400,ENSG00000148384,ENSG00000148411,ENSG00000160360,ENSG00000165661,ENSG00000165684,ENSG00000238227,ENSG00000260220,ENSG00000051523,ENSG00000129993,ENSG00000141012,ENSG00000167508,ENSG00000167515,ENSG00000198931,ENSG00000205022,ENSG00000054179,ENSG00000176884,ENSG00000180549,ENSG00000184709,ENSG00000185863,ENSG00000187609,ENSG00000188229,ENSG00000188747,ENSG00000188833,ENSG00000197768,ENSG00000198113,ENSG00000198435,ENSG00000198569,ENSG00000212864,ENSG00000233198,ENSG00000261793,ENSG00000279073,ENSG00000284976,ENSG00000166546,ENSG00000260851,ENSG00000075043,ENSG00000101197,ENSG00000101198,ENSG00000101199,ENSG00000101203,ENSG00000101204,ENSG00000101210,ENSG00000125533,ENSG00000196581,ENSG00000069424,ENSG00000069812,ENSG00000097021,ENSG00000116237,ENSG00000116254,ENSG00000158286,ENSG00000158292,ENSG00000171680,ENSG00000173673,ENSG00000187017,ENSG00000215788,ENSG00000102935,ENSG00000178882,ENSG00000179195,ENSG00000196498,ENSG00000137486,ENSG00000149243,ENSG00000158555,ENSG00000261594,ENSG00000151640,ENSG00000165752,ENSG00000171813,ENSG00000188385,ENSG00000163995,ENSG00000148248,ENSG00000148288,ENSG00000148296,ENSG00000148297,ENSG00000148303,ENSG00000160271,ENSG00000160323,ENSG00000160325,ENSG00000160326,ENSG00000170835,ENSG00000171102,ENSG00000175164,ENSG00000198870,ENSG00000285245,ENSG00000138944,ENSG00000188636,ENSG00000030110,ENSG00000096395,ENSG00000137288,ENSG00000161896,ENSG00000214324,ENSG00000239620,ENSG00000175274,ENSG00000112787,ENSG00000182870,ENSG00000131149,ENSG00000135709,ENSG00000153789,ENSG00000101152,ENSG00000101161,ENSG00000101213,ENSG00000101246,ENSG00000125508,ENSG00000125520,ENSG00000125531,ENSG00000125534,ENSG00000130589,ENSG00000130590,ENSG00000196700,ENSG00000197114,ENSG00000197457,ENSG00000198276,ENSG00000203896,ENSG00000273047,ENSG00000137868,ENSG00000138623,ENSG00000138629,ENSG00000140464,ENSG00000140481,ENSG00000159289,ENSG00000146540,ENSG00000164853,ENSG00000159674,ENSG00000159692,ENSG00000163945,ENSG00000178222,ENSG00000235608,ENSG00000073350,ENSG00000092929,ENSG00000108479,ENSG00000132470,ENSG00000132471,ENSG00000141569,ENSG00000266714,ENSG00000074370,ENSG00000083454,ENSG00000083457,ENSG00000108405,ENSG00000127774,ENSG00000213977,ENSG00000257950,ENSG00000165424,ENSG00000068831,ENSG00000068971,ENSG00000068976,ENSG00000168065,ENSG00000168066,ENSG00000168067,ENSG00000197891,ENSG00000004776,ENSG00000004777,ENSG00000011600,ENSG00000105290,ENSG00000105668,ENSG00000105672,ENSG00000105675,ENSG00000105677,ENSG00000126259,ENSG00000126267,ENSG00000161249,ENSG00000161265,ENSG00000167604,ENSG00000188223,ENSG00000205155,ENSG00000249115,ENSG00000267120,ENSG00000272333,ENSG00000140995,ENSG00000141002,ENSG00000158792,ENSG00000178773,ENSG00000198211,ENSG00000204991,ENSG00000258839,ENSG00000258947,ENSG00000087116,ENSG00000177932,ENSG00000123358,ENSG00000167767,ENSG00000170442,ENSG00000170523,ENSG00000284791
1	TF	Factor: MZF-1; motif: TGGGGAR; match class: 1	TF:M01733_1	FALSE	1.38e-10	9.8599	5046	838	307	20044	ENSG00000055070,ENSG00000142627,ENSG00000142632,ENSG00000184908,ENSG00000185519,ENSG00000186510,ENSG00000111245,ENSG00000111252,ENSG00000116661,ENSG00000116663,ENSG00000116670,ENSG00000120937,ENSG00000132879,ENSG00000162490,ENSG00000177000,ENSG00000215910,ENSG00000079313,ENSG00000130270,ENSG00000133275,ENSG00000181588,ENSG00000185761,ENSG00000213638,ENSG00000227500,ENSG00000107147,ENSG00000122140,ENSG00000160345,ENSG00000165643,ENSG00000236543,ENSG00000235106,ENSG00000178597,ENSG00000184985,ENSG00000140538,ENSG00000181991,ENSG00000104499,ENSG00000160886,ENSG00000167653,ENSG00000167656,ENSG00000180155,ENSG00000181790,ENSG00000197353,ENSG00000163873,ENSG00000105426,ENSG00000105428,ENSG00000129221,ENSG00000179314,ENSG00000013810,ENSG00000188483,ENSG00000235007,ENSG00000032444,ENSG00000090659,ENSG00000104921,ENSG00000104938,ENSG00000142459,ENSG00000171017,ENSG00000174788,ENSG00000181029,ENSG00000267952,ENSG00000268614,ENSG00000288669,ENSG00000056487,ENSG00000182771,ENSG00000101180,ENSG00000101182,ENSG00000130702,ENSG00000184402,ENSG00000186732,ENSG00000099985,ENSG00000099999,ENSG00000128342,ENSG00000239282,ENSG00000248751,ENSG00000249590,ENSG00000153303,ENSG00000040487,ENSG00000053371,ENSG00000077549,ENSG00000173436,ENSG00000167281,ENSG00000182156,ENSG00000105472,ENSG00000131409,ENSG00000142515,ENSG00000161677,ENSG00000161681,ENSG00000167748,ENSG00000167751,ENSG00000204653,ENSG00000235034,ENSG00000261341,ENSG00000162585,ENSG00000187730,ENSG00000130643,ENSG00000148803,ENSG00000151650,ENSG00000151651,ENSG00000171794,ENSG00000254536,ENSG00000219438,ENSG00000167632,ENSG00000169427,ENSG00000124493,ENSG00000124507,ENSG00000124614,ENSG00000270800,ENSG00000124126,ENSG00000124198,ENSG00000162341,ENSG00000172927,ENSG00000284713,ENSG00000100055,ENSG00000100065,ENSG00000100385,ENSG00000128309,ENSG00000128311,ENSG00000128340,ENSG00000133466,ENSG00000185264,ENSG00000187045,ENSG00000278195,ENSG00000027644,ENSG00000132702,ENSG00000163382,ENSG00000198400,ENSG00000066056,ENSG00000117399,ENSG00000253313,ENSG00000127377,ENSG00000146926,ENSG00000164885,ENSG00000164889,ENSG00000181652,ENSG00000278685,ENSG00000285480,ENSG00000288608,ENSG00000136944,ENSG00000112164,ENSG00000100665,ENSG00000165953,ENSG00000142611,ENSG00000162591,ENSG00000169717,ENSG00000160255,ENSG00000184787,ENSG00000184900,ENSG00000187766,ENSG00000205439,ENSG00000205445,ENSG00000215454,ENSG00000215455,ENSG00000221859,ENSG00000123453,ENSG00000160293,ENSG00000187616,ENSG00000196990,ENSG00000197859,ENSG00000215375,ENSG00000273238,ENSG00000107317,ENSG00000148362,ENSG00000148400,ENSG00000159069,ENSG00000165716,ENSG00000169583,ENSG00000169692,ENSG00000172889,ENSG00000176919,ENSG00000177943,ENSG00000177984,ENSG00000204001,ENSG00000204003,ENSG00000232434,ENSG00000244187,ENSG00000267206,ENSG00000272896,ENSG00000284341,ENSG00000049239,ENSG00000107719,ENSG00000138316,ENSG00000180644,ENSG00000106003,ENSG00000136295,ENSG00000101463,ENSG00000130414,ENSG00000172428,ENSG00000178602,ENSG00000182083,ENSG00000154342,ENSG00000154358,ENSG00000154370,ENSG00000162931,ENSG00000168159,ENSG00000181873,ENSG00000172530,ENSG00000109065,ENSG00000109066,ENSG00000161509,ENSG00000161513,ENSG00000167850,ENSG00000172782,ENSG00000183034,ENSG00000204345,ENSG00000110400,ENSG00000148411,ENSG00000160360,ENSG00000260220,ENSG00000103335,ENSG00000141012,ENSG00000167515,ENSG00000185669,ENSG00000205022,ENSG00000229544,ENSG00000054179,ENSG00000107331,ENSG00000130653,ENSG00000176978,ENSG00000177239,ENSG00000187609,ENSG00000188747,ENSG00000198569,ENSG00000279073,ENSG00000166546,ENSG00000260851,ENSG00000101197,ENSG00000101198,ENSG00000101204,ENSG00000101210,ENSG00000196581,ENSG00000097021,ENSG00000171680,ENSG00000173673,ENSG00000187017,ENSG00000162139,ENSG00000171561,ENSG00000151640,ENSG00000188385,ENSG00000148300,ENSG00000160271,ENSG00000160325,ENSG00000171102,ENSG00000175164,ENSG00000188677,ENSG00000096395,ENSG00000161896,ENSG00000239620,ENSG00000157570,ENSG00000175274,ENSG00000182870,ENSG00000131149,ENSG00000153789,ENSG00000125508,ENSG00000125534,ENSG00000130589,ENSG00000183260,ENSG00000203896,ENSG00000243509,ENSG00000140464,ENSG00000140481,ENSG00000159289,ENSG00000167178,ENSG00000164877,ENSG00000127418,ENSG00000159674,ENSG00000159692,ENSG00000178222,ENSG00000073350,ENSG00000092929,ENSG00000132470,ENSG00000132471,ENSG00000204323,ENSG00000074356,ENSG00000074370,ENSG00000083454,ENSG00000083457,ENSG00000167723,ENSG00000257950,ENSG00000108175,ENSG00000108179,ENSG00000068831,ENSG00000068976,ENSG00000110046,ENSG00000149735,ENSG00000168070,ENSG00000171219,ENSG00000197891,ENSG00000004776,ENSG00000105668,ENSG00000105672,ENSG00000126259,ENSG00000161265,ENSG00000161270,ENSG00000167595,ENSG00000188223,ENSG00000189001,ENSG00000205155,ENSG00000249115,ENSG00000267120,ENSG00000272333,ENSG00000185324,ENSG00000087116,ENSG00000123358,ENSG00000135443,ENSG00000135480,ENSG00000161835,ENSG00000167767,ENSG00000170442,ENSG00000170454,ENSG00000205426
1	TF	Factor: SMAD4; motif: GKSRKKCAGMCANCY	TF:M00733	FALSE	1.5e-10	9.82357	8898	838	478	20044	ENSG00000037637,ENSG00000055070,ENSG00000132881,ENSG00000157191,ENSG00000173641,ENSG00000183888,ENSG00000185519,ENSG00000186510,ENSG00000226490,ENSG00000226807,ENSG00000111245,ENSG00000111252,ENSG00000204842,ENSG00000116661,ENSG00000116663,ENSG00000116670,ENSG00000116688,ENSG00000120937,ENSG00000132879,ENSG00000162490,ENSG00000175206,ENSG00000177000,ENSG00000177674,ENSG00000215910,ENSG00000071655,ENSG00000127540,ENSG00000129968,ENSG00000130270,ENSG00000133243,ENSG00000133275,ENSG00000185988,ENSG00000267059,ENSG00000107147,ENSG00000122133,ENSG00000122136,ENSG00000148386,ENSG00000160349,ENSG00000236543,ENSG00000186350,ENSG00000109519,ENSG00000132405,ENSG00000173011,ENSG00000173013,ENSG00000178597,ENSG00000140538,ENSG00000140543,ENSG00000173867,ENSG00000181991,ENSG00000259494,ENSG00000104499,ENSG00000126233,ENSG00000130193,ENSG00000167653,ENSG00000167656,ENSG00000180155,ENSG00000181790,ENSG00000197353,ENSG00000198576,ENSG00000283992,ENSG00000163873,ENSG00000105428,ENSG00000129195,ENSG00000129221,ENSG00000179314,ENSG00000285471,ENSG00000068078,ENSG00000109685,ENSG00000163950,ENSG00000168924,ENSG00000095319,ENSG00000095321,ENSG00000119383,ENSG00000148341,ENSG00000148343,ENSG00000167130,ENSG00000066044,ENSG00000076826,ENSG00000076924,ENSG00000076944,ENSG00000076984,ENSG00000090674,ENSG00000104976,ENSG00000104980,ENSG00000142459,ENSG00000171017,ENSG00000174788,ENSG00000181029,ENSG00000182566,ENSG00000183019,ENSG00000183248,ENSG00000198816,ENSG00000260001,ENSG00000267952,ENSG00000269711,ENSG00000241484,ENSG00000062650,ENSG00000101180,ENSG00000101181,ENSG00000130699,ENSG00000130701,ENSG00000130702,ENSG00000130706,ENSG00000149657,ENSG00000149679,ENSG00000171858,ENSG00000100266,ENSG00000100271,ENSG00000100290,ENSG00000100304,ENSG00000159307,ENSG00000186732,ENSG00000099985,ENSG00000099992,ENSG00000099995,ENSG00000128342,ENSG00000133488,ENSG00000176635,ENSG00000187860,ENSG00000248751,ENSG00000249590,ENSG00000109501,ENSG00000152969,ENSG00000181215,ENSG00000153303,ENSG00000053372,ENSG00000127463,ENSG00000127481,ENSG00000141570,ENSG00000141582,ENSG00000167281,ENSG00000173894,ENSG00000182156,ENSG00000105472,ENSG00000129455,ENSG00000131409,ENSG00000142511,ENSG00000142515,ENSG00000167749,ENSG00000167751,ENSG00000167754,ENSG00000167755,ENSG00000174562,ENSG00000213023,ENSG00000235034,ENSG00000261341,ENSG00000269741,ENSG00000074047,ENSG00000067606,ENSG00000142609,ENSG00000149527,ENSG00000162585,ENSG00000187730,ENSG00000130643,ENSG00000148803,ENSG00000151650,ENSG00000151651,ENSG00000165828,ENSG00000171798,ENSG00000203772,ENSG00000214279,ENSG00000254536,ENSG00000169427,ENSG00000186577,ENSG00000272325,ENSG00000124126,ENSG00000124198,ENSG00000162341,ENSG00000172927,ENSG00000172935,ENSG00000100055,ENSG00000100060,ENSG00000100379,ENSG00000100385,ENSG00000128309,ENSG00000128311,ENSG00000128340,ENSG00000166897,ENSG00000187045,ENSG00000027644,ENSG00000027869,ENSG00000116604,ENSG00000132688,ENSG00000132692,ENSG00000132702,ENSG00000143320,ENSG00000143321,ENSG00000160838,ENSG00000163382,ENSG00000187862,ENSG00000198400,ENSG00000066322,ENSG00000117399,ENSG00000117400,ENSG00000178922,ENSG00000179178,ENSG00000253313,ENSG00000033100,ENSG00000127377,ENSG00000146926,ENSG00000164867,ENSG00000164896,ENSG00000164897,ENSG00000197150,ENSG00000213199,ENSG00000278685,ENSG00000288608,ENSG00000169155,ENSG00000177125,ENSG00000124780,ENSG00000100665,ENSG00000165953,ENSG00000188488,ENSG00000196136,ENSG00000142611,ENSG00000162591,ENSG00000169717,ENSG00000221866,ENSG00000175894,ENSG00000184900,ENSG00000187175,ENSG00000187766,ENSG00000205439,ENSG00000212933,ENSG00000215454,ENSG00000215455,ENSG00000221837,ENSG00000221864,ENSG00000241123,ENSG00000243489,ENSG00000123453,ENSG00000123454,ENSG00000187616,ENSG00000196990,ENSG00000127419,ENSG00000133256,ENSG00000169020,ENSG00000178950,ENSG00000215375,ENSG00000273238,ENSG00000171302,ENSG00000054148,ENSG00000107223,ENSG00000107317,ENSG00000127191,ENSG00000148362,ENSG00000165716,ENSG00000169583,ENSG00000177943,ENSG00000177984,ENSG00000184925,ENSG00000187922,ENSG00000204001,ENSG00000214402,ENSG00000232434,ENSG00000284341,ENSG00000171621,ENSG00000197241,ENSG00000138316,ENSG00000166220,ENSG00000166228,ENSG00000106003,ENSG00000106009,ENSG00000106012,ENSG00000136295,ENSG00000174945,ENSG00000198286,ENSG00000077984,ENSG00000101463,ENSG00000063660,ENSG00000130414,ENSG00000178602,ENSG00000143774,ENSG00000154342,ENSG00000154358,ENSG00000162931,ENSG00000181873,ENSG00000198835,ENSG00000172530,ENSG00000109062,ENSG00000109065,ENSG00000109066,ENSG00000167850,ENSG00000167861,ENSG00000172782,ENSG00000172794,ENSG00000178789,ENSG00000182040,ENSG00000182938,ENSG00000186074,ENSG00000186407,ENSG00000204345,ENSG00000284690,ENSG00000107187,ENSG00000148411,ENSG00000160360,ENSG00000165684,ENSG00000187796,ENSG00000213221,ENSG00000238227,ENSG00000260220,ENSG00000289701,ENSG00000051523,ENSG00000124391,ENSG00000129993,ENSG00000141012,ENSG00000158545,ENSG00000158717,ENSG00000167513,ENSG00000167515,ENSG00000174177,ENSG00000179588,ENSG00000185669,ENSG00000205022,ENSG00000065154,ENSG00000107902,ENSG00000229544,ENSG00000130653,ENSG00000176884,ENSG00000177239,ENSG00000180549,ENSG00000184709,ENSG00000185863,ENSG00000186193,ENSG00000187713,ENSG00000188163,ENSG00000188229,ENSG00000188566,ENSG00000188833,ENSG00000197191,ENSG00000197355,ENSG00000197768,ENSG00000233198,ENSG00000261793,ENSG00000284976,ENSG00000166546,ENSG00000179776,ENSG00000260851,ENSG00000075043,ENSG00000101197,ENSG00000101203,ENSG00000101204,ENSG00000101210,ENSG00000125533,ENSG00000069424,ENSG00000097021,ENSG00000116251,ENSG00000116254,ENSG00000171680,ENSG00000173673,ENSG00000178882,ENSG00000137486,ENSG00000137491,ENSG00000171561,ENSG00000261594,ENSG00000151640,ENSG00000125089,ENSG00000163995,ENSG00000148288,ENSG00000148290,ENSG00000148291,ENSG00000148297,ENSG00000148300,ENSG00000148303,ENSG00000148308,ENSG00000160323,ENSG00000160325,ENSG00000160326,ENSG00000171102,ENSG00000285245,ENSG00000138944,ENSG00000188636,ENSG00000188677,ENSG00000030110,ENSG00000096395,ENSG00000096433,ENSG00000161896,ENSG00000161904,ENSG00000114554,ENSG00000214324,ENSG00000157570,ENSG00000175274,ENSG00000112787,ENSG00000184967,ENSG00000185163,ENSG00000131149,ENSG00000153789,ENSG00000026036,ENSG00000101150,ENSG00000101152,ENSG00000101216,ENSG00000101246,ENSG00000125508,ENSG00000125520,ENSG00000130589,ENSG00000130590,ENSG00000183260,ENSG00000197114,ENSG00000197457,ENSG00000198276,ENSG00000203896,ENSG00000243509,ENSG00000258366,ENSG00000273047,ENSG00000273154,ENSG00000129009,ENSG00000138623,ENSG00000138629,ENSG00000140459,ENSG00000140464,ENSG00000167178,ENSG00000164849,ENSG00000164850,ENSG00000178381,ENSG00000127418,ENSG00000159674,ENSG00000159692,ENSG00000163945,ENSG00000235608,ENSG00000073350,ENSG00000092929,ENSG00000108469,ENSG00000108479,ENSG00000132478,ENSG00000141569,ENSG00000161526,ENSG00000161533,ENSG00000177303,ENSG00000204323,ENSG00000257949,ENSG00000261408,ENSG00000266714,ENSG00000267426,ENSG00000040531,ENSG00000074356,ENSG00000074370,ENSG00000108405,ENSG00000141255,ENSG00000167723,ENSG00000197417,ENSG00000262304,ENSG00000108179,ENSG00000068831,ENSG00000068971,ENSG00000068976,ENSG00000110046,ENSG00000110047,ENSG00000149735,ENSG00000168062,ENSG00000197891,ENSG00000004776,ENSG00000011600,ENSG00000105668,ENSG00000105672,ENSG00000105677,ENSG00000126246,ENSG00000161249,ENSG00000161265,ENSG00000161270,ENSG00000167595,ENSG00000188223,ENSG00000189001,ENSG00000205155,ENSG00000249115,ENSG00000250799,ENSG00000267120,ENSG00000131165,ENSG00000141002,ENSG00000158792,ENSG00000167523,ENSG00000198211,ENSG00000258839,ENSG00000123395,ENSG00000161835,ENSG00000161850,ENSG00000167767,ENSG00000170442,ENSG00000170523,ENSG00000205426
1	TF	Factor: ZXDL; motif: NGGGGWS	TF:M05775	FALSE	1.68e-10	9.77418	7141	838	402	20044	ENSG00000037637,ENSG00000142627,ENSG00000142632,ENSG00000173641,ENSG00000184908,ENSG00000185519,ENSG00000186510,ENSG00000226490,ENSG00000204842,ENSG00000083444,ENSG00000116661,ENSG00000116663,ENSG00000116688,ENSG00000132879,ENSG00000162490,ENSG00000177674,ENSG00000204624,ENSG00000215910,ENSG00000133243,ENSG00000133275,ENSG00000185761,ENSG00000185988,ENSG00000205922,ENSG00000213638,ENSG00000227500,ENSG00000122133,ENSG00000122140,ENSG00000148386,ENSG00000160345,ENSG00000165643,ENSG00000236543,ENSG00000169925,ENSG00000132405,ENSG00000178597,ENSG00000184985,ENSG00000140538,ENSG00000181991,ENSG00000259494,ENSG00000104499,ENSG00000167653,ENSG00000167656,ENSG00000197353,ENSG00000198576,ENSG00000234616,ENSG00000163873,ENSG00000163874,ENSG00000105426,ENSG00000091622,ENSG00000129195,ENSG00000129221,ENSG00000179314,ENSG00000068078,ENSG00000168924,ENSG00000174137,ENSG00000095321,ENSG00000119383,ENSG00000148343,ENSG00000066044,ENSG00000076924,ENSG00000076944,ENSG00000076984,ENSG00000090659,ENSG00000090674,ENSG00000104918,ENSG00000104976,ENSG00000104980,ENSG00000142459,ENSG00000171017,ENSG00000178531,ENSG00000181029,ENSG00000182566,ENSG00000198723,ENSG00000198816,ENSG00000229833,ENSG00000268400,ENSG00000269711,ENSG00000288669,ENSG00000056487,ENSG00000186654,ENSG00000241484,ENSG00000248405,ENSG00000101180,ENSG00000130699,ENSG00000130700,ENSG00000130701,ENSG00000149679,ENSG00000171858,ENSG00000100304,ENSG00000099995,ENSG00000100003,ENSG00000100012,ENSG00000128342,ENSG00000187860,ENSG00000239282,ENSG00000248751,ENSG00000249590,ENSG00000074211,ENSG00000152969,ENSG00000181215,ENSG00000153303,ENSG00000164488,ENSG00000077549,ENSG00000141570,ENSG00000141582,ENSG00000182156,ENSG00000129455,ENSG00000131409,ENSG00000142511,ENSG00000142515,ENSG00000161677,ENSG00000167751,ENSG00000167754,ENSG00000174562,ENSG00000204653,ENSG00000213023,ENSG00000067606,ENSG00000149527,ENSG00000157911,ENSG00000162585,ENSG00000130640,ENSG00000148824,ENSG00000148832,ENSG00000151651,ENSG00000165828,ENSG00000171798,ENSG00000198546,ENSG00000254536,ENSG00000283496,ENSG00000219438,ENSG00000167632,ENSG00000169427,ENSG00000124493,ENSG00000124507,ENSG00000124198,ENSG00000162341,ENSG00000172927,ENSG00000172935,ENSG00000284713,ENSG00000100055,ENSG00000100060,ENSG00000100065,ENSG00000100379,ENSG00000128309,ENSG00000128311,ENSG00000128340,ENSG00000166897,ENSG00000278195,ENSG00000132694,ENSG00000143314,ENSG00000160818,ENSG00000183856,ENSG00000187800,ENSG00000198400,ENSG00000117399,ENSG00000117400,ENSG00000186973,ENSG00000013374,ENSG00000033050,ENSG00000082014,ENSG00000106615,ENSG00000133612,ENSG00000164867,ENSG00000164889,ENSG00000164897,ENSG00000164900,ENSG00000181652,ENSG00000187260,ENSG00000197150,ENSG00000213199,ENSG00000278685,ENSG00000285292,ENSG00000285480,ENSG00000288608,ENSG00000136944,ENSG00000196814,ENSG00000112164,ENSG00000124721,ENSG00000164627,ENSG00000165953,ENSG00000188488,ENSG00000196136,ENSG00000130762,ENSG00000162591,ENSG00000221866,ENSG00000160255,ENSG00000183255,ENSG00000187766,ENSG00000188155,ENSG00000189169,ENSG00000205445,ENSG00000215455,ENSG00000221859,ENSG00000272804,ENSG00000160293,ENSG00000196990,ENSG00000127415,ENSG00000127419,ENSG00000133256,ENSG00000145217,ENSG00000168993,ENSG00000178950,ENSG00000215375,ENSG00000171302,ENSG00000054148,ENSG00000107223,ENSG00000107317,ENSG00000148362,ENSG00000148400,ENSG00000159069,ENSG00000165716,ENSG00000169692,ENSG00000177984,ENSG00000196642,ENSG00000204001,ENSG00000214402,ENSG00000284341,ENSG00000049239,ENSG00000138316,ENSG00000166228,ENSG00000169021,ENSG00000130414,ENSG00000178586,ENSG00000178602,ENSG00000154342,ENSG00000154358,ENSG00000162910,ENSG00000162931,ENSG00000168159,ENSG00000198835,ENSG00000161509,ENSG00000167850,ENSG00000172782,ENSG00000172794,ENSG00000178789,ENSG00000182040,ENSG00000182938,ENSG00000183034,ENSG00000284690,ENSG00000148396,ENSG00000160360,ENSG00000165684,ENSG00000165688,ENSG00000165689,ENSG00000238227,ENSG00000260220,ENSG00000051523,ENSG00000103335,ENSG00000124391,ENSG00000129993,ENSG00000141012,ENSG00000158545,ENSG00000158717,ENSG00000167513,ENSG00000167515,ENSG00000174177,ENSG00000179588,ENSG00000205022,ENSG00000182022,ENSG00000107281,ENSG00000107331,ENSG00000165802,ENSG00000176058,ENSG00000176101,ENSG00000180549,ENSG00000185863,ENSG00000186193,ENSG00000187609,ENSG00000197355,ENSG00000197768,ENSG00000198569,ENSG00000212864,ENSG00000261793,ENSG00000279073,ENSG00000166546,ENSG00000075043,ENSG00000101198,ENSG00000101199,ENSG00000149658,ENSG00000196581,ENSG00000069424,ENSG00000069812,ENSG00000116237,ENSG00000158292,ENSG00000171680,ENSG00000173673,ENSG00000179195,ENSG00000196498,ENSG00000137491,ENSG00000149243,ENSG00000149273,ENSG00000165752,ENSG00000171813,ENSG00000163995,ENSG00000148248,ENSG00000148288,ENSG00000148296,ENSG00000160326,ENSG00000170835,ENSG00000175164,ENSG00000198870,ENSG00000285245,ENSG00000100347,ENSG00000096433,ENSG00000161896,ENSG00000214324,ENSG00000157570,ENSG00000175274,ENSG00000153786,ENSG00000153789,ENSG00000026036,ENSG00000101150,ENSG00000101161,ENSG00000101216,ENSG00000101246,ENSG00000125508,ENSG00000125520,ENSG00000130589,ENSG00000197114,ENSG00000198276,ENSG00000203896,ENSG00000243509,ENSG00000273047,ENSG00000273154,ENSG00000137868,ENSG00000138629,ENSG00000140481,ENSG00000159289,ENSG00000164849,ENSG00000164853,ENSG00000090316,ENSG00000159692,ENSG00000178222,ENSG00000092929,ENSG00000108479,ENSG00000132471,ENSG00000132481,ENSG00000177728,ENSG00000182173,ENSG00000204323,ENSG00000259120,ENSG00000267426,ENSG00000004660,ENSG00000040531,ENSG00000074356,ENSG00000074370,ENSG00000083454,ENSG00000083457,ENSG00000108405,ENSG00000167723,ENSG00000197417,ENSG00000257950,ENSG00000262304,ENSG00000108179,ENSG00000068971,ENSG00000068976,ENSG00000110047,ENSG00000149735,ENSG00000168065,ENSG00000168066,ENSG00000168067,ENSG00000197891,ENSG00000011600,ENSG00000105290,ENSG00000105668,ENSG00000105672,ENSG00000105675,ENSG00000126246,ENSG00000126254,ENSG00000126264,ENSG00000161249,ENSG00000161265,ENSG00000161270,ENSG00000167595,ENSG00000188223,ENSG00000205138,ENSG00000205155,ENSG00000267120,ENSG00000267796,ENSG00000015413,ENSG00000075399,ENSG00000140995,ENSG00000158792,ENSG00000167526,ENSG00000178773,ENSG00000185324,ENSG00000198211,ENSG00000204991,ENSG00000258839,ENSG00000258947,ENSG00000087116,ENSG00000177932,ENSG00000123358,ENSG00000123395,ENSG00000135480,ENSG00000161835,ENSG00000161849,ENSG00000167767,ENSG00000170465,ENSG00000185479,ENSG00000205420,ENSG00000205426,ENSG00000284791
1	TF	Factor: TFAP2A; motif: NNNNGCCYSAGGGCA; match class: 1	TF:M07231_1	FALSE	2.03e-10	9.69181	1150	838	104	20044	ENSG00000142632,ENSG00000111249,ENSG00000130270,ENSG00000181588,ENSG00000185761,ENSG00000122133,ENSG00000148386,ENSG00000165643,ENSG00000236543,ENSG00000186350,ENSG00000109519,ENSG00000178597,ENSG00000126233,ENSG00000130193,ENSG00000160886,ENSG00000197353,ENSG00000095321,ENSG00000119383,ENSG00000076826,ENSG00000090674,ENSG00000142459,ENSG00000260001,ENSG00000186654,ENSG00000248405,ENSG00000149679,ENSG00000171858,ENSG00000186732,ENSG00000099985,ENSG00000109501,ENSG00000153303,ENSG00000141582,ENSG00000182156,ENSG00000067606,ENSG00000148803,ENSG00000151651,ENSG00000197177,ENSG00000172927,ENSG00000100065,ENSG00000100379,ENSG00000100385,ENSG00000163382,ENSG00000066056,ENSG00000181652,ENSG00000196814,ENSG00000196136,ENSG00000221837,ENSG00000123453,ENSG00000133256,ENSG00000159069,ENSG00000176919,ENSG00000214402,ENSG00000049239,ENSG00000171621,ENSG00000180758,ENSG00000106012,ENSG00000172428,ENSG00000154358,ENSG00000198835,ENSG00000103257,ENSG00000183034,ENSG00000284690,ENSG00000107187,ENSG00000213221,ENSG00000051523,ENSG00000129993,ENSG00000205022,ENSG00000182022,ENSG00000165802,ENSG00000176058,ENSG00000176978,ENSG00000177239,ENSG00000198569,ENSG00000279073,ENSG00000284976,ENSG00000101197,ENSG00000101199,ENSG00000158292,ENSG00000187017,ENSG00000125089,ENSG00000175164,ENSG00000114554,ENSG00000101246,ENSG00000125508,ENSG00000130584,ENSG00000196700,ENSG00000197114,ENSG00000203896,ENSG00000273154,ENSG00000137868,ENSG00000090316,ENSG00000092929,ENSG00000259120,ENSG00000074356,ENSG00000108179,ENSG00000161265,ENSG00000167604,ENSG00000188223,ENSG00000205155,ENSG00000267120,ENSG00000075399,ENSG00000158805,ENSG00000167526,ENSG00000198211,ENSG00000258839
1	TF	Factor: E2F-3:FOXI1; motif: NGACACCGCGCCCAC; match class: 1	TF:M08208_1	FALSE	2.1e-10	9.67839	7332	838	410	20044	ENSG00000037637,ENSG00000055070,ENSG00000183888,ENSG00000185519,ENSG00000116661,ENSG00000116663,ENSG00000116670,ENSG00000116685,ENSG00000132879,ENSG00000162490,ENSG00000071564,ENSG00000071655,ENSG00000129911,ENSG00000129968,ENSG00000133243,ENSG00000133275,ENSG00000181588,ENSG00000185761,ENSG00000205922,ENSG00000107147,ENSG00000122140,ENSG00000130559,ENSG00000236543,ENSG00000169925,ENSG00000196363,ENSG00000235106,ENSG00000132405,ENSG00000173011,ENSG00000173013,ENSG00000126233,ENSG00000181790,ENSG00000197353,ENSG00000198576,ENSG00000163875,ENSG00000105426,ENSG00000127663,ENSG00000091622,ENSG00000129221,ENSG00000179314,ENSG00000285471,ENSG00000013810,ENSG00000068078,ENSG00000109685,ENSG00000163950,ENSG00000168924,ENSG00000174137,ENSG00000185049,ENSG00000095319,ENSG00000095321,ENSG00000119383,ENSG00000148341,ENSG00000076826,ENSG00000104976,ENSG00000178531,ENSG00000183019,ENSG00000183248,ENSG00000198723,ENSG00000198816,ENSG00000260001,ENSG00000056487,ENSG00000186654,ENSG00000241484,ENSG00000248405,ENSG00000062650,ENSG00000182771,ENSG00000101180,ENSG00000101182,ENSG00000130699,ENSG00000130700,ENSG00000130702,ENSG00000149657,ENSG00000149679,ENSG00000171858,ENSG00000184402,ENSG00000100266,ENSG00000100294,ENSG00000100300,ENSG00000100304,ENSG00000159307,ENSG00000186732,ENSG00000099992,ENSG00000099995,ENSG00000099999,ENSG00000133488,ENSG00000176635,ENSG00000239282,ENSG00000249590,ENSG00000109501,ENSG00000152969,ENSG00000181215,ENSG00000112562,ENSG00000153303,ENSG00000164488,ENSG00000040487,ENSG00000053371,ENSG00000053372,ENSG00000077549,ENSG00000127463,ENSG00000141570,ENSG00000173894,ENSG00000105472,ENSG00000131409,ENSG00000161677,ENSG00000161681,ENSG00000167748,ENSG00000204653,ENSG00000261341,ENSG00000067606,ENSG00000157933,ENSG00000162585,ENSG00000187730,ENSG00000127884,ENSG00000148824,ENSG00000148832,ENSG00000151651,ENSG00000165828,ENSG00000171794,ENSG00000171798,ENSG00000203772,ENSG00000219438,ENSG00000169427,ENSG00000124493,ENSG00000124507,ENSG00000137309,ENSG00000272325,ENSG00000124126,ENSG00000287725,ENSG00000100065,ENSG00000100379,ENSG00000128309,ENSG00000128311,ENSG00000166897,ENSG00000278195,ENSG00000027644,ENSG00000132694,ENSG00000143303,ENSG00000143319,ENSG00000143321,ENSG00000183856,ENSG00000187800,ENSG00000187862,ENSG00000198400,ENSG00000066056,ENSG00000117395,ENSG00000179178,ENSG00000186973,ENSG00000243710,ENSG00000013374,ENSG00000106615,ENSG00000133612,ENSG00000164896,ENSG00000164897,ENSG00000164900,ENSG00000181652,ENSG00000187260,ENSG00000288608,ENSG00000136828,ENSG00000136944,ENSG00000177125,ENSG00000124780,ENSG00000164626,ENSG00000164627,ENSG00000133937,ENSG00000196136,ENSG00000142611,ENSG00000162591,ENSG00000160256,ENSG00000175894,ENSG00000183255,ENSG00000184787,ENSG00000184900,ENSG00000221859,ENSG00000241123,ENSG00000243489,ENSG00000160293,ENSG00000187616,ENSG00000197859,ENSG00000127415,ENSG00000127419,ENSG00000145214,ENSG00000168993,ENSG00000169020,ENSG00000169026,ENSG00000178950,ENSG00000215375,ENSG00000273238,ENSG00000167280,ENSG00000171302,ENSG00000054148,ENSG00000107223,ENSG00000107317,ENSG00000127191,ENSG00000148362,ENSG00000148400,ENSG00000165716,ENSG00000169692,ENSG00000196642,ENSG00000204001,ENSG00000204003,ENSG00000284341,ENSG00000180758,ENSG00000107719,ENSG00000166224,ENSG00000166228,ENSG00000106003,ENSG00000106009,ENSG00000106012,ENSG00000136295,ENSG00000198286,ENSG00000101463,ENSG00000169021,ENSG00000063660,ENSG00000130414,ENSG00000144504,ENSG00000178602,ENSG00000143774,ENSG00000154342,ENSG00000154370,ENSG00000162910,ENSG00000168148,ENSG00000181873,ENSG00000103257,ENSG00000104731,ENSG00000154118,ENSG00000174990,ENSG00000109062,ENSG00000109065,ENSG00000109089,ENSG00000161509,ENSG00000172782,ENSG00000182040,ENSG00000182938,ENSG00000183034,ENSG00000186407,ENSG00000110400,ENSG00000148411,ENSG00000165684,ENSG00000165688,ENSG00000213221,ENSG00000260220,ENSG00000051523,ENSG00000141012,ENSG00000158545,ENSG00000158717,ENSG00000167508,ENSG00000167513,ENSG00000167515,ENSG00000174177,ENSG00000179588,ENSG00000198931,ENSG00000205022,ENSG00000065154,ENSG00000107902,ENSG00000182022,ENSG00000054179,ENSG00000107331,ENSG00000130653,ENSG00000165802,ENSG00000176058,ENSG00000176978,ENSG00000184709,ENSG00000185863,ENSG00000188163,ENSG00000188229,ENSG00000188833,ENSG00000188986,ENSG00000197191,ENSG00000197355,ENSG00000197768,ENSG00000198435,ENSG00000212864,ENSG00000261793,ENSG00000166546,ENSG00000101198,ENSG00000101204,ENSG00000101210,ENSG00000149658,ENSG00000196581,ENSG00000069812,ENSG00000097021,ENSG00000116237,ENSG00000116254,ENSG00000158286,ENSG00000158292,ENSG00000187017,ENSG00000102935,ENSG00000178882,ENSG00000179195,ENSG00000149273,ENSG00000162139,ENSG00000148814,ENSG00000151640,ENSG00000171813,ENSG00000087008,ENSG00000155275,ENSG00000170801,ENSG00000148290,ENSG00000148291,ENSG00000148296,ENSG00000148297,ENSG00000148300,ENSG00000148303,ENSG00000160271,ENSG00000170835,ENSG00000175164,ENSG00000138944,ENSG00000138964,ENSG00000188636,ENSG00000188677,ENSG00000030110,ENSG00000096433,ENSG00000161904,ENSG00000114554,ENSG00000157570,ENSG00000175274,ENSG00000112787,ENSG00000182870,ENSG00000183495,ENSG00000135709,ENSG00000101161,ENSG00000101246,ENSG00000125508,ENSG00000125534,ENSG00000130584,ENSG00000130589,ENSG00000130590,ENSG00000196700,ENSG00000197114,ENSG00000197457,ENSG00000243509,ENSG00000273047,ENSG00000273154,ENSG00000129009,ENSG00000138623,ENSG00000146540,ENSG00000164849,ENSG00000164877,ENSG00000178381,ENSG00000090316,ENSG00000127418,ENSG00000159674,ENSG00000178222,ENSG00000235608,ENSG00000073350,ENSG00000092929,ENSG00000108479,ENSG00000132470,ENSG00000132471,ENSG00000132481,ENSG00000161533,ENSG00000177303,ENSG00000182173,ENSG00000188878,ENSG00000204316,ENSG00000257949,ENSG00000261408,ENSG00000266714,ENSG00000267426,ENSG00000004660,ENSG00000040531,ENSG00000074370,ENSG00000083454,ENSG00000127774,ENSG00000141255,ENSG00000197417,ENSG00000213977,ENSG00000257950,ENSG00000262304,ENSG00000108175,ENSG00000165424,ENSG00000068831,ENSG00000110047,ENSG00000110076,ENSG00000133895,ENSG00000168062,ENSG00000168067,ENSG00000171219,ENSG00000004776,ENSG00000004777,ENSG00000105290,ENSG00000105672,ENSG00000105679,ENSG00000126246,ENSG00000161270,ENSG00000167595,ENSG00000167604,ENSG00000205138,ENSG00000249115,ENSG00000267796,ENSG00000272333,ENSG00000283758,ENSG00000075399,ENSG00000131165,ENSG00000140995,ENSG00000141002,ENSG00000158792,ENSG00000167523,ENSG00000167526,ENSG00000178773,ENSG00000187741,ENSG00000197912,ENSG00000204991,ENSG00000258947,ENSG00000087116,ENSG00000177932,ENSG00000234284,ENSG00000123358,ENSG00000123395,ENSG00000161835,ENSG00000284791
1	TF	Factor: ZNF232; motif: NCAGCASCNNGGNCAGCGCC; match class: 1	TF:M13146_1	FALSE	2.44e-10	9.6118	2297	838	169	20044	ENSG00000111249,ENSG00000083444,ENSG00000116685,ENSG00000120937,ENSG00000162490,ENSG00000071564,ENSG00000071655,ENSG00000079313,ENSG00000129911,ENSG00000133243,ENSG00000133275,ENSG00000181588,ENSG00000185761,ENSG00000205922,ENSG00000130560,ENSG00000169925,ENSG00000196363,ENSG00000173013,ENSG00000130193,ENSG00000160886,ENSG00000163874,ENSG00000068078,ENSG00000109685,ENSG00000167130,ENSG00000076826,ENSG00000178531,ENSG00000269711,ENSG00000056487,ENSG00000186654,ENSG00000248405,ENSG00000182771,ENSG00000101180,ENSG00000101182,ENSG00000130699,ENSG00000130702,ENSG00000149657,ENSG00000184402,ENSG00000100266,ENSG00000099999,ENSG00000133488,ENSG00000074211,ENSG00000112562,ENSG00000153303,ENSG00000077549,ENSG00000162482,ENSG00000141582,ENSG00000167291,ENSG00000067606,ENSG00000149527,ENSG00000157933,ENSG00000162585,ENSG00000187730,ENSG00000130640,ENSG00000148832,ENSG00000171794,ENSG00000171798,ENSG00000198546,ENSG00000254536,ENSG00000283496,ENSG00000219438,ENSG00000167632,ENSG00000124126,ENSG00000166897,ENSG00000132688,ENSG00000132692,ENSG00000198400,ENSG00000117400,ENSG00000164889,ENSG00000164896,ENSG00000164900,ENSG00000136828,ENSG00000136944,ENSG00000196814,ENSG00000205445,ENSG00000160293,ENSG00000196990,ENSG00000145214,ENSG00000273238,ENSG00000107317,ENSG00000127191,ENSG00000148362,ENSG00000159069,ENSG00000169692,ENSG00000172889,ENSG00000213213,ENSG00000284341,ENSG00000049239,ENSG00000171621,ENSG00000180758,ENSG00000138316,ENSG00000169021,ENSG00000063660,ENSG00000198835,ENSG00000154118,ENSG00000109062,ENSG00000182040,ENSG00000182938,ENSG00000183034,ENSG00000148384,ENSG00000148411,ENSG00000160360,ENSG00000165684,ENSG00000213221,ENSG00000158717,ENSG00000167508,ENSG00000167513,ENSG00000174177,ENSG00000179588,ENSG00000054179,ENSG00000107331,ENSG00000165802,ENSG00000176058,ENSG00000176884,ENSG00000180549,ENSG00000188986,ENSG00000198113,ENSG00000198435,ENSG00000212864,ENSG00000166546,ENSG00000101197,ENSG00000149658,ENSG00000069812,ENSG00000097021,ENSG00000116254,ENSG00000158292,ENSG00000187017,ENSG00000179195,ENSG00000137486,ENSG00000158555,ENSG00000171813,ENSG00000125089,ENSG00000160271,ENSG00000160326,ENSG00000161904,ENSG00000114554,ENSG00000157570,ENSG00000175274,ENSG00000184967,ENSG00000185163,ENSG00000125520,ENSG00000130584,ENSG00000130589,ENSG00000197457,ENSG00000273047,ENSG00000129009,ENSG00000178222,ENSG00000073350,ENSG00000132470,ENSG00000132481,ENSG00000204316,ENSG00000004660,ENSG00000074356,ENSG00000074370,ENSG00000108179,ENSG00000068831,ENSG00000110076,ENSG00000168066,ENSG00000189001,ENSG00000075399,ENSG00000158792,ENSG00000158805,ENSG00000167526,ENSG00000178773,ENSG00000197912,ENSG00000204991,ENSG00000258947,ENSG00000161835,ENSG00000170442,ENSG00000284791
1	TF	Factor: RFX3; motif: NYNCCMTGGCAACM	TF:M09732	FALSE	2.87e-10	9.54286	5287	838	317	20044	ENSG00000037637,ENSG00000132881,ENSG00000173641,ENSG00000185519,ENSG00000111252,ENSG00000198324,ENSG00000204842,ENSG00000011021,ENSG00000116661,ENSG00000116663,ENSG00000116670,ENSG00000132879,ENSG00000162490,ENSG00000175206,ENSG00000204624,ENSG00000215910,ENSG00000133243,ENSG00000133275,ENSG00000181588,ENSG00000205922,ENSG00000122133,ENSG00000122140,ENSG00000130559,ENSG00000148386,ENSG00000160345,ENSG00000165643,ENSG00000186350,ENSG00000235106,ENSG00000173011,ENSG00000173013,ENSG00000178597,ENSG00000184985,ENSG00000104499,ENSG00000130193,ENSG00000160882,ENSG00000167656,ENSG00000179142,ENSG00000180155,ENSG00000284505,ENSG00000163875,ENSG00000105428,ENSG00000013810,ENSG00000068078,ENSG00000168936,ENSG00000095319,ENSG00000119383,ENSG00000148343,ENSG00000076984,ENSG00000104918,ENSG00000104980,ENSG00000142459,ENSG00000171017,ENSG00000174788,ENSG00000183019,ENSG00000183248,ENSG00000056487,ENSG00000182771,ENSG00000101182,ENSG00000184402,ENSG00000100266,ENSG00000100271,ENSG00000100304,ENSG00000099992,ENSG00000099995,ENSG00000099999,ENSG00000100003,ENSG00000100012,ENSG00000133488,ENSG00000187860,ENSG00000284684,ENSG00000125337,ENSG00000127481,ENSG00000141570,ENSG00000141582,ENSG00000173894,ENSG00000182156,ENSG00000131409,ENSG00000142513,ENSG00000161677,ENSG00000161681,ENSG00000167748,ENSG00000167751,ENSG00000167754,ENSG00000204653,ENSG00000235034,ENSG00000261341,ENSG00000067606,ENSG00000116151,ENSG00000142609,ENSG00000157916,ENSG00000162585,ENSG00000187730,ENSG00000127884,ENSG00000130643,ENSG00000148803,ENSG00000148824,ENSG00000151650,ENSG00000165828,ENSG00000171798,ENSG00000197177,ENSG00000254536,ENSG00000124507,ENSG00000272325,ENSG00000124198,ENSG00000284713,ENSG00000100060,ENSG00000100065,ENSG00000100379,ENSG00000128309,ENSG00000128311,ENSG00000128340,ENSG00000133466,ENSG00000185264,ENSG00000027644,ENSG00000132692,ENSG00000132702,ENSG00000143294,ENSG00000143320,ENSG00000143321,ENSG00000163382,ENSG00000187800,ENSG00000187862,ENSG00000066056,ENSG00000117399,ENSG00000178922,ENSG00000253313,ENSG00000013374,ENSG00000082014,ENSG00000106615,ENSG00000127377,ENSG00000146926,ENSG00000164885,ENSG00000164889,ENSG00000181652,ENSG00000278685,ENSG00000177125,ENSG00000095981,ENSG00000112164,ENSG00000188488,ENSG00000130762,ENSG00000169717,ENSG00000175894,ENSG00000205439,ENSG00000221859,ENSG00000127415,ENSG00000169020,ENSG00000178950,ENSG00000215375,ENSG00000171302,ENSG00000107223,ENSG00000159069,ENSG00000172889,ENSG00000176919,ENSG00000177943,ENSG00000177984,ENSG00000184925,ENSG00000196642,ENSG00000204001,ENSG00000204003,ENSG00000213213,ENSG00000214402,ENSG00000232434,ENSG00000267206,ENSG00000107719,ENSG00000166224,ENSG00000180644,ENSG00000106009,ENSG00000106012,ENSG00000136295,ENSG00000077984,ENSG00000101463,ENSG00000063660,ENSG00000178602,ENSG00000143761,ENSG00000143793,ENSG00000162931,ENSG00000168159,ENSG00000181218,ENSG00000181873,ENSG00000196890,ENSG00000172530,ENSG00000174990,ENSG00000109062,ENSG00000109065,ENSG00000109066,ENSG00000161509,ENSG00000172794,ENSG00000182040,ENSG00000183034,ENSG00000148411,ENSG00000160360,ENSG00000165661,ENSG00000238227,ENSG00000051523,ENSG00000103335,ENSG00000124391,ENSG00000129993,ENSG00000141012,ENSG00000167513,ENSG00000167515,ENSG00000179588,ENSG00000065154,ENSG00000107902,ENSG00000176058,ENSG00000176101,ENSG00000176248,ENSG00000186193,ENSG00000187609,ENSG00000188163,ENSG00000188229,ENSG00000188747,ENSG00000197191,ENSG00000197768,ENSG00000198435,ENSG00000198569,ENSG00000212864,ENSG00000284976,ENSG00000260851,ENSG00000075043,ENSG00000101197,ENSG00000101199,ENSG00000101203,ENSG00000149658,ENSG00000196581,ENSG00000097021,ENSG00000116254,ENSG00000171680,ENSG00000173673,ENSG00000179195,ENSG00000149243,ENSG00000158555,ENSG00000148814,ENSG00000151640,ENSG00000087008,ENSG00000155275,ENSG00000163995,ENSG00000148288,ENSG00000148300,ENSG00000160325,ENSG00000160326,ENSG00000285245,ENSG00000188636,ENSG00000188677,ENSG00000137288,ENSG00000161896,ENSG00000157570,ENSG00000175274,ENSG00000131149,ENSG00000153789,ENSG00000101152,ENSG00000101213,ENSG00000125520,ENSG00000125531,ENSG00000130584,ENSG00000196700,ENSG00000197457,ENSG00000198276,ENSG00000243509,ENSG00000138623,ENSG00000140459,ENSG00000140481,ENSG00000159289,ENSG00000146540,ENSG00000164877,ENSG00000178222,ENSG00000092929,ENSG00000132481,ENSG00000177728,ENSG00000259120,ENSG00000267426,ENSG00000004660,ENSG00000040531,ENSG00000083454,ENSG00000083457,ENSG00000167723,ENSG00000177602,ENSG00000196689,ENSG00000197417,ENSG00000257950,ENSG00000262304,ENSG00000165424,ENSG00000068976,ENSG00000110046,ENSG00000110047,ENSG00000168065,ENSG00000168066,ENSG00000197891,ENSG00000004776,ENSG00000004777,ENSG00000105290,ENSG00000105677,ENSG00000167595,ENSG00000189001,ENSG00000249115,ENSG00000250799,ENSG00000272333,ENSG00000075399,ENSG00000131165,ENSG00000141002,ENSG00000158805,ENSG00000167523,ENSG00000167526,ENSG00000185324,ENSG00000187741,ENSG00000198211,ENSG00000258839,ENSG00000258947,ENSG00000087116,ENSG00000177932,ENSG00000234284,ENSG00000123358,ENSG00000161835,ENSG00000167767,ENSG00000170454,ENSG00000170465,ENSG00000185479,ENSG00000205420
1	TF	Factor: ZXDB; motif: NGGGGTC; match class: 1	TF:M06191_1	FALSE	2.94e-10	9.53153	1306	838	113	20044	ENSG00000142627,ENSG00000157191,ENSG00000184908,ENSG00000186510,ENSG00000204842,ENSG00000116661,ENSG00000132879,ENSG00000204624,ENSG00000133243,ENSG00000205922,ENSG00000148386,ENSG00000165643,ENSG00000104499,ENSG00000283992,ENSG00000129195,ENSG00000129221,ENSG00000013810,ENSG00000068078,ENSG00000148343,ENSG00000032444,ENSG00000090674,ENSG00000142459,ENSG00000174788,ENSG00000178531,ENSG00000183019,ENSG00000198816,ENSG00000260001,ENSG00000268614,ENSG00000186654,ENSG00000248405,ENSG00000101180,ENSG00000130706,ENSG00000149679,ENSG00000100266,ENSG00000239282,ENSG00000248751,ENSG00000249590,ENSG00000109501,ENSG00000153303,ENSG00000141582,ENSG00000167291,ENSG00000161681,ENSG00000167748,ENSG00000167749,ENSG00000235034,ENSG00000067606,ENSG00000127884,ENSG00000171794,ENSG00000124493,ENSG00000027644,ENSG00000117399,ENSG00000164885,ENSG00000187260,ENSG00000136944,ENSG00000112164,ENSG00000164626,ENSG00000196136,ENSG00000160255,ENSG00000187616,ENSG00000168993,ENSG00000174227,ENSG00000185619,ENSG00000167280,ENSG00000107317,ENSG00000127191,ENSG00000177984,ENSG00000284341,ENSG00000138316,ENSG00000166220,ENSG00000136295,ENSG00000130414,ENSG00000162910,ENSG00000172794,ENSG00000183034,ENSG00000186074,ENSG00000103335,ENSG00000185669,ENSG00000176058,ENSG00000176884,ENSG00000198435,ENSG00000279073,ENSG00000166546,ENSG00000116254,ENSG00000171680,ENSG00000173673,ENSG00000151640,ENSG00000163995,ENSG00000170801,ENSG00000148290,ENSG00000148291,ENSG00000184967,ENSG00000185163,ENSG00000101150,ENSG00000130589,ENSG00000130590,ENSG00000203896,ENSG00000273047,ENSG00000178222,ENSG00000011590,ENSG00000011600,ENSG00000105290,ENSG00000105668,ENSG00000105672,ENSG00000105677,ENSG00000126246,ENSG00000126264,ENSG00000205138,ENSG00000131165,ENSG00000158792,ENSG00000167523,ENSG00000178773,ENSG00000135480,ENSG00000161835
1	TF	Factor: ZXDA; motif: NGGGGTC; match class: 1	TF:M06190_1	FALSE	2.94e-10	9.53153	1306	838	113	20044	ENSG00000142627,ENSG00000157191,ENSG00000184908,ENSG00000186510,ENSG00000204842,ENSG00000116661,ENSG00000132879,ENSG00000204624,ENSG00000133243,ENSG00000205922,ENSG00000148386,ENSG00000165643,ENSG00000104499,ENSG00000283992,ENSG00000129195,ENSG00000129221,ENSG00000013810,ENSG00000068078,ENSG00000148343,ENSG00000032444,ENSG00000090674,ENSG00000142459,ENSG00000174788,ENSG00000178531,ENSG00000183019,ENSG00000198816,ENSG00000260001,ENSG00000268614,ENSG00000186654,ENSG00000248405,ENSG00000101180,ENSG00000130706,ENSG00000149679,ENSG00000100266,ENSG00000239282,ENSG00000248751,ENSG00000249590,ENSG00000109501,ENSG00000153303,ENSG00000141582,ENSG00000167291,ENSG00000161681,ENSG00000167748,ENSG00000167749,ENSG00000235034,ENSG00000067606,ENSG00000127884,ENSG00000171794,ENSG00000124493,ENSG00000027644,ENSG00000117399,ENSG00000164885,ENSG00000187260,ENSG00000136944,ENSG00000112164,ENSG00000164626,ENSG00000196136,ENSG00000160255,ENSG00000187616,ENSG00000168993,ENSG00000174227,ENSG00000185619,ENSG00000167280,ENSG00000107317,ENSG00000127191,ENSG00000177984,ENSG00000284341,ENSG00000138316,ENSG00000166220,ENSG00000136295,ENSG00000130414,ENSG00000162910,ENSG00000172794,ENSG00000183034,ENSG00000186074,ENSG00000103335,ENSG00000185669,ENSG00000176058,ENSG00000176884,ENSG00000198435,ENSG00000279073,ENSG00000166546,ENSG00000116254,ENSG00000171680,ENSG00000173673,ENSG00000151640,ENSG00000163995,ENSG00000170801,ENSG00000148290,ENSG00000148291,ENSG00000184967,ENSG00000185163,ENSG00000101150,ENSG00000130589,ENSG00000130590,ENSG00000203896,ENSG00000273047,ENSG00000178222,ENSG00000011590,ENSG00000011600,ENSG00000105290,ENSG00000105668,ENSG00000105672,ENSG00000105677,ENSG00000126246,ENSG00000126264,ENSG00000205138,ENSG00000131165,ENSG00000158792,ENSG00000167523,ENSG00000178773,ENSG00000135480,ENSG00000161835
1	TF	Factor: SREBP-2; motif: NNGYCACNNSMN	TF:M01177	FALSE	3.08e-10	9.51097	9025	838	482	20044	ENSG00000183888,ENSG00000185519,ENSG00000186510,ENSG00000187144,ENSG00000111249,ENSG00000111252,ENSG00000198324,ENSG00000204842,ENSG00000011021,ENSG00000116661,ENSG00000116670,ENSG00000116685,ENSG00000116688,ENSG00000120937,ENSG00000132879,ENSG00000162490,ENSG00000177674,ENSG00000215910,ENSG00000071564,ENSG00000071655,ENSG00000079313,ENSG00000127540,ENSG00000129911,ENSG00000129968,ENSG00000130270,ENSG00000133275,ENSG00000181588,ENSG00000185761,ENSG00000205922,ENSG00000213638,ENSG00000227500,ENSG00000267059,ENSG00000122136,ENSG00000122140,ENSG00000130559,ENSG00000130560,ENSG00000148386,ENSG00000160345,ENSG00000169925,ENSG00000186350,ENSG00000196363,ENSG00000235106,ENSG00000173011,ENSG00000173013,ENSG00000178597,ENSG00000184985,ENSG00000140538,ENSG00000181991,ENSG00000259494,ENSG00000126233,ENSG00000130193,ENSG00000160886,ENSG00000167653,ENSG00000167656,ENSG00000197353,ENSG00000198576,ENSG00000283992,ENSG00000163873,ENSG00000163874,ENSG00000163875,ENSG00000105428,ENSG00000127663,ENSG00000091622,ENSG00000129195,ENSG00000129221,ENSG00000179314,ENSG00000285471,ENSG00000068078,ENSG00000109685,ENSG00000163950,ENSG00000185049,ENSG00000095319,ENSG00000095321,ENSG00000188483,ENSG00000032444,ENSG00000066044,ENSG00000076924,ENSG00000076984,ENSG00000090674,ENSG00000104918,ENSG00000104976,ENSG00000104980,ENSG00000142459,ENSG00000174788,ENSG00000183019,ENSG00000198723,ENSG00000229833,ENSG00000260001,ENSG00000268400,ENSG00000268614,ENSG00000062650,ENSG00000182771,ENSG00000101182,ENSG00000130699,ENSG00000130700,ENSG00000130701,ENSG00000130702,ENSG00000130703,ENSG00000130706,ENSG00000149657,ENSG00000149679,ENSG00000171858,ENSG00000100266,ENSG00000100304,ENSG00000186732,ENSG00000099992,ENSG00000100003,ENSG00000100012,ENSG00000100330,ENSG00000128342,ENSG00000133488,ENSG00000239282,ENSG00000248751,ENSG00000249590,ENSG00000152969,ENSG00000181215,ENSG00000112562,ENSG00000125337,ENSG00000153303,ENSG00000040487,ENSG00000053371,ENSG00000127481,ENSG00000173436,ENSG00000141570,ENSG00000167281,ENSG00000173894,ENSG00000182156,ENSG00000105472,ENSG00000142511,ENSG00000142513,ENSG00000161681,ENSG00000167751,ENSG00000167754,ENSG00000169035,ENSG00000174562,ENSG00000235034,ENSG00000261341,ENSG00000074047,ENSG00000067606,ENSG00000142609,ENSG00000149527,ENSG00000157933,ENSG00000162585,ENSG00000130640,ENSG00000130643,ENSG00000148803,ENSG00000148832,ENSG00000151651,ENSG00000171794,ENSG00000171798,ENSG00000197177,ENSG00000198546,ENSG00000203772,ENSG00000254536,ENSG00000283496,ENSG00000219438,ENSG00000167632,ENSG00000169427,ENSG00000124507,ENSG00000124614,ENSG00000137309,ENSG00000186577,ENSG00000270800,ENSG00000272325,ENSG00000162341,ENSG00000172927,ENSG00000284713,ENSG00000287725,ENSG00000100060,ENSG00000100065,ENSG00000100379,ENSG00000128309,ENSG00000128311,ENSG00000166897,ENSG00000278195,ENSG00000132702,ENSG00000143321,ENSG00000160838,ENSG00000163382,ENSG00000183856,ENSG00000187862,ENSG00000066056,ENSG00000066322,ENSG00000117395,ENSG00000117399,ENSG00000159479,ENSG00000198198,ENSG00000243710,ENSG00000013374,ENSG00000033100,ENSG00000082014,ENSG00000106615,ENSG00000127377,ENSG00000146926,ENSG00000164867,ENSG00000164889,ENSG00000164896,ENSG00000164897,ENSG00000164900,ENSG00000181652,ENSG00000187260,ENSG00000213199,ENSG00000278685,ENSG00000285480,ENSG00000136944,ENSG00000177125,ENSG00000196814,ENSG00000095981,ENSG00000112164,ENSG00000133937,ENSG00000196136,ENSG00000130762,ENSG00000142611,ENSG00000169717,ENSG00000221866,ENSG00000160256,ENSG00000175894,ENSG00000183255,ENSG00000184900,ENSG00000187175,ENSG00000188155,ENSG00000205439,ENSG00000212933,ENSG00000272804,ENSG00000123453,ENSG00000160293,ENSG00000187616,ENSG00000196990,ENSG00000127415,ENSG00000133256,ENSG00000145214,ENSG00000145217,ENSG00000169026,ENSG00000273238,ENSG00000173918,ENSG00000054148,ENSG00000107317,ENSG00000148362,ENSG00000148400,ENSG00000159069,ENSG00000165716,ENSG00000169692,ENSG00000176919,ENSG00000177984,ENSG00000184925,ENSG00000204001,ENSG00000204003,ENSG00000213213,ENSG00000214402,ENSG00000232434,ENSG00000244187,ENSG00000267206,ENSG00000272896,ENSG00000284341,ENSG00000171621,ENSG00000180758,ENSG00000197241,ENSG00000166224,ENSG00000166228,ENSG00000106003,ENSG00000106009,ENSG00000136295,ENSG00000174945,ENSG00000198286,ENSG00000077984,ENSG00000101463,ENSG00000169021,ENSG00000063660,ENSG00000130414,ENSG00000172428,ENSG00000178602,ENSG00000182083,ENSG00000143761,ENSG00000143774,ENSG00000154370,ENSG00000162910,ENSG00000162931,ENSG00000168148,ENSG00000181218,ENSG00000181873,ENSG00000196890,ENSG00000198835,ENSG00000154118,ENSG00000172530,ENSG00000109062,ENSG00000167861,ENSG00000172782,ENSG00000182040,ENSG00000110400,ENSG00000148384,ENSG00000148396,ENSG00000160360,ENSG00000165661,ENSG00000165684,ENSG00000187796,ENSG00000213221,ENSG00000260220,ENSG00000289701,ENSG00000124391,ENSG00000129993,ENSG00000141012,ENSG00000167513,ENSG00000167515,ENSG00000185669,ENSG00000205022,ENSG00000107902,ENSG00000182022,ENSG00000054179,ENSG00000107281,ENSG00000107331,ENSG00000176101,ENSG00000176248,ENSG00000176884,ENSG00000176978,ENSG00000177239,ENSG00000180549,ENSG00000184709,ENSG00000185863,ENSG00000186193,ENSG00000187609,ENSG00000187713,ENSG00000188163,ENSG00000188566,ENSG00000188747,ENSG00000188986,ENSG00000197191,ENSG00000197355,ENSG00000197768,ENSG00000198113,ENSG00000198435,ENSG00000212864,ENSG00000233198,ENSG00000261793,ENSG00000279073,ENSG00000284976,ENSG00000075043,ENSG00000101197,ENSG00000101198,ENSG00000101199,ENSG00000101203,ENSG00000149658,ENSG00000116254,ENSG00000158286,ENSG00000158292,ENSG00000171680,ENSG00000187017,ENSG00000215788,ENSG00000285629,ENSG00000178882,ENSG00000137486,ENSG00000137491,ENSG00000171561,ENSG00000148814,ENSG00000151640,ENSG00000171813,ENSG00000188385,ENSG00000087008,ENSG00000155275,ENSG00000163995,ENSG00000170801,ENSG00000148290,ENSG00000148291,ENSG00000148300,ENSG00000160326,ENSG00000170835,ENSG00000175164,ENSG00000198870,ENSG00000100347,ENSG00000138944,ENSG00000188636,ENSG00000188677,ENSG00000030110,ENSG00000096433,ENSG00000137288,ENSG00000114554,ENSG00000157570,ENSG00000175274,ENSG00000182870,ENSG00000183495,ENSG00000131149,ENSG00000135709,ENSG00000101150,ENSG00000101152,ENSG00000125508,ENSG00000125520,ENSG00000125531,ENSG00000130584,ENSG00000130590,ENSG00000183260,ENSG00000196700,ENSG00000197457,ENSG00000198276,ENSG00000273047,ENSG00000129009,ENSG00000137868,ENSG00000138629,ENSG00000140459,ENSG00000159289,ENSG00000167178,ENSG00000146540,ENSG00000164849,ENSG00000164850,ENSG00000164853,ENSG00000164877,ENSG00000159674,ENSG00000073350,ENSG00000092929,ENSG00000108479,ENSG00000132470,ENSG00000132475,ENSG00000132481,ENSG00000141569,ENSG00000161533,ENSG00000177303,ENSG00000182173,ENSG00000204316,ENSG00000204323,ENSG00000257949,ENSG00000261408,ENSG00000266714,ENSG00000267426,ENSG00000004660,ENSG00000040531,ENSG00000074356,ENSG00000074370,ENSG00000108405,ENSG00000127774,ENSG00000141255,ENSG00000167723,ENSG00000197417,ENSG00000213977,ENSG00000262304,ENSG00000108175,ENSG00000068831,ENSG00000068971,ENSG00000068976,ENSG00000110047,ENSG00000110076,ENSG00000133895,ENSG00000168065,ENSG00000168066,ENSG00000168067,ENSG00000197891,ENSG00000004776,ENSG00000011600,ENSG00000105290,ENSG00000105668,ENSG00000105675,ENSG00000105679,ENSG00000126243,ENSG00000126246,ENSG00000126254,ENSG00000126264,ENSG00000126267,ENSG00000161249,ENSG00000161270,ENSG00000249115,ENSG00000250799,ENSG00000267796,ENSG00000272333,ENSG00000283758,ENSG00000015413,ENSG00000075399,ENSG00000140995,ENSG00000141002,ENSG00000158792,ENSG00000158805,ENSG00000167526,ENSG00000178773,ENSG00000187741,ENSG00000197912,ENSG00000204991,ENSG00000258947,ENSG00000087116,ENSG00000135443,ENSG00000161835,ENSG00000167767,ENSG00000170442,ENSG00000170465,ENSG00000185479,ENSG00000205420,ENSG00000205426
1	TF	Factor: ZNF148; motif: NNCCCCTCCCCC	TF:M12464	FALSE	3.09e-10	9.51029	7076	838	398	20044	ENSG00000055070,ENSG00000142627,ENSG00000157191,ENSG00000173641,ENSG00000183888,ENSG00000185519,ENSG00000226490,ENSG00000111249,ENSG00000111252,ENSG00000204842,ENSG00000011021,ENSG00000116661,ENSG00000116670,ENSG00000116685,ENSG00000120937,ENSG00000132879,ENSG00000162490,ENSG00000177000,ENSG00000177674,ENSG00000204624,ENSG00000215910,ENSG00000071564,ENSG00000071655,ENSG00000129911,ENSG00000130270,ENSG00000133243,ENSG00000133275,ENSG00000185761,ENSG00000185988,ENSG00000213638,ENSG00000227500,ENSG00000107147,ENSG00000122133,ENSG00000122136,ENSG00000130559,ENSG00000130560,ENSG00000148386,ENSG00000186350,ENSG00000196363,ENSG00000184985,ENSG00000140538,ENSG00000140543,ENSG00000173867,ENSG00000181991,ENSG00000259494,ENSG00000104499,ENSG00000130193,ENSG00000160886,ENSG00000181790,ENSG00000198576,ENSG00000234616,ENSG00000163873,ENSG00000163874,ENSG00000163875,ENSG00000105426,ENSG00000091622,ENSG00000129221,ENSG00000179314,ENSG00000109685,ENSG00000168924,ENSG00000148341,ENSG00000066044,ENSG00000076944,ENSG00000076984,ENSG00000104918,ENSG00000104976,ENSG00000142459,ENSG00000171017,ENSG00000174788,ENSG00000178531,ENSG00000181029,ENSG00000182566,ENSG00000183248,ENSG00000198816,ENSG00000267952,ENSG00000288669,ENSG00000056487,ENSG00000186654,ENSG00000241484,ENSG00000248405,ENSG00000182771,ENSG00000101180,ENSG00000130699,ENSG00000130700,ENSG00000130701,ENSG00000130702,ENSG00000130703,ENSG00000130706,ENSG00000149657,ENSG00000100290,ENSG00000100304,ENSG00000159307,ENSG00000186732,ENSG00000099985,ENSG00000099992,ENSG00000099995,ENSG00000099999,ENSG00000100012,ENSG00000100330,ENSG00000128342,ENSG00000187860,ENSG00000248751,ENSG00000074211,ENSG00000109501,ENSG00000152969,ENSG00000181215,ENSG00000112562,ENSG00000153303,ENSG00000077549,ENSG00000127481,ENSG00000141570,ENSG00000141582,ENSG00000167291,ENSG00000173894,ENSG00000182156,ENSG00000105472,ENSG00000131409,ENSG00000161677,ENSG00000161681,ENSG00000167748,ENSG00000167754,ENSG00000174562,ENSG00000235034,ENSG00000269741,ENSG00000074047,ENSG00000149527,ENSG00000187730,ENSG00000127884,ENSG00000148803,ENSG00000148824,ENSG00000148832,ENSG00000151650,ENSG00000151651,ENSG00000165828,ENSG00000171794,ENSG00000203772,ENSG00000254536,ENSG00000219438,ENSG00000167632,ENSG00000169427,ENSG00000124507,ENSG00000137309,ENSG00000124126,ENSG00000124198,ENSG00000162341,ENSG00000172935,ENSG00000284713,ENSG00000100379,ENSG00000128309,ENSG00000128311,ENSG00000128340,ENSG00000166897,ENSG00000278195,ENSG00000027644,ENSG00000116604,ENSG00000143314,ENSG00000143321,ENSG00000187800,ENSG00000198400,ENSG00000066056,ENSG00000066322,ENSG00000117395,ENSG00000117399,ENSG00000117400,ENSG00000243710,ENSG00000253313,ENSG00000033050,ENSG00000082014,ENSG00000106615,ENSG00000127377,ENSG00000133612,ENSG00000164889,ENSG00000164896,ENSG00000164897,ENSG00000164900,ENSG00000187260,ENSG00000285292,ENSG00000285480,ENSG00000288608,ENSG00000136828,ENSG00000136944,ENSG00000196814,ENSG00000112164,ENSG00000124721,ENSG00000133937,ENSG00000196136,ENSG00000130762,ENSG00000142611,ENSG00000162591,ENSG00000160255,ENSG00000160256,ENSG00000175894,ENSG00000184900,ENSG00000205445,ENSG00000215455,ENSG00000221859,ENSG00000123454,ENSG00000187616,ENSG00000197859,ENSG00000145214,ENSG00000168993,ENSG00000174227,ENSG00000185619,ENSG00000273238,ENSG00000054148,ENSG00000107223,ENSG00000107317,ENSG00000148362,ENSG00000148400,ENSG00000165716,ENSG00000169583,ENSG00000169692,ENSG00000172889,ENSG00000177943,ENSG00000177984,ENSG00000184925,ENSG00000187922,ENSG00000214402,ENSG00000284341,ENSG00000197241,ENSG00000166228,ENSG00000180644,ENSG00000198286,ENSG00000077984,ENSG00000101463,ENSG00000063660,ENSG00000172428,ENSG00000178586,ENSG00000162931,ENSG00000168159,ENSG00000181873,ENSG00000198835,ENSG00000154118,ENSG00000161509,ENSG00000172782,ENSG00000172794,ENSG00000182040,ENSG00000182938,ENSG00000183034,ENSG00000110400,ENSG00000148411,ENSG00000160360,ENSG00000165661,ENSG00000165684,ENSG00000165688,ENSG00000165689,ENSG00000238227,ENSG00000260220,ENSG00000051523,ENSG00000103335,ENSG00000124391,ENSG00000141012,ENSG00000158717,ENSG00000167508,ENSG00000167515,ENSG00000174177,ENSG00000179588,ENSG00000185669,ENSG00000182022,ENSG00000229544,ENSG00000054179,ENSG00000107281,ENSG00000107331,ENSG00000165802,ENSG00000176884,ENSG00000180549,ENSG00000184709,ENSG00000187609,ENSG00000188229,ENSG00000188747,ENSG00000188986,ENSG00000197191,ENSG00000197768,ENSG00000198113,ENSG00000212864,ENSG00000233198,ENSG00000279073,ENSG00000166546,ENSG00000179776,ENSG00000260851,ENSG00000075043,ENSG00000101197,ENSG00000101198,ENSG00000101199,ENSG00000101203,ENSG00000101204,ENSG00000101210,ENSG00000125533,ENSG00000196581,ENSG00000069424,ENSG00000069812,ENSG00000116237,ENSG00000116254,ENSG00000158292,ENSG00000171680,ENSG00000173673,ENSG00000102935,ENSG00000179195,ENSG00000137486,ENSG00000149243,ENSG00000162139,ENSG00000261594,ENSG00000148814,ENSG00000171813,ENSG00000188385,ENSG00000163995,ENSG00000148290,ENSG00000148291,ENSG00000160271,ENSG00000160326,ENSG00000171102,ENSG00000138944,ENSG00000096433,ENSG00000161896,ENSG00000214324,ENSG00000085117,ENSG00000157570,ENSG00000175274,ENSG00000112787,ENSG00000182870,ENSG00000131149,ENSG00000153789,ENSG00000101161,ENSG00000101213,ENSG00000101246,ENSG00000125520,ENSG00000125531,ENSG00000130584,ENSG00000130589,ENSG00000196700,ENSG00000197114,ENSG00000197457,ENSG00000243509,ENSG00000129009,ENSG00000138623,ENSG00000140464,ENSG00000159289,ENSG00000164850,ENSG00000164853,ENSG00000164877,ENSG00000127418,ENSG00000159692,ENSG00000163945,ENSG00000178222,ENSG00000235608,ENSG00000073350,ENSG00000132470,ENSG00000132475,ENSG00000141569,ENSG00000161533,ENSG00000177303,ENSG00000177728,ENSG00000182173,ENSG00000257949,ENSG00000261408,ENSG00000266714,ENSG00000004660,ENSG00000040531,ENSG00000083454,ENSG00000127774,ENSG00000197417,ENSG00000213977,ENSG00000257950,ENSG00000262304,ENSG00000165424,ENSG00000068831,ENSG00000068971,ENSG00000068976,ENSG00000110076,ENSG00000168066,ENSG00000171219,ENSG00000004776,ENSG00000004777,ENSG00000011600,ENSG00000105290,ENSG00000105672,ENSG00000105675,ENSG00000105677,ENSG00000105679,ENSG00000126243,ENSG00000249115,ENSG00000272333,ENSG00000015413,ENSG00000075399,ENSG00000131165,ENSG00000158792,ENSG00000158805,ENSG00000167523,ENSG00000178773,ENSG00000198211,ENSG00000258839,ENSG00000258947,ENSG00000087116,ENSG00000123358,ENSG00000135480,ENSG00000167767,ENSG00000170442,ENSG00000205426
1	TF	Factor: TCF-1; motif: ACATCGRGRCGCTGW; match class: 1	TF:M11603_1	FALSE	3.2e-10	9.49455	13544	838	661	20044	ENSG00000037637,ENSG00000055070,ENSG00000132881,ENSG00000142627,ENSG00000157191,ENSG00000173641,ENSG00000184908,ENSG00000185519,ENSG00000186510,ENSG00000226807,ENSG00000111245,ENSG00000111249,ENSG00000111252,ENSG00000204842,ENSG00000011021,ENSG00000083444,ENSG00000116661,ENSG00000116663,ENSG00000116670,ENSG00000116685,ENSG00000116688,ENSG00000120937,ENSG00000132879,ENSG00000162490,ENSG00000177000,ENSG00000204624,ENSG00000071564,ENSG00000071655,ENSG00000079313,ENSG00000127540,ENSG00000129911,ENSG00000129968,ENSG00000130270,ENSG00000133243,ENSG00000133275,ENSG00000181588,ENSG00000185761,ENSG00000185988,ENSG00000205922,ENSG00000213638,ENSG00000227500,ENSG00000267059,ENSG00000107147,ENSG00000122136,ENSG00000122140,ENSG00000130559,ENSG00000130560,ENSG00000148386,ENSG00000160345,ENSG00000165643,ENSG00000169925,ENSG00000196363,ENSG00000235106,ENSG00000109519,ENSG00000132405,ENSG00000173011,ENSG00000173013,ENSG00000178597,ENSG00000184985,ENSG00000140538,ENSG00000104499,ENSG00000130193,ENSG00000160886,ENSG00000167653,ENSG00000167656,ENSG00000180155,ENSG00000181790,ENSG00000198576,ENSG00000234616,ENSG00000283992,ENSG00000284505,ENSG00000163873,ENSG00000163874,ENSG00000163875,ENSG00000105426,ENSG00000105428,ENSG00000127663,ENSG00000091622,ENSG00000129195,ENSG00000129221,ENSG00000179314,ENSG00000285471,ENSG00000013810,ENSG00000068078,ENSG00000109685,ENSG00000163950,ENSG00000168924,ENSG00000168936,ENSG00000174137,ENSG00000185049,ENSG00000095319,ENSG00000095321,ENSG00000119383,ENSG00000148341,ENSG00000148343,ENSG00000167130,ENSG00000188483,ENSG00000066044,ENSG00000076826,ENSG00000076924,ENSG00000076944,ENSG00000076984,ENSG00000090674,ENSG00000104918,ENSG00000104921,ENSG00000104976,ENSG00000104980,ENSG00000142459,ENSG00000178531,ENSG00000181029,ENSG00000182566,ENSG00000183248,ENSG00000198723,ENSG00000198816,ENSG00000229833,ENSG00000260001,ENSG00000268400,ENSG00000268614,ENSG00000056487,ENSG00000186654,ENSG00000241484,ENSG00000248405,ENSG00000062650,ENSG00000182771,ENSG00000101180,ENSG00000101181,ENSG00000101182,ENSG00000130699,ENSG00000130700,ENSG00000130702,ENSG00000130703,ENSG00000130706,ENSG00000149657,ENSG00000149679,ENSG00000171858,ENSG00000184402,ENSG00000100266,ENSG00000100271,ENSG00000100290,ENSG00000100294,ENSG00000100300,ENSG00000100304,ENSG00000159307,ENSG00000186732,ENSG00000099985,ENSG00000099992,ENSG00000099995,ENSG00000099999,ENSG00000100003,ENSG00000128342,ENSG00000133488,ENSG00000176635,ENSG00000187860,ENSG00000239282,ENSG00000242114,ENSG00000248751,ENSG00000074211,ENSG00000109501,ENSG00000152969,ENSG00000181215,ENSG00000284684,ENSG00000112562,ENSG00000125337,ENSG00000153303,ENSG00000164488,ENSG00000040487,ENSG00000053371,ENSG00000053372,ENSG00000077549,ENSG00000127463,ENSG00000127481,ENSG00000162482,ENSG00000173436,ENSG00000211454,ENSG00000141570,ENSG00000141582,ENSG00000167281,ENSG00000167291,ENSG00000173894,ENSG00000129455,ENSG00000131409,ENSG00000142513,ENSG00000161677,ENSG00000161681,ENSG00000167751,ENSG00000167754,ENSG00000167755,ENSG00000204653,ENSG00000261341,ENSG00000269741,ENSG00000074047,ENSG00000067606,ENSG00000116151,ENSG00000142609,ENSG00000157911,ENSG00000157916,ENSG00000157933,ENSG00000162585,ENSG00000187730,ENSG00000127884,ENSG00000130640,ENSG00000130643,ENSG00000148803,ENSG00000148824,ENSG00000148832,ENSG00000151650,ENSG00000151651,ENSG00000165828,ENSG00000171794,ENSG00000171798,ENSG00000197177,ENSG00000198546,ENSG00000214279,ENSG00000254536,ENSG00000283496,ENSG00000219438,ENSG00000167632,ENSG00000169427,ENSG00000124493,ENSG00000124507,ENSG00000124614,ENSG00000137309,ENSG00000186577,ENSG00000270800,ENSG00000272325,ENSG00000124126,ENSG00000124198,ENSG00000162341,ENSG00000172927,ENSG00000172935,ENSG00000100060,ENSG00000100065,ENSG00000100379,ENSG00000128309,ENSG00000128311,ENSG00000128340,ENSG00000166897,ENSG00000187045,ENSG00000027869,ENSG00000132688,ENSG00000132692,ENSG00000132694,ENSG00000143294,ENSG00000143303,ENSG00000143319,ENSG00000143320,ENSG00000143321,ENSG00000160818,ENSG00000160838,ENSG00000163382,ENSG00000183856,ENSG00000187800,ENSG00000198400,ENSG00000066322,ENSG00000117395,ENSG00000117399,ENSG00000117400,ENSG00000186973,ENSG00000243710,ENSG00000253313,ENSG00000013374,ENSG00000033050,ENSG00000033100,ENSG00000082014,ENSG00000106615,ENSG00000127377,ENSG00000133612,ENSG00000146926,ENSG00000164867,ENSG00000164885,ENSG00000164889,ENSG00000164896,ENSG00000164897,ENSG00000164900,ENSG00000187260,ENSG00000213199,ENSG00000278685,ENSG00000285292,ENSG00000288608,ENSG00000136828,ENSG00000136944,ENSG00000169155,ENSG00000177125,ENSG00000196814,ENSG00000112164,ENSG00000124780,ENSG00000164626,ENSG00000164627,ENSG00000133937,ENSG00000188488,ENSG00000130762,ENSG00000142611,ENSG00000162591,ENSG00000169717,ENSG00000221866,ENSG00000160255,ENSG00000160256,ENSG00000175894,ENSG00000183255,ENSG00000184787,ENSG00000184900,ENSG00000187175,ENSG00000189169,ENSG00000205439,ENSG00000243489,ENSG00000123453,ENSG00000123454,ENSG00000160293,ENSG00000187616,ENSG00000196990,ENSG00000197859,ENSG00000127415,ENSG00000127419,ENSG00000133256,ENSG00000145214,ENSG00000145217,ENSG00000168993,ENSG00000169020,ENSG00000169026,ENSG00000174227,ENSG00000178950,ENSG00000185619,ENSG00000215375,ENSG00000273238,ENSG00000167280,ENSG00000173918,ENSG00000054148,ENSG00000107223,ENSG00000107317,ENSG00000127191,ENSG00000148362,ENSG00000148400,ENSG00000159069,ENSG00000165716,ENSG00000169583,ENSG00000169692,ENSG00000172889,ENSG00000176919,ENSG00000196642,ENSG00000204001,ENSG00000213213,ENSG00000214402,ENSG00000232434,ENSG00000244187,ENSG00000272896,ENSG00000284341,ENSG00000049239,ENSG00000180758,ENSG00000107719,ENSG00000138316,ENSG00000166224,ENSG00000166228,ENSG00000106003,ENSG00000106009,ENSG00000106012,ENSG00000136295,ENSG00000146535,ENSG00000174945,ENSG00000198286,ENSG00000101463,ENSG00000101474,ENSG00000169021,ENSG00000063660,ENSG00000130414,ENSG00000144504,ENSG00000172428,ENSG00000178586,ENSG00000182083,ENSG00000143761,ENSG00000143774,ENSG00000143793,ENSG00000154342,ENSG00000154370,ENSG00000162910,ENSG00000162931,ENSG00000168159,ENSG00000181218,ENSG00000181873,ENSG00000196890,ENSG00000198835,ENSG00000103257,ENSG00000104731,ENSG00000154118,ENSG00000172530,ENSG00000109062,ENSG00000109089,ENSG00000161509,ENSG00000161513,ENSG00000167861,ENSG00000172782,ENSG00000172794,ENSG00000178789,ENSG00000182040,ENSG00000183034,ENSG00000110400,ENSG00000107187,ENSG00000148384,ENSG00000148396,ENSG00000148411,ENSG00000160360,ENSG00000165661,ENSG00000165684,ENSG00000165688,ENSG00000165689,ENSG00000187796,ENSG00000213221,ENSG00000238227,ENSG00000260220,ENSG00000289701,ENSG00000051523,ENSG00000103335,ENSG00000124391,ENSG00000141012,ENSG00000158545,ENSG00000158717,ENSG00000167508,ENSG00000167513,ENSG00000167515,ENSG00000174177,ENSG00000179588,ENSG00000198931,ENSG00000205022,ENSG00000065154,ENSG00000107902,ENSG00000182022,ENSG00000229544,ENSG00000054179,ENSG00000107281,ENSG00000107331,ENSG00000130653,ENSG00000165802,ENSG00000176058,ENSG00000176101,ENSG00000176248,ENSG00000176884,ENSG00000176978,ENSG00000177239,ENSG00000180549,ENSG00000184709,ENSG00000186193,ENSG00000187609,ENSG00000187713,ENSG00000188163,ENSG00000188229,ENSG00000188566,ENSG00000188747,ENSG00000188833,ENSG00000188986,ENSG00000197191,ENSG00000197355,ENSG00000197768,ENSG00000198113,ENSG00000198435,ENSG00000198569,ENSG00000212864,ENSG00000233198,ENSG00000279073,ENSG00000284976,ENSG00000166546,ENSG00000179776,ENSG00000260851,ENSG00000075043,ENSG00000101198,ENSG00000101199,ENSG00000101203,ENSG00000101204,ENSG00000101210,ENSG00000125533,ENSG00000149658,ENSG00000196581,ENSG00000069812,ENSG00000097021,ENSG00000116237,ENSG00000116251,ENSG00000116254,ENSG00000158286,ENSG00000158292,ENSG00000171680,ENSG00000173673,ENSG00000187017,ENSG00000215788,ENSG00000102935,ENSG00000178882,ENSG00000179195,ENSG00000137486,ENSG00000137491,ENSG00000149273,ENSG00000158555,ENSG00000162139,ENSG00000261594,ENSG00000148814,ENSG00000151640,ENSG00000165752,ENSG00000171813,ENSG00000188385,ENSG00000087008,ENSG00000125089,ENSG00000155275,ENSG00000163995,ENSG00000170801,ENSG00000148248,ENSG00000148288,ENSG00000148290,ENSG00000148291,ENSG00000148296,ENSG00000148297,ENSG00000148300,ENSG00000148303,ENSG00000148308,ENSG00000160271,ENSG00000160325,ENSG00000160326,ENSG00000175164,ENSG00000198870,ENSG00000285245,ENSG00000100347,ENSG00000188636,ENSG00000188677,ENSG00000030110,ENSG00000096433,ENSG00000161904,ENSG00000114554,ENSG00000214324,ENSG00000239620,ENSG00000085117,ENSG00000157570,ENSG00000175274,ENSG00000112787,ENSG00000182870,ENSG00000183495,ENSG00000184967,ENSG00000185163,ENSG00000131149,ENSG00000135709,ENSG00000153789,ENSG00000026036,ENSG00000101150,ENSG00000101152,ENSG00000101161,ENSG00000101213,ENSG00000101246,ENSG00000125508,ENSG00000125520,ENSG00000125531,ENSG00000125534,ENSG00000130584,ENSG00000130589,ENSG00000130590,ENSG00000183260,ENSG00000196700,ENSG00000197114,ENSG00000197457,ENSG00000203896,ENSG00000243509,ENSG00000258366,ENSG00000273047,ENSG00000273154,ENSG00000138623,ENSG00000138629,ENSG00000140464,ENSG00000167178,ENSG00000146540,ENSG00000164849,ENSG00000164850,ENSG00000164853,ENSG00000164877,ENSG00000164880,ENSG00000178381,ENSG00000090316,ENSG00000127418,ENSG00000159674,ENSG00000159692,ENSG00000163945,ENSG00000178222,ENSG00000235608,ENSG00000073350,ENSG00000108469,ENSG00000132470,ENSG00000132471,ENSG00000132475,ENSG00000132481,ENSG00000141569,ENSG00000161526,ENSG00000161533,ENSG00000177303,ENSG00000177728,ENSG00000182173,ENSG00000188878,ENSG00000204316,ENSG00000204323,ENSG00000257949,ENSG00000261408,ENSG00000266714,ENSG00000267426,ENSG00000004660,ENSG00000040531,ENSG00000074356,ENSG00000074370,ENSG00000083457,ENSG00000127774,ENSG00000141255,ENSG00000177602,ENSG00000196689,ENSG00000197417,ENSG00000213977,ENSG00000262304,ENSG00000108175,ENSG00000108179,ENSG00000165424,ENSG00000068831,ENSG00000068971,ENSG00000110047,ENSG00000110076,ENSG00000133895,ENSG00000168065,ENSG00000168066,ENSG00000168067,ENSG00000171219,ENSG00000004776,ENSG00000004777,ENSG00000105290,ENSG00000105668,ENSG00000105677,ENSG00000126243,ENSG00000126246,ENSG00000126254,ENSG00000161249,ENSG00000161265,ENSG00000167595,ENSG00000167604,ENSG00000188223,ENSG00000205138,ENSG00000205155,ENSG00000249115,ENSG00000267120,ENSG00000267796,ENSG00000272333,ENSG00000075399,ENSG00000131165,ENSG00000140995,ENSG00000141002,ENSG00000158792,ENSG00000158805,ENSG00000167523,ENSG00000167526,ENSG00000178773,ENSG00000185324,ENSG00000187741,ENSG00000197912,ENSG00000198211,ENSG00000204991,ENSG00000258839,ENSG00000258947,ENSG00000087116,ENSG00000177932,ENSG00000135480,ENSG00000161835,ENSG00000167767,ENSG00000170442,ENSG00000170523,ENSG00000205426
1	TF	Factor: Egr-1; motif: GCGGGGGCGG; match class: 1	TF:M07354_1	FALSE	3.21e-10	9.49411	3787	838	245	20044	ENSG00000185519,ENSG00000111249,ENSG00000111252,ENSG00000083444,ENSG00000116661,ENSG00000116670,ENSG00000116685,ENSG00000116688,ENSG00000132879,ENSG00000071564,ENSG00000071655,ENSG00000129911,ENSG00000133243,ENSG00000133275,ENSG00000181588,ENSG00000205922,ENSG00000107147,ENSG00000130559,ENSG00000130560,ENSG00000169925,ENSG00000196363,ENSG00000173011,ENSG00000173013,ENSG00000181790,ENSG00000198576,ENSG00000234616,ENSG00000163873,ENSG00000163874,ENSG00000163875,ENSG00000091622,ENSG00000129195,ENSG00000179314,ENSG00000068078,ENSG00000109685,ENSG00000174137,ENSG00000185049,ENSG00000095319,ENSG00000148341,ENSG00000167130,ENSG00000188483,ENSG00000066044,ENSG00000076944,ENSG00000076984,ENSG00000104976,ENSG00000178531,ENSG00000181029,ENSG00000056487,ENSG00000186654,ENSG00000241484,ENSG00000248405,ENSG00000182771,ENSG00000101180,ENSG00000130699,ENSG00000130702,ENSG00000130703,ENSG00000149657,ENSG00000184402,ENSG00000100266,ENSG00000100304,ENSG00000159307,ENSG00000186732,ENSG00000099992,ENSG00000128342,ENSG00000074211,ENSG00000109501,ENSG00000152969,ENSG00000181215,ENSG00000153303,ENSG00000164488,ENSG00000040487,ENSG00000053371,ENSG00000053372,ENSG00000127463,ENSG00000141570,ENSG00000141582,ENSG00000167291,ENSG00000173894,ENSG00000129455,ENSG00000161681,ENSG00000204653,ENSG00000269741,ENSG00000067606,ENSG00000157933,ENSG00000162585,ENSG00000187730,ENSG00000127884,ENSG00000130643,ENSG00000151650,ENSG00000171794,ENSG00000171798,ENSG00000219438,ENSG00000169427,ENSG00000137309,ENSG00000124126,ENSG00000100065,ENSG00000100379,ENSG00000132694,ENSG00000143303,ENSG00000143319,ENSG00000143320,ENSG00000198400,ENSG00000033100,ENSG00000133612,ENSG00000164889,ENSG00000164897,ENSG00000164900,ENSG00000136944,ENSG00000177125,ENSG00000130762,ENSG00000142611,ENSG00000162591,ENSG00000184900,ENSG00000160293,ENSG00000197859,ENSG00000127415,ENSG00000168993,ENSG00000169020,ENSG00000185619,ENSG00000215375,ENSG00000273238,ENSG00000167280,ENSG00000054148,ENSG00000127191,ENSG00000148362,ENSG00000148400,ENSG00000159069,ENSG00000165716,ENSG00000172889,ENSG00000176919,ENSG00000196642,ENSG00000244187,ENSG00000272896,ENSG00000049239,ENSG00000180758,ENSG00000107719,ENSG00000138316,ENSG00000166224,ENSG00000166228,ENSG00000106003,ENSG00000106012,ENSG00000136295,ENSG00000198286,ENSG00000063660,ENSG00000143761,ENSG00000103257,ENSG00000154118,ENSG00000109089,ENSG00000161509,ENSG00000167861,ENSG00000172782,ENSG00000172794,ENSG00000182040,ENSG00000183034,ENSG00000148396,ENSG00000148411,ENSG00000160360,ENSG00000165661,ENSG00000165688,ENSG00000165689,ENSG00000238227,ENSG00000158545,ENSG00000167513,ENSG00000179588,ENSG00000065154,ENSG00000182022,ENSG00000107281,ENSG00000107331,ENSG00000176058,ENSG00000187609,ENSG00000188747,ENSG00000188833,ENSG00000197355,ENSG00000198435,ENSG00000212864,ENSG00000075043,ENSG00000101198,ENSG00000101203,ENSG00000101210,ENSG00000125533,ENSG00000196581,ENSG00000097021,ENSG00000116254,ENSG00000158292,ENSG00000187017,ENSG00000215788,ENSG00000102935,ENSG00000178882,ENSG00000179195,ENSG00000137486,ENSG00000261594,ENSG00000148814,ENSG00000151640,ENSG00000165752,ENSG00000171813,ENSG00000148290,ENSG00000148291,ENSG00000160325,ENSG00000175164,ENSG00000096433,ENSG00000114554,ENSG00000085117,ENSG00000112787,ENSG00000182870,ENSG00000131149,ENSG00000101152,ENSG00000125520,ENSG00000125534,ENSG00000130584,ENSG00000130589,ENSG00000196700,ENSG00000197457,ENSG00000138623,ENSG00000164849,ENSG00000164853,ENSG00000164877,ENSG00000164880,ENSG00000127418,ENSG00000178222,ENSG00000073350,ENSG00000182173,ENSG00000004660,ENSG00000127774,ENSG00000213977,ENSG00000257950,ENSG00000108175,ENSG00000165424,ENSG00000068831,ENSG00000068971,ENSG00000168066,ENSG00000168067,ENSG00000171219,ENSG00000004777,ENSG00000105290,ENSG00000105677,ENSG00000126243,ENSG00000167604,ENSG00000272333,ENSG00000075399,ENSG00000158792,ENSG00000158805,ENSG00000187741,ENSG00000197912,ENSG00000204991,ENSG00000258947,ENSG00000123358
1	TF	Factor: DEC1; motif: NCNCACRTGNSC; match class: 1	TF:M08870_1	FALSE	3.22e-10	9.49223	2473	838	178	20044	ENSG00000183888,ENSG00000226807,ENSG00000111245,ENSG00000111252,ENSG00000204842,ENSG00000011021,ENSG00000177000,ENSG00000177674,ENSG00000127540,ENSG00000129911,ENSG00000129968,ENSG00000133243,ENSG00000185988,ENSG00000267059,ENSG00000122136,ENSG00000165643,ENSG00000186350,ENSG00000109519,ENSG00000178597,ENSG00000167656,ENSG00000198576,ENSG00000163874,ENSG00000105426,ENSG00000168924,ENSG00000235007,ENSG00000076944,ENSG00000090674,ENSG00000171017,ENSG00000181029,ENSG00000186654,ENSG00000241484,ENSG00000130700,ENSG00000149679,ENSG00000099985,ENSG00000100012,ENSG00000152969,ENSG00000181215,ENSG00000112562,ENSG00000141570,ENSG00000167281,ENSG00000173894,ENSG00000142511,ENSG00000142513,ENSG00000167755,ENSG00000213023,ENSG00000261341,ENSG00000157933,ENSG00000162585,ENSG00000187730,ENSG00000127884,ENSG00000130643,ENSG00000151650,ENSG00000171794,ENSG00000254536,ENSG00000167632,ENSG00000124493,ENSG00000186577,ENSG00000172927,ENSG00000284713,ENSG00000287725,ENSG00000100060,ENSG00000278195,ENSG00000027869,ENSG00000143294,ENSG00000117395,ENSG00000243710,ENSG00000253313,ENSG00000106615,ENSG00000127377,ENSG00000164867,ENSG00000285480,ENSG00000288608,ENSG00000196814,ENSG00000124780,ENSG00000188488,ENSG00000130762,ENSG00000160255,ENSG00000187766,ENSG00000215454,ENSG00000123453,ENSG00000123454,ENSG00000187616,ENSG00000196990,ENSG00000133256,ENSG00000167280,ENSG00000173918,ENSG00000054148,ENSG00000172889,ENSG00000177943,ENSG00000184925,ENSG00000187922,ENSG00000244187,ENSG00000272896,ENSG00000180758,ENSG00000197241,ENSG00000166220,ENSG00000166228,ENSG00000136295,ENSG00000146535,ENSG00000174945,ENSG00000077984,ENSG00000169021,ENSG00000144504,ENSG00000182083,ENSG00000143761,ENSG00000154358,ENSG00000284690,ENSG00000148396,ENSG00000165661,ENSG00000124391,ENSG00000129993,ENSG00000141012,ENSG00000158717,ENSG00000167515,ENSG00000174177,ENSG00000185669,ENSG00000198931,ENSG00000229544,ENSG00000054179,ENSG00000107331,ENSG00000176978,ENSG00000180549,ENSG00000185863,ENSG00000187609,ENSG00000188747,ENSG00000188986,ENSG00000197768,ENSG00000212864,ENSG00000284976,ENSG00000101197,ENSG00000101198,ENSG00000101210,ENSG00000149658,ENSG00000116237,ENSG00000116251,ENSG00000116254,ENSG00000158286,ENSG00000215788,ENSG00000196498,ENSG00000137491,ENSG00000165752,ENSG00000163995,ENSG00000160271,ENSG00000160325,ENSG00000170835,ENSG00000171102,ENSG00000188677,ENSG00000096395,ENSG00000137288,ENSG00000157570,ENSG00000131149,ENSG00000130590,ENSG00000196700,ENSG00000243509,ENSG00000164849,ENSG00000164850,ENSG00000127418,ENSG00000159674,ENSG00000178222,ENSG00000004660,ENSG00000040531,ENSG00000083454,ENSG00000083457,ENSG00000167723,ENSG00000197417,ENSG00000257950,ENSG00000262304,ENSG00000108179,ENSG00000168062,ENSG00000161265,ENSG00000267120,ENSG00000015413,ENSG00000167526,ENSG00000178773,ENSG00000187741,ENSG00000198211,ENSG00000258839,ENSG00000205426
1	TF	Factor: Sp1; motif: RGGGMGGRGSNGGGG; match class: 1	TF:M10529_1	FALSE	3.25e-10	9.48873	2933	838	202	20044	ENSG00000037637,ENSG00000055070,ENSG00000184908,ENSG00000185519,ENSG00000204842,ENSG00000116663,ENSG00000116670,ENSG00000071564,ENSG00000071655,ENSG00000127540,ENSG00000129911,ENSG00000133243,ENSG00000133275,ENSG00000181588,ENSG00000185988,ENSG00000267059,ENSG00000130560,ENSG00000165643,ENSG00000140538,ENSG00000181790,ENSG00000198576,ENSG00000234616,ENSG00000163873,ENSG00000163875,ENSG00000105426,ENSG00000091622,ENSG00000179314,ENSG00000068078,ENSG00000109685,ENSG00000095321,ENSG00000148341,ENSG00000188483,ENSG00000076826,ENSG00000076944,ENSG00000104976,ENSG00000142459,ENSG00000171017,ENSG00000174788,ENSG00000181029,ENSG00000198816,ENSG00000267952,ENSG00000056487,ENSG00000186654,ENSG00000248405,ENSG00000182771,ENSG00000101180,ENSG00000130699,ENSG00000130702,ENSG00000149657,ENSG00000100304,ENSG00000099985,ENSG00000099992,ENSG00000187860,ENSG00000074211,ENSG00000109501,ENSG00000152969,ENSG00000181215,ENSG00000153303,ENSG00000077549,ENSG00000141570,ENSG00000141582,ENSG00000167291,ENSG00000173894,ENSG00000131409,ENSG00000161681,ENSG00000235034,ENSG00000067606,ENSG00000157933,ENSG00000162585,ENSG00000187730,ENSG00000130643,ENSG00000148803,ENSG00000165828,ENSG00000171794,ENSG00000171798,ENSG00000169427,ENSG00000172935,ENSG00000287725,ENSG00000100065,ENSG00000100379,ENSG00000132692,ENSG00000143321,ENSG00000117395,ENSG00000178922,ENSG00000243710,ENSG00000082014,ENSG00000133612,ENSG00000164897,ENSG00000187260,ENSG00000285480,ENSG00000136828,ENSG00000196814,ENSG00000188488,ENSG00000130762,ENSG00000142611,ENSG00000162591,ENSG00000160293,ENSG00000168993,ENSG00000169020,ENSG00000185619,ENSG00000215375,ENSG00000273238,ENSG00000054148,ENSG00000107223,ENSG00000148400,ENSG00000169692,ENSG00000172889,ENSG00000049239,ENSG00000166228,ENSG00000106003,ENSG00000106009,ENSG00000106012,ENSG00000198286,ENSG00000143761,ENSG00000168159,ENSG00000154118,ENSG00000167861,ENSG00000172782,ENSG00000172794,ENSG00000182040,ENSG00000110400,ENSG00000148384,ENSG00000148396,ENSG00000148411,ENSG00000160360,ENSG00000165661,ENSG00000165688,ENSG00000165689,ENSG00000238227,ENSG00000051523,ENSG00000141012,ENSG00000167513,ENSG00000167515,ENSG00000065154,ENSG00000182022,ENSG00000176058,ENSG00000177239,ENSG00000188833,ENSG00000198435,ENSG00000212864,ENSG00000233198,ENSG00000166546,ENSG00000075043,ENSG00000101204,ENSG00000101210,ENSG00000116254,ENSG00000158292,ENSG00000102935,ENSG00000179195,ENSG00000137486,ENSG00000261594,ENSG00000148814,ENSG00000151640,ENSG00000165752,ENSG00000160271,ENSG00000160325,ENSG00000138944,ENSG00000114554,ENSG00000214324,ENSG00000157570,ENSG00000112787,ENSG00000182870,ENSG00000131149,ENSG00000125520,ENSG00000125531,ENSG00000125534,ENSG00000130584,ENSG00000130589,ENSG00000196700,ENSG00000197457,ENSG00000273047,ENSG00000138623,ENSG00000140459,ENSG00000164853,ENSG00000127418,ENSG00000163945,ENSG00000178222,ENSG00000073350,ENSG00000177303,ENSG00000182173,ENSG00000204316,ENSG00000040531,ENSG00000074370,ENSG00000197417,ENSG00000262304,ENSG00000165424,ENSG00000068831,ENSG00000110076,ENSG00000168066,ENSG00000004777,ENSG00000105290,ENSG00000105672,ENSG00000105675,ENSG00000167604,ENSG00000272333,ENSG00000075399,ENSG00000158805,ENSG00000204991,ENSG00000258947,ENSG00000135480,ENSG00000161835,ENSG00000170442
1	TF	Factor: NF-KAPPAB1; motif: NGGKRNTTYCCCN; match class: 1	TF:M08952_1	FALSE	4e-10	9.3982	3532	838	232	20044	ENSG00000142627,ENSG00000173641,ENSG00000185519,ENSG00000226807,ENSG00000111249,ENSG00000198324,ENSG00000011021,ENSG00000116661,ENSG00000116685,ENSG00000162490,ENSG00000177000,ENSG00000204624,ENSG00000215910,ENSG00000071564,ENSG00000071655,ENSG00000129911,ENSG00000129968,ENSG00000130270,ENSG00000133243,ENSG00000181588,ENSG00000185761,ENSG00000122133,ENSG00000148386,ENSG00000236543,ENSG00000169925,ENSG00000186350,ENSG00000178597,ENSG00000184985,ENSG00000104499,ENSG00000160886,ENSG00000167656,ENSG00000181790,ENSG00000283992,ENSG00000163873,ENSG00000163875,ENSG00000105426,ENSG00000127663,ENSG00000091622,ENSG00000129221,ENSG00000185049,ENSG00000095319,ENSG00000032444,ENSG00000104918,ENSG00000178531,ENSG00000181029,ENSG00000186654,ENSG00000248405,ENSG00000182771,ENSG00000101181,ENSG00000184402,ENSG00000100290,ENSG00000159307,ENSG00000186732,ENSG00000100330,ENSG00000239282,ENSG00000248751,ENSG00000074211,ENSG00000152969,ENSG00000181215,ENSG00000053372,ENSG00000127463,ENSG00000127481,ENSG00000167281,ENSG00000173894,ENSG00000182156,ENSG00000105472,ENSG00000129455,ENSG00000131409,ENSG00000167748,ENSG00000169035,ENSG00000261341,ENSG00000157911,ENSG00000157933,ENSG00000162585,ENSG00000187730,ENSG00000127884,ENSG00000148803,ENSG00000148824,ENSG00000148832,ENSG00000165828,ENSG00000254536,ENSG00000169427,ENSG00000124493,ENSG00000186577,ENSG00000124126,ENSG00000124198,ENSG00000162341,ENSG00000172927,ENSG00000284713,ENSG00000100385,ENSG00000128340,ENSG00000166897,ENSG00000278195,ENSG00000132702,ENSG00000143294,ENSG00000186973,ENSG00000146926,ENSG00000164885,ENSG00000164889,ENSG00000288608,ENSG00000177125,ENSG00000196814,ENSG00000188488,ENSG00000184900,ENSG00000212935,ENSG00000123453,ENSG00000196990,ENSG00000127419,ENSG00000178950,ENSG00000185619,ENSG00000215375,ENSG00000171302,ENSG00000054148,ENSG00000107317,ENSG00000169692,ENSG00000177943,ENSG00000184925,ENSG00000187922,ENSG00000196642,ENSG00000204003,ENSG00000213213,ENSG00000214402,ENSG00000232434,ENSG00000267206,ENSG00000284341,ENSG00000171621,ENSG00000107719,ENSG00000106003,ENSG00000106012,ENSG00000174945,ENSG00000077984,ENSG00000063660,ENSG00000182083,ENSG00000143761,ENSG00000198835,ENSG00000103257,ENSG00000154118,ENSG00000172530,ENSG00000161509,ENSG00000167861,ENSG00000107187,ENSG00000148396,ENSG00000148411,ENSG00000165661,ENSG00000165684,ENSG00000187796,ENSG00000213221,ENSG00000260220,ENSG00000289701,ENSG00000124391,ENSG00000141012,ENSG00000167508,ENSG00000167515,ENSG00000198931,ENSG00000182022,ENSG00000054179,ENSG00000107281,ENSG00000176058,ENSG00000176884,ENSG00000184709,ENSG00000185863,ENSG00000186193,ENSG00000197191,ENSG00000197768,ENSG00000198113,ENSG00000198569,ENSG00000212864,ENSG00000261793,ENSG00000279073,ENSG00000284976,ENSG00000166546,ENSG00000075043,ENSG00000101210,ENSG00000158292,ENSG00000187017,ENSG00000178882,ENSG00000179195,ENSG00000137491,ENSG00000151640,ENSG00000165752,ENSG00000171813,ENSG00000188385,ENSG00000170801,ENSG00000148248,ENSG00000160271,ENSG00000160326,ENSG00000198870,ENSG00000096433,ENSG00000157570,ENSG00000182870,ENSG00000101213,ENSG00000125508,ENSG00000125520,ENSG00000130584,ENSG00000130589,ENSG00000130590,ENSG00000197457,ENSG00000203896,ENSG00000159674,ENSG00000159692,ENSG00000163945,ENSG00000235608,ENSG00000073350,ENSG00000092929,ENSG00000132470,ENSG00000132481,ENSG00000141569,ENSG00000177303,ENSG00000188878,ENSG00000259120,ENSG00000108405,ENSG00000167723,ENSG00000108175,ENSG00000068971,ENSG00000133895,ENSG00000168067,ENSG00000197891,ENSG00000004776,ENSG00000004777,ENSG00000011590,ENSG00000126259,ENSG00000189001,ENSG00000158792,ENSG00000167526,ENSG00000178773,ENSG00000185324,ENSG00000204991,ENSG00000087116,ENSG00000123358,ENSG00000123395,ENSG00000135443,ENSG00000161835
1	TF	Factor: E2F-3; motif: GGCGGGN	TF:M02089	FALSE	4.5e-10	9.34707	13559	838	661	20044	ENSG00000055070,ENSG00000132881,ENSG00000142627,ENSG00000142632,ENSG00000157191,ENSG00000173641,ENSG00000184908,ENSG00000185519,ENSG00000186510,ENSG00000226490,ENSG00000226807,ENSG00000111249,ENSG00000111252,ENSG00000198324,ENSG00000204842,ENSG00000011021,ENSG00000083444,ENSG00000116661,ENSG00000116663,ENSG00000116670,ENSG00000116685,ENSG00000116688,ENSG00000120937,ENSG00000132879,ENSG00000162490,ENSG00000175206,ENSG00000177000,ENSG00000177674,ENSG00000204624,ENSG00000215910,ENSG00000071564,ENSG00000071655,ENSG00000079313,ENSG00000127540,ENSG00000129911,ENSG00000129968,ENSG00000130270,ENSG00000133243,ENSG00000133275,ENSG00000181588,ENSG00000185761,ENSG00000185988,ENSG00000205922,ENSG00000213638,ENSG00000227500,ENSG00000267059,ENSG00000107147,ENSG00000122133,ENSG00000122136,ENSG00000122140,ENSG00000130559,ENSG00000130560,ENSG00000160345,ENSG00000165643,ENSG00000236543,ENSG00000169925,ENSG00000186350,ENSG00000196363,ENSG00000235106,ENSG00000109519,ENSG00000132405,ENSG00000173011,ENSG00000173013,ENSG00000178597,ENSG00000184985,ENSG00000140538,ENSG00000140543,ENSG00000173867,ENSG00000181991,ENSG00000259494,ENSG00000104499,ENSG00000126233,ENSG00000130193,ENSG00000160886,ENSG00000167656,ENSG00000180155,ENSG00000181790,ENSG00000197353,ENSG00000198576,ENSG00000234616,ENSG00000283992,ENSG00000284505,ENSG00000163873,ENSG00000163874,ENSG00000163875,ENSG00000105426,ENSG00000127663,ENSG00000091622,ENSG00000129195,ENSG00000129221,ENSG00000179314,ENSG00000013810,ENSG00000068078,ENSG00000109685,ENSG00000163950,ENSG00000168924,ENSG00000168936,ENSG00000174137,ENSG00000185049,ENSG00000095319,ENSG00000095321,ENSG00000119383,ENSG00000148341,ENSG00000148343,ENSG00000167130,ENSG00000188483,ENSG00000235007,ENSG00000032444,ENSG00000066044,ENSG00000076826,ENSG00000076924,ENSG00000076944,ENSG00000076984,ENSG00000090674,ENSG00000104918,ENSG00000104976,ENSG00000104980,ENSG00000142459,ENSG00000171017,ENSG00000174788,ENSG00000178531,ENSG00000181029,ENSG00000183019,ENSG00000183248,ENSG00000198816,ENSG00000229833,ENSG00000267952,ENSG00000268400,ENSG00000268614,ENSG00000269711,ENSG00000056487,ENSG00000186654,ENSG00000241484,ENSG00000248405,ENSG00000062650,ENSG00000182771,ENSG00000101180,ENSG00000101181,ENSG00000101182,ENSG00000130699,ENSG00000130700,ENSG00000130701,ENSG00000130702,ENSG00000130703,ENSG00000130706,ENSG00000149657,ENSG00000149679,ENSG00000184402,ENSG00000100266,ENSG00000100271,ENSG00000100290,ENSG00000100300,ENSG00000100304,ENSG00000159307,ENSG00000186732,ENSG00000099985,ENSG00000099992,ENSG00000099995,ENSG00000099999,ENSG00000100003,ENSG00000100012,ENSG00000100330,ENSG00000128342,ENSG00000133488,ENSG00000176635,ENSG00000187860,ENSG00000239282,ENSG00000074211,ENSG00000109501,ENSG00000152969,ENSG00000181215,ENSG00000125337,ENSG00000153303,ENSG00000164488,ENSG00000040487,ENSG00000053371,ENSG00000053372,ENSG00000077549,ENSG00000127463,ENSG00000127481,ENSG00000162482,ENSG00000173436,ENSG00000141570,ENSG00000141582,ENSG00000167291,ENSG00000173894,ENSG00000182156,ENSG00000105472,ENSG00000129455,ENSG00000131409,ENSG00000142513,ENSG00000161677,ENSG00000161681,ENSG00000167751,ENSG00000167755,ENSG00000169035,ENSG00000213023,ENSG00000067606,ENSG00000116151,ENSG00000142609,ENSG00000149527,ENSG00000157911,ENSG00000157916,ENSG00000157933,ENSG00000162585,ENSG00000187730,ENSG00000127884,ENSG00000130640,ENSG00000130643,ENSG00000148803,ENSG00000148824,ENSG00000148832,ENSG00000151650,ENSG00000151651,ENSG00000171794,ENSG00000171798,ENSG00000197177,ENSG00000198546,ENSG00000203772,ENSG00000254536,ENSG00000283496,ENSG00000219438,ENSG00000167632,ENSG00000169427,ENSG00000124493,ENSG00000124507,ENSG00000124614,ENSG00000137309,ENSG00000186577,ENSG00000270800,ENSG00000124126,ENSG00000124198,ENSG00000162341,ENSG00000287725,ENSG00000100055,ENSG00000100060,ENSG00000100065,ENSG00000100379,ENSG00000100385,ENSG00000128309,ENSG00000128311,ENSG00000166897,ENSG00000187045,ENSG00000278195,ENSG00000027644,ENSG00000132688,ENSG00000132692,ENSG00000132694,ENSG00000143294,ENSG00000143303,ENSG00000143314,ENSG00000143319,ENSG00000143320,ENSG00000143321,ENSG00000163382,ENSG00000187800,ENSG00000198400,ENSG00000066322,ENSG00000117395,ENSG00000117399,ENSG00000178922,ENSG00000179178,ENSG00000186973,ENSG00000243710,ENSG00000253313,ENSG00000013374,ENSG00000033050,ENSG00000033100,ENSG00000082014,ENSG00000106615,ENSG00000127377,ENSG00000133612,ENSG00000164885,ENSG00000164889,ENSG00000164896,ENSG00000164897,ENSG00000164900,ENSG00000187260,ENSG00000278685,ENSG00000285292,ENSG00000288608,ENSG00000136828,ENSG00000136944,ENSG00000169155,ENSG00000177125,ENSG00000196814,ENSG00000112164,ENSG00000112167,ENSG00000124780,ENSG00000164626,ENSG00000164627,ENSG00000133937,ENSG00000188488,ENSG00000130762,ENSG00000142611,ENSG00000162591,ENSG00000160255,ENSG00000175894,ENSG00000183255,ENSG00000184787,ENSG00000184900,ENSG00000188155,ENSG00000123453,ENSG00000160293,ENSG00000187616,ENSG00000196990,ENSG00000197859,ENSG00000127415,ENSG00000145214,ENSG00000145217,ENSG00000168993,ENSG00000169020,ENSG00000169026,ENSG00000174227,ENSG00000185619,ENSG00000215375,ENSG00000273238,ENSG00000167280,ENSG00000171302,ENSG00000173918,ENSG00000054148,ENSG00000107223,ENSG00000107317,ENSG00000127191,ENSG00000148362,ENSG00000148400,ENSG00000159069,ENSG00000165716,ENSG00000169583,ENSG00000169692,ENSG00000172889,ENSG00000176919,ENSG00000177984,ENSG00000187922,ENSG00000196642,ENSG00000204001,ENSG00000232434,ENSG00000244187,ENSG00000272896,ENSG00000284341,ENSG00000049239,ENSG00000180758,ENSG00000107719,ENSG00000138316,ENSG00000166224,ENSG00000166228,ENSG00000180644,ENSG00000106003,ENSG00000106009,ENSG00000136295,ENSG00000146535,ENSG00000198286,ENSG00000077984,ENSG00000101463,ENSG00000101474,ENSG00000169021,ENSG00000063660,ENSG00000130414,ENSG00000144504,ENSG00000172428,ENSG00000178602,ENSG00000143761,ENSG00000143774,ENSG00000143793,ENSG00000154342,ENSG00000154358,ENSG00000154370,ENSG00000162910,ENSG00000162931,ENSG00000168159,ENSG00000181873,ENSG00000198835,ENSG00000103257,ENSG00000154118,ENSG00000174990,ENSG00000109062,ENSG00000109065,ENSG00000109066,ENSG00000109089,ENSG00000161509,ENSG00000161513,ENSG00000167861,ENSG00000172782,ENSG00000172794,ENSG00000182040,ENSG00000182938,ENSG00000183034,ENSG00000110400,ENSG00000107187,ENSG00000148384,ENSG00000148396,ENSG00000148411,ENSG00000160360,ENSG00000165661,ENSG00000165684,ENSG00000165688,ENSG00000165689,ENSG00000187796,ENSG00000213221,ENSG00000238227,ENSG00000260220,ENSG00000289701,ENSG00000051523,ENSG00000103335,ENSG00000124391,ENSG00000129993,ENSG00000141012,ENSG00000158545,ENSG00000158717,ENSG00000167508,ENSG00000167513,ENSG00000167515,ENSG00000174177,ENSG00000179588,ENSG00000185669,ENSG00000198931,ENSG00000205022,ENSG00000065154,ENSG00000107902,ENSG00000182022,ENSG00000229544,ENSG00000054179,ENSG00000107281,ENSG00000107331,ENSG00000130653,ENSG00000165802,ENSG00000176058,ENSG00000176101,ENSG00000176248,ENSG00000176978,ENSG00000177239,ENSG00000180549,ENSG00000184709,ENSG00000185863,ENSG00000186193,ENSG00000187609,ENSG00000187713,ENSG00000188229,ENSG00000188566,ENSG00000188747,ENSG00000188833,ENSG00000188986,ENSG00000197191,ENSG00000197355,ENSG00000198113,ENSG00000198435,ENSG00000198569,ENSG00000212864,ENSG00000233198,ENSG00000261793,ENSG00000279073,ENSG00000284976,ENSG00000166546,ENSG00000075043,ENSG00000101197,ENSG00000101198,ENSG00000101199,ENSG00000101204,ENSG00000101210,ENSG00000149658,ENSG00000196581,ENSG00000069812,ENSG00000097021,ENSG00000116237,ENSG00000116251,ENSG00000116254,ENSG00000158286,ENSG00000158292,ENSG00000173673,ENSG00000187017,ENSG00000215788,ENSG00000102935,ENSG00000178882,ENSG00000179195,ENSG00000196498,ENSG00000137486,ENSG00000137491,ENSG00000149243,ENSG00000261594,ENSG00000148814,ENSG00000151640,ENSG00000165752,ENSG00000171813,ENSG00000087008,ENSG00000125089,ENSG00000155275,ENSG00000170801,ENSG00000148248,ENSG00000148288,ENSG00000148290,ENSG00000148291,ENSG00000148296,ENSG00000148297,ENSG00000148300,ENSG00000148303,ENSG00000148308,ENSG00000160271,ENSG00000160325,ENSG00000171102,ENSG00000175164,ENSG00000198870,ENSG00000285245,ENSG00000100347,ENSG00000138944,ENSG00000188636,ENSG00000096395,ENSG00000096433,ENSG00000137288,ENSG00000161896,ENSG00000161904,ENSG00000114554,ENSG00000214324,ENSG00000239620,ENSG00000085117,ENSG00000157570,ENSG00000175274,ENSG00000112787,ENSG00000182870,ENSG00000183495,ENSG00000184967,ENSG00000185163,ENSG00000131149,ENSG00000153786,ENSG00000026036,ENSG00000101152,ENSG00000101161,ENSG00000101213,ENSG00000101246,ENSG00000125508,ENSG00000125520,ENSG00000125531,ENSG00000125534,ENSG00000130584,ENSG00000130589,ENSG00000130590,ENSG00000183260,ENSG00000196700,ENSG00000197114,ENSG00000197457,ENSG00000198276,ENSG00000203896,ENSG00000243509,ENSG00000273047,ENSG00000273154,ENSG00000129009,ENSG00000138623,ENSG00000138629,ENSG00000140464,ENSG00000159289,ENSG00000167178,ENSG00000146540,ENSG00000164849,ENSG00000164850,ENSG00000164853,ENSG00000164877,ENSG00000164880,ENSG00000178381,ENSG00000090316,ENSG00000127418,ENSG00000159674,ENSG00000159692,ENSG00000163945,ENSG00000178222,ENSG00000235608,ENSG00000073350,ENSG00000092929,ENSG00000108469,ENSG00000108479,ENSG00000132470,ENSG00000132471,ENSG00000132475,ENSG00000132478,ENSG00000132481,ENSG00000141569,ENSG00000161526,ENSG00000161533,ENSG00000177303,ENSG00000177728,ENSG00000182173,ENSG00000188878,ENSG00000204316,ENSG00000257949,ENSG00000261408,ENSG00000266714,ENSG00000004660,ENSG00000040531,ENSG00000074356,ENSG00000074370,ENSG00000083454,ENSG00000083457,ENSG00000108405,ENSG00000127774,ENSG00000141255,ENSG00000197417,ENSG00000213977,ENSG00000257950,ENSG00000262304,ENSG00000108175,ENSG00000108179,ENSG00000165424,ENSG00000068831,ENSG00000068976,ENSG00000110046,ENSG00000110047,ENSG00000110076,ENSG00000133895,ENSG00000168062,ENSG00000168066,ENSG00000168067,ENSG00000171219,ENSG00000004776,ENSG00000004777,ENSG00000011590,ENSG00000105290,ENSG00000105668,ENSG00000105672,ENSG00000105675,ENSG00000105677,ENSG00000105679,ENSG00000126243,ENSG00000126246,ENSG00000126254,ENSG00000126259,ENSG00000161265,ENSG00000167595,ENSG00000167604,ENSG00000188223,ENSG00000205155,ENSG00000249115,ENSG00000250799,ENSG00000267120,ENSG00000267796,ENSG00000272333,ENSG00000283758,ENSG00000075399,ENSG00000131165,ENSG00000140995,ENSG00000141002,ENSG00000158792,ENSG00000158805,ENSG00000167523,ENSG00000167526,ENSG00000178773,ENSG00000185324,ENSG00000187741,ENSG00000197912,ENSG00000204991,ENSG00000258947,ENSG00000087116,ENSG00000177932,ENSG00000234284,ENSG00000123358,ENSG00000123395,ENSG00000135480,ENSG00000161835,ENSG00000161850,ENSG00000170442,ENSG00000170454,ENSG00000170465,ENSG00000185479,ENSG00000284791
1	TF	Factor: AP-2alphaA; motif: ANNGCCTGGSNNT	TF:M01045	FALSE	4.98e-10	9.30288	6401	838	367	20044	ENSG00000037637,ENSG00000132881,ENSG00000142632,ENSG00000157191,ENSG00000184908,ENSG00000186510,ENSG00000226490,ENSG00000111245,ENSG00000111249,ENSG00000111252,ENSG00000204842,ENSG00000116685,ENSG00000120937,ENSG00000175206,ENSG00000071655,ENSG00000129968,ENSG00000130270,ENSG00000133243,ENSG00000133275,ENSG00000181588,ENSG00000185988,ENSG00000205922,ENSG00000213638,ENSG00000227500,ENSG00000107147,ENSG00000122133,ENSG00000122136,ENSG00000130559,ENSG00000148386,ENSG00000165643,ENSG00000236543,ENSG00000186350,ENSG00000109519,ENSG00000178597,ENSG00000184985,ENSG00000104499,ENSG00000126233,ENSG00000130193,ENSG00000160886,ENSG00000167653,ENSG00000167656,ENSG00000197353,ENSG00000234616,ENSG00000283992,ENSG00000163873,ENSG00000163875,ENSG00000105426,ENSG00000105428,ENSG00000129221,ENSG00000068078,ENSG00000109685,ENSG00000163950,ENSG00000168924,ENSG00000174137,ENSG00000095321,ENSG00000119383,ENSG00000148343,ENSG00000188483,ENSG00000235007,ENSG00000076826,ENSG00000076924,ENSG00000090674,ENSG00000104980,ENSG00000142459,ENSG00000174788,ENSG00000181029,ENSG00000182566,ENSG00000183248,ENSG00000198723,ENSG00000229833,ENSG00000260001,ENSG00000268400,ENSG00000056487,ENSG00000186654,ENSG00000241484,ENSG00000248405,ENSG00000062650,ENSG00000101180,ENSG00000101181,ENSG00000101182,ENSG00000130699,ENSG00000130701,ENSG00000149657,ENSG00000149679,ENSG00000184402,ENSG00000100290,ENSG00000100300,ENSG00000159307,ENSG00000186732,ENSG00000099995,ENSG00000187860,ENSG00000239282,ENSG00000242114,ENSG00000109501,ENSG00000112562,ENSG00000153303,ENSG00000077549,ENSG00000141582,ENSG00000167291,ENSG00000182156,ENSG00000129455,ENSG00000161677,ENSG00000161681,ENSG00000167749,ENSG00000167751,ENSG00000169035,ENSG00000261341,ENSG00000269741,ENSG00000074047,ENSG00000067606,ENSG00000142609,ENSG00000162585,ENSG00000122965,ENSG00000130640,ENSG00000148803,ENSG00000151650,ENSG00000151651,ENSG00000165828,ENSG00000197177,ENSG00000198546,ENSG00000203772,ENSG00000283496,ENSG00000169427,ENSG00000124614,ENSG00000270800,ENSG00000124126,ENSG00000124198,ENSG00000162341,ENSG00000172927,ENSG00000172935,ENSG00000284713,ENSG00000287725,ENSG00000100055,ENSG00000100060,ENSG00000100065,ENSG00000100379,ENSG00000100385,ENSG00000166897,ENSG00000187045,ENSG00000116604,ENSG00000183856,ENSG00000066056,ENSG00000117399,ENSG00000178922,ENSG00000033100,ENSG00000082014,ENSG00000106615,ENSG00000127377,ENSG00000133612,ENSG00000164867,ENSG00000164897,ENSG00000181652,ENSG00000187260,ENSG00000197150,ENSG00000278685,ENSG00000136828,ENSG00000169155,ENSG00000196814,ENSG00000112164,ENSG00000124721,ENSG00000164626,ENSG00000165953,ENSG00000188488,ENSG00000196136,ENSG00000273259,ENSG00000130762,ENSG00000221866,ENSG00000160256,ENSG00000175894,ENSG00000184787,ENSG00000184900,ENSG00000123453,ENSG00000160293,ENSG00000196990,ENSG00000127415,ENSG00000133256,ENSG00000145217,ENSG00000168993,ENSG00000169026,ENSG00000273238,ENSG00000173918,ENSG00000054148,ENSG00000107223,ENSG00000127191,ENSG00000169583,ENSG00000172889,ENSG00000176919,ENSG00000177984,ENSG00000184925,ENSG00000204001,ENSG00000204003,ENSG00000214402,ENSG00000232434,ENSG00000244187,ENSG00000267206,ENSG00000272896,ENSG00000049239,ENSG00000180758,ENSG00000197241,ENSG00000180644,ENSG00000106012,ENSG00000136295,ENSG00000146535,ENSG00000198286,ENSG00000101463,ENSG00000130414,ENSG00000144504,ENSG00000172428,ENSG00000143761,ENSG00000143793,ENSG00000154342,ENSG00000154358,ENSG00000162910,ENSG00000181873,ENSG00000198835,ENSG00000103257,ENSG00000154118,ENSG00000161509,ENSG00000161513,ENSG00000172782,ENSG00000172794,ENSG00000178789,ENSG00000182040,ENSG00000182938,ENSG00000183034,ENSG00000284690,ENSG00000148411,ENSG00000160360,ENSG00000165684,ENSG00000165688,ENSG00000165689,ENSG00000187796,ENSG00000213221,ENSG00000238227,ENSG00000289701,ENSG00000051523,ENSG00000124391,ENSG00000129993,ENSG00000167513,ENSG00000198931,ENSG00000205022,ENSG00000065154,ENSG00000182022,ENSG00000229544,ENSG00000054179,ENSG00000107281,ENSG00000107331,ENSG00000130653,ENSG00000165802,ENSG00000176058,ENSG00000176978,ENSG00000177239,ENSG00000185863,ENSG00000187609,ENSG00000188163,ENSG00000188229,ENSG00000188747,ENSG00000188833,ENSG00000197355,ENSG00000197768,ENSG00000198569,ENSG00000233198,ENSG00000261793,ENSG00000279073,ENSG00000101197,ENSG00000101198,ENSG00000101199,ENSG00000101204,ENSG00000101210,ENSG00000125533,ENSG00000097021,ENSG00000116237,ENSG00000158292,ENSG00000171680,ENSG00000187017,ENSG00000215788,ENSG00000179195,ENSG00000196498,ENSG00000151640,ENSG00000188385,ENSG00000125089,ENSG00000148300,ENSG00000170835,ENSG00000171102,ENSG00000175164,ENSG00000188636,ENSG00000096433,ENSG00000161896,ENSG00000114554,ENSG00000214324,ENSG00000239620,ENSG00000085117,ENSG00000157570,ENSG00000175274,ENSG00000183495,ENSG00000184967,ENSG00000185163,ENSG00000135709,ENSG00000153789,ENSG00000101150,ENSG00000101161,ENSG00000101213,ENSG00000101246,ENSG00000125508,ENSG00000125531,ENSG00000130584,ENSG00000130589,ENSG00000130590,ENSG00000196700,ENSG00000197114,ENSG00000198276,ENSG00000243509,ENSG00000273154,ENSG00000137868,ENSG00000138623,ENSG00000138629,ENSG00000167178,ENSG00000164850,ENSG00000164877,ENSG00000178381,ENSG00000163945,ENSG00000235608,ENSG00000092929,ENSG00000132478,ENSG00000141569,ENSG00000259120,ENSG00000266714,ENSG00000074356,ENSG00000074370,ENSG00000083457,ENSG00000108179,ENSG00000110046,ENSG00000110047,ENSG00000110076,ENSG00000168065,ENSG00000168066,ENSG00000197891,ENSG00000004777,ENSG00000011600,ENSG00000105290,ENSG00000105672,ENSG00000105677,ENSG00000105679,ENSG00000126243,ENSG00000161249,ENSG00000161265,ENSG00000167604,ENSG00000188223,ENSG00000205155,ENSG00000267120,ENSG00000272333,ENSG00000131165,ENSG00000141002,ENSG00000167523,ENSG00000167526,ENSG00000185324,ENSG00000197912,ENSG00000198211,ENSG00000204991,ENSG00000258839,ENSG00000087116,ENSG00000123358,ENSG00000135443,ENSG00000135480,ENSG00000170465,ENSG00000185479,ENSG00000205420
1	TF	Factor: COUP-TF1; motif: GRGGKSARAGGTCAGNG	TF:M09886	FALSE	6.02e-10	9.22013	5705	838	335	20044	ENSG00000037637,ENSG00000132881,ENSG00000185519,ENSG00000226490,ENSG00000226807,ENSG00000111245,ENSG00000111252,ENSG00000116661,ENSG00000132879,ENSG00000162490,ENSG00000177000,ENSG00000215910,ENSG00000133275,ENSG00000185988,ENSG00000205922,ENSG00000122133,ENSG00000122136,ENSG00000130560,ENSG00000148386,ENSG00000236543,ENSG00000186350,ENSG00000173011,ENSG00000173013,ENSG00000140538,ENSG00000104499,ENSG00000126233,ENSG00000160882,ENSG00000160886,ENSG00000167656,ENSG00000179142,ENSG00000180155,ENSG00000163874,ENSG00000105426,ENSG00000091622,ENSG00000179314,ENSG00000163950,ENSG00000095321,ENSG00000119383,ENSG00000148341,ENSG00000167130,ENSG00000032444,ENSG00000066044,ENSG00000076944,ENSG00000076984,ENSG00000090674,ENSG00000104938,ENSG00000104976,ENSG00000171017,ENSG00000174788,ENSG00000260001,ENSG00000268614,ENSG00000269711,ENSG00000130700,ENSG00000130702,ENSG00000130703,ENSG00000130706,ENSG00000171858,ENSG00000100266,ENSG00000100271,ENSG00000100304,ENSG00000099985,ENSG00000100012,ENSG00000128342,ENSG00000133488,ENSG00000176635,ENSG00000239282,ENSG00000109501,ENSG00000152969,ENSG00000181215,ENSG00000112562,ENSG00000040487,ENSG00000053371,ENSG00000077549,ENSG00000162482,ENSG00000173436,ENSG00000211454,ENSG00000141570,ENSG00000182156,ENSG00000129455,ENSG00000131409,ENSG00000142511,ENSG00000142513,ENSG00000161677,ENSG00000167748,ENSG00000167751,ENSG00000167755,ENSG00000174562,ENSG00000204653,ENSG00000213023,ENSG00000235034,ENSG00000269741,ENSG00000074047,ENSG00000116151,ENSG00000127884,ENSG00000148803,ENSG00000148824,ENSG00000151650,ENSG00000151651,ENSG00000165828,ENSG00000171798,ENSG00000214279,ENSG00000283496,ENSG00000124493,ENSG00000124507,ENSG00000124126,ENSG00000162341,ENSG00000172927,ENSG00000287725,ENSG00000100065,ENSG00000128309,ENSG00000128311,ENSG00000133466,ENSG00000185264,ENSG00000187045,ENSG00000027644,ENSG00000027869,ENSG00000132702,ENSG00000143320,ENSG00000143321,ENSG00000160818,ENSG00000163382,ENSG00000187800,ENSG00000159479,ENSG00000198198,ENSG00000253313,ENSG00000133612,ENSG00000146926,ENSG00000164885,ENSG00000164897,ENSG00000164900,ENSG00000187260,ENSG00000197150,ENSG00000213199,ENSG00000136944,ENSG00000169155,ENSG00000177125,ENSG00000095981,ENSG00000124780,ENSG00000164626,ENSG00000164627,ENSG00000196136,ENSG00000130762,ENSG00000175894,ENSG00000183255,ENSG00000184787,ENSG00000187175,ENSG00000187766,ENSG00000188155,ENSG00000189169,ENSG00000205445,ENSG00000212933,ENSG00000215454,ENSG00000221837,ENSG00000221864,ENSG00000272804,ENSG00000197859,ENSG00000133256,ENSG00000145217,ENSG00000168993,ENSG00000169020,ENSG00000169026,ENSG00000185619,ENSG00000215375,ENSG00000171302,ENSG00000173918,ENSG00000054148,ENSG00000148362,ENSG00000148400,ENSG00000159069,ENSG00000165716,ENSG00000169583,ENSG00000176919,ENSG00000177984,ENSG00000204001,ENSG00000204003,ENSG00000213213,ENSG00000214402,ENSG00000244187,ENSG00000267206,ENSG00000272896,ENSG00000138316,ENSG00000166228,ENSG00000106003,ENSG00000174945,ENSG00000198286,ENSG00000101463,ENSG00000101474,ENSG00000144504,ENSG00000178586,ENSG00000154358,ENSG00000162910,ENSG00000198835,ENSG00000172530,ENSG00000161509,ENSG00000161513,ENSG00000167850,ENSG00000172782,ENSG00000178789,ENSG00000183034,ENSG00000204345,ENSG00000284690,ENSG00000107187,ENSG00000148396,ENSG00000148411,ENSG00000165684,ENSG00000165688,ENSG00000165689,ENSG00000238227,ENSG00000051523,ENSG00000141012,ENSG00000158717,ENSG00000167515,ENSG00000174177,ENSG00000179588,ENSG00000185669,ENSG00000198931,ENSG00000065154,ENSG00000229544,ENSG00000165802,ENSG00000180549,ENSG00000184709,ENSG00000185863,ENSG00000186193,ENSG00000187713,ENSG00000188229,ENSG00000188566,ENSG00000197191,ENSG00000197768,ENSG00000198113,ENSG00000212864,ENSG00000261793,ENSG00000284976,ENSG00000179776,ENSG00000260851,ENSG00000075043,ENSG00000101197,ENSG00000101199,ENSG00000101204,ENSG00000101210,ENSG00000069424,ENSG00000097021,ENSG00000158286,ENSG00000173673,ENSG00000215788,ENSG00000179195,ENSG00000137486,ENSG00000137491,ENSG00000149243,ENSG00000165752,ENSG00000171813,ENSG00000188385,ENSG00000148290,ENSG00000148291,ENSG00000148296,ENSG00000160271,ENSG00000160323,ENSG00000160325,ENSG00000170835,ENSG00000198870,ENSG00000100347,ENSG00000138944,ENSG00000138964,ENSG00000188636,ENSG00000030110,ENSG00000096433,ENSG00000112787,ENSG00000131149,ENSG00000135709,ENSG00000153789,ENSG00000026036,ENSG00000101161,ENSG00000101213,ENSG00000101216,ENSG00000125508,ENSG00000130590,ENSG00000183260,ENSG00000196700,ENSG00000197457,ENSG00000198276,ENSG00000243509,ENSG00000129009,ENSG00000137868,ENSG00000159289,ENSG00000164849,ENSG00000159674,ENSG00000163945,ENSG00000178222,ENSG00000235608,ENSG00000108479,ENSG00000132470,ENSG00000161533,ENSG00000182173,ENSG00000257949,ENSG00000261408,ENSG00000267426,ENSG00000004660,ENSG00000040531,ENSG00000108381,ENSG00000108405,ENSG00000167723,ENSG00000197417,ENSG00000262304,ENSG00000108179,ENSG00000110046,ENSG00000110047,ENSG00000133895,ENSG00000168066,ENSG00000197891,ENSG00000004776,ENSG00000011590,ENSG00000105675,ENSG00000105677,ENSG00000161249,ENSG00000161265,ENSG00000161270,ENSG00000167595,ENSG00000167604,ENSG00000188223,ENSG00000189001,ENSG00000205138,ENSG00000205155,ENSG00000267120,ENSG00000283758,ENSG00000131165,ENSG00000140995,ENSG00000158805,ENSG00000198211,ENSG00000258839,ENSG00000177932,ENSG00000135443,ENSG00000161835,ENSG00000161849,ENSG00000161850,ENSG00000167767,ENSG00000170523
1	TF	Factor: EGR; motif: CGCCCCCGCNN; match class: 1	TF:M08878_1	FALSE	6.13e-10	9.21242	3326	838	221	20044	ENSG00000111249,ENSG00000111252,ENSG00000116661,ENSG00000116670,ENSG00000116688,ENSG00000132879,ENSG00000071564,ENSG00000071655,ENSG00000129911,ENSG00000133275,ENSG00000181588,ENSG00000205922,ENSG00000107147,ENSG00000130559,ENSG00000165643,ENSG00000169925,ENSG00000196363,ENSG00000173011,ENSG00000173013,ENSG00000181790,ENSG00000198576,ENSG00000234616,ENSG00000163873,ENSG00000163874,ENSG00000163875,ENSG00000091622,ENSG00000129195,ENSG00000179314,ENSG00000068078,ENSG00000109685,ENSG00000174137,ENSG00000185049,ENSG00000095319,ENSG00000148341,ENSG00000167130,ENSG00000188483,ENSG00000066044,ENSG00000076944,ENSG00000076984,ENSG00000104976,ENSG00000178531,ENSG00000181029,ENSG00000198816,ENSG00000056487,ENSG00000186654,ENSG00000241484,ENSG00000248405,ENSG00000182771,ENSG00000101180,ENSG00000130699,ENSG00000130703,ENSG00000149657,ENSG00000184402,ENSG00000100266,ENSG00000100304,ENSG00000159307,ENSG00000186732,ENSG00000099992,ENSG00000128342,ENSG00000074211,ENSG00000109501,ENSG00000152969,ENSG00000181215,ENSG00000153303,ENSG00000040487,ENSG00000053371,ENSG00000141570,ENSG00000141582,ENSG00000167291,ENSG00000173894,ENSG00000129455,ENSG00000161681,ENSG00000204653,ENSG00000269741,ENSG00000067606,ENSG00000157911,ENSG00000157933,ENSG00000162585,ENSG00000187730,ENSG00000127884,ENSG00000130640,ENSG00000130643,ENSG00000148803,ENSG00000148832,ENSG00000151650,ENSG00000171794,ENSG00000198546,ENSG00000254536,ENSG00000283496,ENSG00000219438,ENSG00000169427,ENSG00000137309,ENSG00000124126,ENSG00000100379,ENSG00000128309,ENSG00000143303,ENSG00000143319,ENSG00000143320,ENSG00000198400,ENSG00000033100,ENSG00000133612,ENSG00000164889,ENSG00000164897,ENSG00000164900,ENSG00000136944,ENSG00000130762,ENSG00000142611,ENSG00000184900,ENSG00000160293,ENSG00000127415,ENSG00000168993,ENSG00000169020,ENSG00000185619,ENSG00000215375,ENSG00000273238,ENSG00000054148,ENSG00000127191,ENSG00000148362,ENSG00000148400,ENSG00000159069,ENSG00000165716,ENSG00000172889,ENSG00000176919,ENSG00000196642,ENSG00000244187,ENSG00000272896,ENSG00000049239,ENSG00000180758,ENSG00000107719,ENSG00000166224,ENSG00000166228,ENSG00000106012,ENSG00000136295,ENSG00000198286,ENSG00000063660,ENSG00000103257,ENSG00000154118,ENSG00000109089,ENSG00000161509,ENSG00000167861,ENSG00000172782,ENSG00000172794,ENSG00000182040,ENSG00000183034,ENSG00000148396,ENSG00000160360,ENSG00000165661,ENSG00000165688,ENSG00000165689,ENSG00000238227,ENSG00000158545,ENSG00000179588,ENSG00000065154,ENSG00000182022,ENSG00000054179,ENSG00000107281,ENSG00000107331,ENSG00000176058,ENSG00000188833,ENSG00000197355,ENSG00000198435,ENSG00000212864,ENSG00000279073,ENSG00000101198,ENSG00000101203,ENSG00000101210,ENSG00000125533,ENSG00000196581,ENSG00000097021,ENSG00000116254,ENSG00000158292,ENSG00000187017,ENSG00000215788,ENSG00000102935,ENSG00000178882,ENSG00000179195,ENSG00000137486,ENSG00000261594,ENSG00000148814,ENSG00000151640,ENSG00000171813,ENSG00000160325,ENSG00000175164,ENSG00000096433,ENSG00000085117,ENSG00000112787,ENSG00000182870,ENSG00000131149,ENSG00000101152,ENSG00000125520,ENSG00000125534,ENSG00000130584,ENSG00000130589,ENSG00000196700,ENSG00000197457,ENSG00000138623,ENSG00000164853,ENSG00000164877,ENSG00000164880,ENSG00000127418,ENSG00000178222,ENSG00000235608,ENSG00000073350,ENSG00000004660,ENSG00000127774,ENSG00000213977,ENSG00000257950,ENSG00000108175,ENSG00000165424,ENSG00000068831,ENSG00000168066,ENSG00000168067,ENSG00000171219,ENSG00000105290,ENSG00000167604,ENSG00000272333,ENSG00000075399,ENSG00000158805,ENSG00000187741,ENSG00000258947,ENSG00000123358
1	TF	Factor: ZXDB; motif: GGGTG	TF:M06202	FALSE	6.76e-10	9.17017	7611	838	420	20044	ENSG00000037637,ENSG00000055070,ENSG00000142632,ENSG00000157191,ENSG00000184908,ENSG00000186510,ENSG00000187144,ENSG00000226490,ENSG00000083444,ENSG00000116670,ENSG00000120937,ENSG00000177000,ENSG00000204624,ENSG00000215910,ENSG00000071655,ENSG00000079313,ENSG00000129968,ENSG00000130270,ENSG00000133275,ENSG00000181588,ENSG00000107147,ENSG00000122133,ENSG00000122136,ENSG00000130560,ENSG00000148386,ENSG00000236543,ENSG00000186350,ENSG00000235106,ENSG00000178597,ENSG00000184985,ENSG00000181991,ENSG00000104499,ENSG00000126233,ENSG00000130193,ENSG00000160882,ENSG00000160886,ENSG00000167653,ENSG00000167656,ENSG00000179142,ENSG00000180155,ENSG00000197353,ENSG00000234616,ENSG00000283992,ENSG00000163874,ENSG00000105428,ENSG00000091622,ENSG00000129221,ENSG00000179314,ENSG00000285471,ENSG00000013810,ENSG00000163950,ENSG00000168924,ENSG00000168936,ENSG00000174137,ENSG00000095321,ENSG00000148341,ENSG00000148343,ENSG00000235007,ENSG00000076826,ENSG00000090659,ENSG00000104921,ENSG00000171017,ENSG00000174788,ENSG00000178531,ENSG00000181029,ENSG00000183019,ENSG00000267952,ENSG00000269711,ENSG00000288669,ENSG00000056487,ENSG00000241484,ENSG00000101180,ENSG00000130701,ENSG00000171858,ENSG00000100294,ENSG00000186732,ENSG00000099995,ENSG00000099999,ENSG00000133488,ENSG00000187860,ENSG00000248751,ENSG00000249590,ENSG00000074211,ENSG00000152969,ENSG00000181215,ENSG00000125337,ENSG00000153303,ENSG00000164488,ENSG00000040487,ENSG00000053371,ENSG00000053372,ENSG00000127463,ENSG00000162482,ENSG00000173436,ENSG00000211454,ENSG00000141570,ENSG00000182156,ENSG00000105472,ENSG00000129455,ENSG00000142513,ENSG00000142515,ENSG00000161681,ENSG00000167751,ENSG00000213023,ENSG00000235034,ENSG00000261341,ENSG00000269741,ENSG00000116151,ENSG00000149527,ENSG00000157911,ENSG00000157916,ENSG00000157933,ENSG00000162585,ENSG00000127884,ENSG00000130640,ENSG00000148832,ENSG00000151651,ENSG00000165828,ENSG00000171798,ENSG00000197177,ENSG00000198546,ENSG00000203772,ENSG00000214279,ENSG00000254536,ENSG00000283496,ENSG00000219438,ENSG00000169427,ENSG00000124493,ENSG00000124507,ENSG00000186577,ENSG00000172935,ENSG00000284713,ENSG00000287725,ENSG00000100055,ENSG00000100060,ENSG00000100379,ENSG00000100385,ENSG00000128340,ENSG00000133466,ENSG00000166897,ENSG00000278195,ENSG00000027869,ENSG00000132688,ENSG00000143303,ENSG00000143320,ENSG00000163382,ENSG00000187800,ENSG00000198400,ENSG00000066056,ENSG00000117395,ENSG00000117400,ENSG00000178922,ENSG00000179178,ENSG00000243710,ENSG00000127377,ENSG00000133612,ENSG00000146926,ENSG00000164867,ENSG00000164885,ENSG00000164889,ENSG00000164896,ENSG00000187260,ENSG00000213199,ENSG00000285480,ENSG00000169155,ENSG00000112164,ENSG00000196136,ENSG00000273259,ENSG00000142611,ENSG00000162591,ENSG00000169717,ENSG00000221866,ENSG00000160256,ENSG00000175894,ENSG00000183255,ENSG00000187766,ENSG00000188155,ENSG00000205445,ENSG00000212933,ENSG00000212935,ENSG00000215455,ENSG00000221837,ENSG00000221859,ENSG00000221864,ENSG00000272804,ENSG00000123453,ENSG00000123454,ENSG00000160293,ENSG00000187616,ENSG00000196990,ENSG00000197859,ENSG00000127419,ENSG00000145217,ENSG00000169020,ENSG00000169026,ENSG00000174227,ENSG00000178950,ENSG00000185619,ENSG00000215375,ENSG00000273238,ENSG00000167280,ENSG00000054148,ENSG00000107223,ENSG00000107317,ENSG00000127191,ENSG00000148400,ENSG00000159069,ENSG00000165716,ENSG00000169583,ENSG00000169692,ENSG00000176919,ENSG00000177943,ENSG00000184925,ENSG00000187922,ENSG00000196642,ENSG00000213213,ENSG00000214402,ENSG00000232434,ENSG00000244187,ENSG00000272896,ENSG00000284341,ENSG00000171621,ENSG00000197241,ENSG00000138316,ENSG00000180644,ENSG00000106003,ENSG00000136295,ENSG00000174945,ENSG00000077984,ENSG00000101474,ENSG00000063660,ENSG00000130414,ENSG00000178586,ENSG00000178602,ENSG00000182083,ENSG00000143761,ENSG00000143774,ENSG00000143793,ENSG00000154358,ENSG00000154370,ENSG00000162931,ENSG00000168148,ENSG00000168159,ENSG00000181218,ENSG00000181873,ENSG00000196890,ENSG00000198835,ENSG00000172530,ENSG00000174990,ENSG00000109065,ENSG00000109066,ENSG00000109089,ENSG00000161509,ENSG00000167850,ENSG00000172782,ENSG00000172794,ENSG00000182040,ENSG00000182938,ENSG00000183034,ENSG00000186074,ENSG00000284690,ENSG00000110400,ENSG00000107187,ENSG00000160360,ENSG00000165661,ENSG00000165688,ENSG00000165689,ENSG00000260220,ENSG00000051523,ENSG00000103335,ENSG00000124391,ENSG00000129993,ENSG00000158717,ENSG00000167508,ENSG00000174177,ENSG00000185669,ENSG00000107902,ENSG00000107281,ENSG00000165802,ENSG00000176058,ENSG00000177239,ENSG00000180549,ENSG00000185863,ENSG00000186193,ENSG00000187609,ENSG00000188163,ENSG00000188747,ENSG00000197191,ENSG00000197768,ENSG00000198113,ENSG00000198569,ENSG00000212864,ENSG00000233198,ENSG00000261793,ENSG00000279073,ENSG00000284976,ENSG00000166546,ENSG00000179776,ENSG00000075043,ENSG00000101197,ENSG00000101199,ENSG00000101203,ENSG00000101210,ENSG00000125533,ENSG00000069424,ENSG00000069812,ENSG00000158286,ENSG00000158292,ENSG00000187017,ENSG00000215788,ENSG00000285629,ENSG00000178882,ENSG00000179195,ENSG00000196498,ENSG00000149243,ENSG00000149273,ENSG00000158555,ENSG00000261594,ENSG00000165752,ENSG00000171813,ENSG00000125089,ENSG00000160271,ENSG00000170835,ENSG00000171102,ENSG00000175164,ENSG00000138964,ENSG00000188636,ENSG00000030110,ENSG00000096395,ENSG00000161896,ENSG00000114554,ENSG00000239620,ENSG00000175274,ENSG00000112787,ENSG00000184967,ENSG00000185163,ENSG00000135709,ENSG00000153789,ENSG00000101161,ENSG00000101213,ENSG00000125520,ENSG00000125531,ENSG00000130589,ENSG00000130590,ENSG00000196700,ENSG00000197457,ENSG00000198276,ENSG00000203896,ENSG00000243509,ENSG00000273047,ENSG00000129009,ENSG00000137868,ENSG00000138623,ENSG00000140459,ENSG00000140481,ENSG00000159289,ENSG00000146540,ENSG00000164849,ENSG00000164850,ENSG00000164853,ENSG00000164877,ENSG00000178222,ENSG00000092929,ENSG00000132470,ENSG00000141569,ENSG00000204316,ENSG00000204323,ENSG00000259120,ENSG00000266714,ENSG00000267426,ENSG00000074370,ENSG00000083454,ENSG00000083457,ENSG00000108405,ENSG00000127774,ENSG00000167723,ENSG00000177602,ENSG00000213977,ENSG00000257950,ENSG00000108175,ENSG00000108179,ENSG00000165424,ENSG00000068971,ENSG00000110047,ENSG00000168065,ENSG00000197891,ENSG00000004776,ENSG00000105668,ENSG00000105675,ENSG00000126254,ENSG00000126259,ENSG00000126264,ENSG00000161249,ENSG00000161265,ENSG00000189001,ENSG00000205138,ENSG00000249115,ENSG00000250799,ENSG00000267120,ENSG00000267796,ENSG00000272333,ENSG00000283758,ENSG00000015413,ENSG00000141002,ENSG00000167526,ENSG00000185324,ENSG00000204991,ENSG00000258947,ENSG00000087116,ENSG00000177932,ENSG00000123358,ENSG00000123395,ENSG00000161835,ENSG00000161850,ENSG00000167767,ENSG00000170442,ENSG00000170523,ENSG00000205420,ENSG00000205426,ENSG00000284791
1	TF	Factor: ZXDA; motif: GGGTG	TF:M06203	FALSE	6.76e-10	9.17017	7611	838	420	20044	ENSG00000037637,ENSG00000055070,ENSG00000142632,ENSG00000157191,ENSG00000184908,ENSG00000186510,ENSG00000187144,ENSG00000226490,ENSG00000083444,ENSG00000116670,ENSG00000120937,ENSG00000177000,ENSG00000204624,ENSG00000215910,ENSG00000071655,ENSG00000079313,ENSG00000129968,ENSG00000130270,ENSG00000133275,ENSG00000181588,ENSG00000107147,ENSG00000122133,ENSG00000122136,ENSG00000130560,ENSG00000148386,ENSG00000236543,ENSG00000186350,ENSG00000235106,ENSG00000178597,ENSG00000184985,ENSG00000181991,ENSG00000104499,ENSG00000126233,ENSG00000130193,ENSG00000160882,ENSG00000160886,ENSG00000167653,ENSG00000167656,ENSG00000179142,ENSG00000180155,ENSG00000197353,ENSG00000234616,ENSG00000283992,ENSG00000163874,ENSG00000105428,ENSG00000091622,ENSG00000129221,ENSG00000179314,ENSG00000285471,ENSG00000013810,ENSG00000163950,ENSG00000168924,ENSG00000168936,ENSG00000174137,ENSG00000095321,ENSG00000148341,ENSG00000148343,ENSG00000235007,ENSG00000076826,ENSG00000090659,ENSG00000104921,ENSG00000171017,ENSG00000174788,ENSG00000178531,ENSG00000181029,ENSG00000183019,ENSG00000267952,ENSG00000269711,ENSG00000288669,ENSG00000056487,ENSG00000241484,ENSG00000101180,ENSG00000130701,ENSG00000171858,ENSG00000100294,ENSG00000186732,ENSG00000099995,ENSG00000099999,ENSG00000133488,ENSG00000187860,ENSG00000248751,ENSG00000249590,ENSG00000074211,ENSG00000152969,ENSG00000181215,ENSG00000125337,ENSG00000153303,ENSG00000164488,ENSG00000040487,ENSG00000053371,ENSG00000053372,ENSG00000127463,ENSG00000162482,ENSG00000173436,ENSG00000211454,ENSG00000141570,ENSG00000182156,ENSG00000105472,ENSG00000129455,ENSG00000142513,ENSG00000142515,ENSG00000161681,ENSG00000167751,ENSG00000213023,ENSG00000235034,ENSG00000261341,ENSG00000269741,ENSG00000116151,ENSG00000149527,ENSG00000157911,ENSG00000157916,ENSG00000157933,ENSG00000162585,ENSG00000127884,ENSG00000130640,ENSG00000148832,ENSG00000151651,ENSG00000165828,ENSG00000171798,ENSG00000197177,ENSG00000198546,ENSG00000203772,ENSG00000214279,ENSG00000254536,ENSG00000283496,ENSG00000219438,ENSG00000169427,ENSG00000124493,ENSG00000124507,ENSG00000186577,ENSG00000172935,ENSG00000284713,ENSG00000287725,ENSG00000100055,ENSG00000100060,ENSG00000100379,ENSG00000100385,ENSG00000128340,ENSG00000133466,ENSG00000166897,ENSG00000278195,ENSG00000027869,ENSG00000132688,ENSG00000143303,ENSG00000143320,ENSG00000163382,ENSG00000187800,ENSG00000198400,ENSG00000066056,ENSG00000117395,ENSG00000117400,ENSG00000178922,ENSG00000179178,ENSG00000243710,ENSG00000127377,ENSG00000133612,ENSG00000146926,ENSG00000164867,ENSG00000164885,ENSG00000164889,ENSG00000164896,ENSG00000187260,ENSG00000213199,ENSG00000285480,ENSG00000169155,ENSG00000112164,ENSG00000196136,ENSG00000273259,ENSG00000142611,ENSG00000162591,ENSG00000169717,ENSG00000221866,ENSG00000160256,ENSG00000175894,ENSG00000183255,ENSG00000187766,ENSG00000188155,ENSG00000205445,ENSG00000212933,ENSG00000212935,ENSG00000215455,ENSG00000221837,ENSG00000221859,ENSG00000221864,ENSG00000272804,ENSG00000123453,ENSG00000123454,ENSG00000160293,ENSG00000187616,ENSG00000196990,ENSG00000197859,ENSG00000127419,ENSG00000145217,ENSG00000169020,ENSG00000169026,ENSG00000174227,ENSG00000178950,ENSG00000185619,ENSG00000215375,ENSG00000273238,ENSG00000167280,ENSG00000054148,ENSG00000107223,ENSG00000107317,ENSG00000127191,ENSG00000148400,ENSG00000159069,ENSG00000165716,ENSG00000169583,ENSG00000169692,ENSG00000176919,ENSG00000177943,ENSG00000184925,ENSG00000187922,ENSG00000196642,ENSG00000213213,ENSG00000214402,ENSG00000232434,ENSG00000244187,ENSG00000272896,ENSG00000284341,ENSG00000171621,ENSG00000197241,ENSG00000138316,ENSG00000180644,ENSG00000106003,ENSG00000136295,ENSG00000174945,ENSG00000077984,ENSG00000101474,ENSG00000063660,ENSG00000130414,ENSG00000178586,ENSG00000178602,ENSG00000182083,ENSG00000143761,ENSG00000143774,ENSG00000143793,ENSG00000154358,ENSG00000154370,ENSG00000162931,ENSG00000168148,ENSG00000168159,ENSG00000181218,ENSG00000181873,ENSG00000196890,ENSG00000198835,ENSG00000172530,ENSG00000174990,ENSG00000109065,ENSG00000109066,ENSG00000109089,ENSG00000161509,ENSG00000167850,ENSG00000172782,ENSG00000172794,ENSG00000182040,ENSG00000182938,ENSG00000183034,ENSG00000186074,ENSG00000284690,ENSG00000110400,ENSG00000107187,ENSG00000160360,ENSG00000165661,ENSG00000165688,ENSG00000165689,ENSG00000260220,ENSG00000051523,ENSG00000103335,ENSG00000124391,ENSG00000129993,ENSG00000158717,ENSG00000167508,ENSG00000174177,ENSG00000185669,ENSG00000107902,ENSG00000107281,ENSG00000165802,ENSG00000176058,ENSG00000177239,ENSG00000180549,ENSG00000185863,ENSG00000186193,ENSG00000187609,ENSG00000188163,ENSG00000188747,ENSG00000197191,ENSG00000197768,ENSG00000198113,ENSG00000198569,ENSG00000212864,ENSG00000233198,ENSG00000261793,ENSG00000279073,ENSG00000284976,ENSG00000166546,ENSG00000179776,ENSG00000075043,ENSG00000101197,ENSG00000101199,ENSG00000101203,ENSG00000101210,ENSG00000125533,ENSG00000069424,ENSG00000069812,ENSG00000158286,ENSG00000158292,ENSG00000187017,ENSG00000215788,ENSG00000285629,ENSG00000178882,ENSG00000179195,ENSG00000196498,ENSG00000149243,ENSG00000149273,ENSG00000158555,ENSG00000261594,ENSG00000165752,ENSG00000171813,ENSG00000125089,ENSG00000160271,ENSG00000170835,ENSG00000171102,ENSG00000175164,ENSG00000138964,ENSG00000188636,ENSG00000030110,ENSG00000096395,ENSG00000161896,ENSG00000114554,ENSG00000239620,ENSG00000175274,ENSG00000112787,ENSG00000184967,ENSG00000185163,ENSG00000135709,ENSG00000153789,ENSG00000101161,ENSG00000101213,ENSG00000125520,ENSG00000125531,ENSG00000130589,ENSG00000130590,ENSG00000196700,ENSG00000197457,ENSG00000198276,ENSG00000203896,ENSG00000243509,ENSG00000273047,ENSG00000129009,ENSG00000137868,ENSG00000138623,ENSG00000140459,ENSG00000140481,ENSG00000159289,ENSG00000146540,ENSG00000164849,ENSG00000164850,ENSG00000164853,ENSG00000164877,ENSG00000178222,ENSG00000092929,ENSG00000132470,ENSG00000141569,ENSG00000204316,ENSG00000204323,ENSG00000259120,ENSG00000266714,ENSG00000267426,ENSG00000074370,ENSG00000083454,ENSG00000083457,ENSG00000108405,ENSG00000127774,ENSG00000167723,ENSG00000177602,ENSG00000213977,ENSG00000257950,ENSG00000108175,ENSG00000108179,ENSG00000165424,ENSG00000068971,ENSG00000110047,ENSG00000168065,ENSG00000197891,ENSG00000004776,ENSG00000105668,ENSG00000105675,ENSG00000126254,ENSG00000126259,ENSG00000126264,ENSG00000161249,ENSG00000161265,ENSG00000189001,ENSG00000205138,ENSG00000249115,ENSG00000250799,ENSG00000267120,ENSG00000267796,ENSG00000272333,ENSG00000283758,ENSG00000015413,ENSG00000141002,ENSG00000167526,ENSG00000185324,ENSG00000204991,ENSG00000258947,ENSG00000087116,ENSG00000177932,ENSG00000123358,ENSG00000123395,ENSG00000161835,ENSG00000161850,ENSG00000167767,ENSG00000170442,ENSG00000170523,ENSG00000205420,ENSG00000205426,ENSG00000284791
1	TF	Factor: AP-2gamma; motif: NSCCYNNRGSN; match class: 1	TF:M11482_1	FALSE	6.91e-10	9.16065	2120	838	158	20044	ENSG00000132881,ENSG00000111249,ENSG00000116685,ENSG00000129911,ENSG00000129968,ENSG00000130270,ENSG00000205922,ENSG00000213638,ENSG00000227500,ENSG00000122133,ENSG00000130559,ENSG00000130560,ENSG00000165643,ENSG00000173011,ENSG00000173013,ENSG00000179314,ENSG00000013810,ENSG00000168936,ENSG00000174137,ENSG00000148341,ENSG00000076984,ENSG00000056487,ENSG00000241484,ENSG00000101181,ENSG00000130699,ENSG00000130706,ENSG00000149657,ENSG00000100266,ENSG00000100271,ENSG00000159307,ENSG00000099992,ENSG00000099999,ENSG00000100003,ENSG00000074211,ENSG00000112562,ENSG00000040487,ENSG00000053371,ENSG00000167291,ENSG00000161677,ENSG00000161681,ENSG00000116151,ENSG00000157916,ENSG00000157933,ENSG00000162585,ENSG00000122965,ENSG00000203772,ENSG00000169427,ENSG00000124126,ENSG00000172935,ENSG00000100065,ENSG00000128311,ENSG00000128340,ENSG00000143319,ENSG00000160838,ENSG00000198400,ENSG00000117399,ENSG00000106615,ENSG00000133612,ENSG00000164889,ENSG00000177125,ENSG00000196814,ENSG00000112164,ENSG00000124780,ENSG00000273259,ENSG00000162591,ENSG00000221866,ENSG00000160256,ENSG00000127415,ENSG00000127419,ENSG00000145214,ENSG00000178950,ENSG00000273238,ENSG00000107223,ENSG00000159069,ENSG00000165716,ENSG00000172889,ENSG00000176919,ENSG00000049239,ENSG00000180758,ENSG00000106003,ENSG00000106009,ENSG00000146535,ENSG00000063660,ENSG00000130414,ENSG00000144504,ENSG00000143761,ENSG00000154342,ENSG00000167861,ENSG00000148396,ENSG00000148411,ENSG00000160360,ENSG00000165688,ENSG00000165689,ENSG00000238227,ENSG00000051523,ENSG00000103335,ENSG00000141012,ENSG00000167513,ENSG00000167515,ENSG00000179588,ENSG00000198931,ENSG00000182022,ENSG00000229544,ENSG00000176101,ENSG00000176248,ENSG00000177239,ENSG00000187609,ENSG00000188747,ENSG00000188833,ENSG00000198435,ENSG00000198569,ENSG00000212864,ENSG00000125533,ENSG00000069812,ENSG00000097021,ENSG00000158292,ENSG00000215788,ENSG00000179195,ENSG00000261594,ENSG00000151640,ENSG00000171813,ENSG00000175164,ENSG00000100347,ENSG00000161896,ENSG00000114554,ENSG00000112787,ENSG00000101150,ENSG00000101161,ENSG00000101246,ENSG00000125520,ENSG00000130584,ENSG00000197114,ENSG00000197457,ENSG00000243509,ENSG00000273047,ENSG00000167178,ENSG00000164877,ENSG00000178381,ENSG00000178222,ENSG00000235608,ENSG00000073350,ENSG00000132470,ENSG00000267426,ENSG00000127774,ENSG00000213977,ENSG00000068831,ENSG00000168065,ENSG00000168066,ENSG00000004777,ENSG00000272333,ENSG00000131165,ENSG00000167523,ENSG00000185324,ENSG00000187741,ENSG00000198211,ENSG00000204991,ENSG00000258839,ENSG00000161835
1	TF	Factor: Zic1; motif: KGGGTGGTC	TF:M00448	FALSE	7.21e-10	9.14204	11165	838	568	20044	ENSG00000037637,ENSG00000055070,ENSG00000132881,ENSG00000142632,ENSG00000157191,ENSG00000173641,ENSG00000184908,ENSG00000185519,ENSG00000187144,ENSG00000226490,ENSG00000226807,ENSG00000111249,ENSG00000111252,ENSG00000198324,ENSG00000204842,ENSG00000083444,ENSG00000116661,ENSG00000116663,ENSG00000116670,ENSG00000116685,ENSG00000120937,ENSG00000162490,ENSG00000204624,ENSG00000071655,ENSG00000079313,ENSG00000127540,ENSG00000129911,ENSG00000129968,ENSG00000130270,ENSG00000133243,ENSG00000133275,ENSG00000185761,ENSG00000185988,ENSG00000205922,ENSG00000213638,ENSG00000227500,ENSG00000267059,ENSG00000107147,ENSG00000122133,ENSG00000122136,ENSG00000122140,ENSG00000148386,ENSG00000160345,ENSG00000165643,ENSG00000204007,ENSG00000169925,ENSG00000186350,ENSG00000196363,ENSG00000132405,ENSG00000178597,ENSG00000184985,ENSG00000140543,ENSG00000173867,ENSG00000181991,ENSG00000259494,ENSG00000104499,ENSG00000126233,ENSG00000130193,ENSG00000160882,ENSG00000160886,ENSG00000167656,ENSG00000179142,ENSG00000181790,ENSG00000197353,ENSG00000198576,ENSG00000234616,ENSG00000283992,ENSG00000163873,ENSG00000163874,ENSG00000163875,ENSG00000105426,ENSG00000105428,ENSG00000127663,ENSG00000129195,ENSG00000129221,ENSG00000179314,ENSG00000013810,ENSG00000068078,ENSG00000168924,ENSG00000168936,ENSG00000174137,ENSG00000185049,ENSG00000095319,ENSG00000095321,ENSG00000119383,ENSG00000148341,ENSG00000148343,ENSG00000032444,ENSG00000076826,ENSG00000076924,ENSG00000076944,ENSG00000090659,ENSG00000090674,ENSG00000104918,ENSG00000104938,ENSG00000104980,ENSG00000174788,ENSG00000178531,ENSG00000181029,ENSG00000183019,ENSG00000183248,ENSG00000198723,ENSG00000198816,ENSG00000229833,ENSG00000260001,ENSG00000268400,ENSG00000268614,ENSG00000269711,ENSG00000186654,ENSG00000248405,ENSG00000101181,ENSG00000130699,ENSG00000130701,ENSG00000130702,ENSG00000130706,ENSG00000149679,ENSG00000100266,ENSG00000100271,ENSG00000100290,ENSG00000100294,ENSG00000100300,ENSG00000159307,ENSG00000099985,ENSG00000099992,ENSG00000099999,ENSG00000100003,ENSG00000100012,ENSG00000128342,ENSG00000239282,ENSG00000242114,ENSG00000248751,ENSG00000109501,ENSG00000125337,ENSG00000153303,ENSG00000164488,ENSG00000040487,ENSG00000053371,ENSG00000053372,ENSG00000077549,ENSG00000127463,ENSG00000162482,ENSG00000173436,ENSG00000141570,ENSG00000167281,ENSG00000167291,ENSG00000173894,ENSG00000182156,ENSG00000105472,ENSG00000129455,ENSG00000131409,ENSG00000142513,ENSG00000142515,ENSG00000161677,ENSG00000161681,ENSG00000167748,ENSG00000167751,ENSG00000167754,ENSG00000167755,ENSG00000169035,ENSG00000213023,ENSG00000235034,ENSG00000261341,ENSG00000269741,ENSG00000074047,ENSG00000116151,ENSG00000149527,ENSG00000157911,ENSG00000157916,ENSG00000187730,ENSG00000122965,ENSG00000127884,ENSG00000130640,ENSG00000130643,ENSG00000148803,ENSG00000151650,ENSG00000151651,ENSG00000165828,ENSG00000171798,ENSG00000198546,ENSG00000203772,ENSG00000214279,ENSG00000283496,ENSG00000219438,ENSG00000167632,ENSG00000124493,ENSG00000124507,ENSG00000124614,ENSG00000137309,ENSG00000186577,ENSG00000270800,ENSG00000272325,ENSG00000172927,ENSG00000172935,ENSG00000284713,ENSG00000100055,ENSG00000100060,ENSG00000100065,ENSG00000100379,ENSG00000128309,ENSG00000128311,ENSG00000128340,ENSG00000166897,ENSG00000027869,ENSG00000116604,ENSG00000132692,ENSG00000143314,ENSG00000143320,ENSG00000143321,ENSG00000160818,ENSG00000160838,ENSG00000187800,ENSG00000187862,ENSG00000066322,ENSG00000117400,ENSG00000159479,ENSG00000186973,ENSG00000198198,ENSG00000082014,ENSG00000127377,ENSG00000133612,ENSG00000146926,ENSG00000164867,ENSG00000164885,ENSG00000164889,ENSG00000164896,ENSG00000164897,ENSG00000187260,ENSG00000197150,ENSG00000213199,ENSG00000278685,ENSG00000288608,ENSG00000136828,ENSG00000177125,ENSG00000196814,ENSG00000095981,ENSG00000112164,ENSG00000112167,ENSG00000124780,ENSG00000164626,ENSG00000100665,ENSG00000133937,ENSG00000188488,ENSG00000273259,ENSG00000130762,ENSG00000142611,ENSG00000162591,ENSG00000169717,ENSG00000160255,ENSG00000160256,ENSG00000175894,ENSG00000184900,ENSG00000187766,ENSG00000205439,ENSG00000205445,ENSG00000212933,ENSG00000215454,ENSG00000215455,ENSG00000221837,ENSG00000221859,ENSG00000241123,ENSG00000123453,ENSG00000160293,ENSG00000187616,ENSG00000196990,ENSG00000127415,ENSG00000133256,ENSG00000145217,ENSG00000169020,ENSG00000169026,ENSG00000215375,ENSG00000273238,ENSG00000167280,ENSG00000171302,ENSG00000054148,ENSG00000107317,ENSG00000148362,ENSG00000148400,ENSG00000165716,ENSG00000169583,ENSG00000169692,ENSG00000172889,ENSG00000177943,ENSG00000177984,ENSG00000184925,ENSG00000187922,ENSG00000204003,ENSG00000213213,ENSG00000214402,ENSG00000232434,ENSG00000244187,ENSG00000267206,ENSG00000272896,ENSG00000284341,ENSG00000049239,ENSG00000171621,ENSG00000180758,ENSG00000107719,ENSG00000138316,ENSG00000166224,ENSG00000166228,ENSG00000106009,ENSG00000136295,ENSG00000146535,ENSG00000174945,ENSG00000198286,ENSG00000077984,ENSG00000101463,ENSG00000172428,ENSG00000178602,ENSG00000143761,ENSG00000154358,ENSG00000154370,ENSG00000162910,ENSG00000162931,ENSG00000168148,ENSG00000181218,ENSG00000181873,ENSG00000196890,ENSG00000198835,ENSG00000103257,ENSG00000104731,ENSG00000172530,ENSG00000174990,ENSG00000109065,ENSG00000109066,ENSG00000109089,ENSG00000161509,ENSG00000161513,ENSG00000172782,ENSG00000172794,ENSG00000182040,ENSG00000183034,ENSG00000110400,ENSG00000107187,ENSG00000148384,ENSG00000148411,ENSG00000160360,ENSG00000165661,ENSG00000165684,ENSG00000165688,ENSG00000165689,ENSG00000187796,ENSG00000213221,ENSG00000238227,ENSG00000260220,ENSG00000289701,ENSG00000051523,ENSG00000103335,ENSG00000124391,ENSG00000129993,ENSG00000141012,ENSG00000158545,ENSG00000167508,ENSG00000167513,ENSG00000167515,ENSG00000179588,ENSG00000185669,ENSG00000198931,ENSG00000205022,ENSG00000065154,ENSG00000107902,ENSG00000054179,ENSG00000107281,ENSG00000107331,ENSG00000165802,ENSG00000176058,ENSG00000176101,ENSG00000176248,ENSG00000176884,ENSG00000176978,ENSG00000180549,ENSG00000184709,ENSG00000185863,ENSG00000187609,ENSG00000188747,ENSG00000188833,ENSG00000188986,ENSG00000197191,ENSG00000197355,ENSG00000197768,ENSG00000198113,ENSG00000198435,ENSG00000198569,ENSG00000212864,ENSG00000233198,ENSG00000261793,ENSG00000279073,ENSG00000284976,ENSG00000166546,ENSG00000075043,ENSG00000101197,ENSG00000101203,ENSG00000101204,ENSG00000069424,ENSG00000069812,ENSG00000097021,ENSG00000116237,ENSG00000116251,ENSG00000116254,ENSG00000158286,ENSG00000158292,ENSG00000171680,ENSG00000173673,ENSG00000285629,ENSG00000179195,ENSG00000196498,ENSG00000137491,ENSG00000261594,ENSG00000148814,ENSG00000151640,ENSG00000165752,ENSG00000171813,ENSG00000188385,ENSG00000087008,ENSG00000155275,ENSG00000163995,ENSG00000170801,ENSG00000148248,ENSG00000148290,ENSG00000148291,ENSG00000148297,ENSG00000148300,ENSG00000148303,ENSG00000160271,ENSG00000160323,ENSG00000160326,ENSG00000170835,ENSG00000171102,ENSG00000198870,ENSG00000100347,ENSG00000138964,ENSG00000030110,ENSG00000096395,ENSG00000096433,ENSG00000161904,ENSG00000114554,ENSG00000214324,ENSG00000085117,ENSG00000157570,ENSG00000112787,ENSG00000182870,ENSG00000183495,ENSG00000184967,ENSG00000185163,ENSG00000131149,ENSG00000135709,ENSG00000153786,ENSG00000153789,ENSG00000101150,ENSG00000101216,ENSG00000101246,ENSG00000125508,ENSG00000125520,ENSG00000125531,ENSG00000125534,ENSG00000130584,ENSG00000130589,ENSG00000130590,ENSG00000183260,ENSG00000197114,ENSG00000197457,ENSG00000198276,ENSG00000203896,ENSG00000243509,ENSG00000258366,ENSG00000273047,ENSG00000129009,ENSG00000137868,ENSG00000138623,ENSG00000159289,ENSG00000167178,ENSG00000146540,ENSG00000164849,ENSG00000164853,ENSG00000164880,ENSG00000090316,ENSG00000159674,ENSG00000159692,ENSG00000163945,ENSG00000178222,ENSG00000092929,ENSG00000108479,ENSG00000132470,ENSG00000132471,ENSG00000132478,ENSG00000132481,ENSG00000141569,ENSG00000177728,ENSG00000188878,ENSG00000204316,ENSG00000204323,ENSG00000259120,ENSG00000266714,ENSG00000267426,ENSG00000004660,ENSG00000040531,ENSG00000074356,ENSG00000074370,ENSG00000083454,ENSG00000083457,ENSG00000108405,ENSG00000141255,ENSG00000167723,ENSG00000177602,ENSG00000197417,ENSG00000213977,ENSG00000257950,ENSG00000262304,ENSG00000108175,ENSG00000108179,ENSG00000165424,ENSG00000068971,ENSG00000068976,ENSG00000110046,ENSG00000133895,ENSG00000149735,ENSG00000168065,ENSG00000168067,ENSG00000171219,ENSG00000197891,ENSG00000004776,ENSG00000011590,ENSG00000011600,ENSG00000105290,ENSG00000105668,ENSG00000105672,ENSG00000105677,ENSG00000105679,ENSG00000126246,ENSG00000161265,ENSG00000188223,ENSG00000205138,ENSG00000205155,ENSG00000249115,ENSG00000250799,ENSG00000267120,ENSG00000272333,ENSG00000283758,ENSG00000015413,ENSG00000075399,ENSG00000131165,ENSG00000141002,ENSG00000158792,ENSG00000158805,ENSG00000167523,ENSG00000178773,ENSG00000185324,ENSG00000187741,ENSG00000197912,ENSG00000198211,ENSG00000204991,ENSG00000258839,ENSG00000258947,ENSG00000087116,ENSG00000177932,ENSG00000234284,ENSG00000123358,ENSG00000123395,ENSG00000135480,ENSG00000161835,ENSG00000161850,ENSG00000167767,ENSG00000170442,ENSG00000170465,ENSG00000185479,ENSG00000205420,ENSG00000205426,ENSG00000284791
1	TF	Factor: p53; motif: RGRCWWGYCYNGRCWWGYYY; match class: 1	TF:M01652_1	FALSE	8.19e-10	9.08685	5349	838	318	20044	ENSG00000055070,ENSG00000184908,ENSG00000187144,ENSG00000226490,ENSG00000226807,ENSG00000111249,ENSG00000111252,ENSG00000204842,ENSG00000083444,ENSG00000116685,ENSG00000116688,ENSG00000120937,ENSG00000177674,ENSG00000204624,ENSG00000127540,ENSG00000129911,ENSG00000130270,ENSG00000133275,ENSG00000181588,ENSG00000185988,ENSG00000267059,ENSG00000122140,ENSG00000130559,ENSG00000160345,ENSG00000169925,ENSG00000186350,ENSG00000196363,ENSG00000132405,ENSG00000126233,ENSG00000130193,ENSG00000160882,ENSG00000160886,ENSG00000167656,ENSG00000180155,ENSG00000181790,ENSG00000198576,ENSG00000234616,ENSG00000284505,ENSG00000109685,ENSG00000168924,ENSG00000095321,ENSG00000119383,ENSG00000148341,ENSG00000235007,ENSG00000066044,ENSG00000076826,ENSG00000076944,ENSG00000178531,ENSG00000182566,ENSG00000267952,ENSG00000288669,ENSG00000241484,ENSG00000182771,ENSG00000101180,ENSG00000130699,ENSG00000130701,ENSG00000130702,ENSG00000130703,ENSG00000100290,ENSG00000100294,ENSG00000100300,ENSG00000159307,ENSG00000133488,ENSG00000248751,ENSG00000112562,ENSG00000040487,ENSG00000053371,ENSG00000077549,ENSG00000127481,ENSG00000141582,ENSG00000167281,ENSG00000167291,ENSG00000142513,ENSG00000167755,ENSG00000213023,ENSG00000142609,ENSG00000149527,ENSG00000157933,ENSG00000122965,ENSG00000127884,ENSG00000130640,ENSG00000148832,ENSG00000151650,ENSG00000151651,ENSG00000165828,ENSG00000171798,ENSG00000198546,ENSG00000203772,ENSG00000214279,ENSG00000254536,ENSG00000283496,ENSG00000124493,ENSG00000186577,ENSG00000100055,ENSG00000100060,ENSG00000100065,ENSG00000128340,ENSG00000027644,ENSG00000160818,ENSG00000160838,ENSG00000183856,ENSG00000198400,ENSG00000066056,ENSG00000066322,ENSG00000117399,ENSG00000253313,ENSG00000082014,ENSG00000106615,ENSG00000127377,ENSG00000133612,ENSG00000164889,ENSG00000164896,ENSG00000187260,ENSG00000213199,ENSG00000278685,ENSG00000288608,ENSG00000136828,ENSG00000196814,ENSG00000095981,ENSG00000112167,ENSG00000164627,ENSG00000130762,ENSG00000142611,ENSG00000162591,ENSG00000184900,ENSG00000187175,ENSG00000205445,ENSG00000221859,ENSG00000221864,ENSG00000243489,ENSG00000123453,ENSG00000160293,ENSG00000187616,ENSG00000197859,ENSG00000127415,ENSG00000127419,ENSG00000133256,ENSG00000145214,ENSG00000169026,ENSG00000178950,ENSG00000185619,ENSG00000167280,ENSG00000171302,ENSG00000173918,ENSG00000054148,ENSG00000107223,ENSG00000127191,ENSG00000148362,ENSG00000169583,ENSG00000169692,ENSG00000177943,ENSG00000177984,ENSG00000184925,ENSG00000187922,ENSG00000196642,ENSG00000204003,ENSG00000214402,ENSG00000232434,ENSG00000244187,ENSG00000267206,ENSG00000272896,ENSG00000142583,ENSG00000171621,ENSG00000107719,ENSG00000166228,ENSG00000180644,ENSG00000106009,ENSG00000106012,ENSG00000136295,ENSG00000101463,ENSG00000101474,ENSG00000130414,ENSG00000154358,ENSG00000154370,ENSG00000162910,ENSG00000168159,ENSG00000181873,ENSG00000196890,ENSG00000198835,ENSG00000103257,ENSG00000109089,ENSG00000161513,ENSG00000167850,ENSG00000167861,ENSG00000182040,ENSG00000204345,ENSG00000284690,ENSG00000148396,ENSG00000148411,ENSG00000160360,ENSG00000165661,ENSG00000165684,ENSG00000165688,ENSG00000165689,ENSG00000187796,ENSG00000260220,ENSG00000289701,ENSG00000051523,ENSG00000124391,ENSG00000158717,ENSG00000167513,ENSG00000174177,ENSG00000179588,ENSG00000185669,ENSG00000198931,ENSG00000182022,ENSG00000107331,ENSG00000165802,ENSG00000176058,ENSG00000176101,ENSG00000176248,ENSG00000176978,ENSG00000185863,ENSG00000186193,ENSG00000188229,ENSG00000188833,ENSG00000188986,ENSG00000197191,ENSG00000197355,ENSG00000197768,ENSG00000198113,ENSG00000198569,ENSG00000212864,ENSG00000261793,ENSG00000284976,ENSG00000166546,ENSG00000179776,ENSG00000101204,ENSG00000125533,ENSG00000149658,ENSG00000196581,ENSG00000069812,ENSG00000097021,ENSG00000116251,ENSG00000116254,ENSG00000158292,ENSG00000179195,ENSG00000196498,ENSG00000137486,ENSG00000151640,ENSG00000165752,ENSG00000087008,ENSG00000125089,ENSG00000155275,ENSG00000163995,ENSG00000170801,ENSG00000148248,ENSG00000148290,ENSG00000148291,ENSG00000148300,ENSG00000160271,ENSG00000160325,ENSG00000198870,ENSG00000188636,ENSG00000030110,ENSG00000096395,ENSG00000137288,ENSG00000239620,ENSG00000085117,ENSG00000175274,ENSG00000112787,ENSG00000182870,ENSG00000153786,ENSG00000101150,ENSG00000101152,ENSG00000101161,ENSG00000125508,ENSG00000125520,ENSG00000125534,ENSG00000130589,ENSG00000130590,ENSG00000196700,ENSG00000197457,ENSG00000243509,ENSG00000129009,ENSG00000164849,ENSG00000164853,ENSG00000164877,ENSG00000127418,ENSG00000159674,ENSG00000073350,ENSG00000092929,ENSG00000108479,ENSG00000132470,ENSG00000132478,ENSG00000132481,ENSG00000141569,ENSG00000161533,ENSG00000177303,ENSG00000188878,ENSG00000257949,ENSG00000261408,ENSG00000267426,ENSG00000083457,ENSG00000127774,ENSG00000167723,ENSG00000213977,ENSG00000108179,ENSG00000165424,ENSG00000110076,ENSG00000105675,ENSG00000126243,ENSG00000267796,ENSG00000272333,ENSG00000015413,ENSG00000131165,ENSG00000141002,ENSG00000158792,ENSG00000167523,ENSG00000167526,ENSG00000178773,ENSG00000187741,ENSG00000198211,ENSG00000258839,ENSG00000258947,ENSG00000087116,ENSG00000123358,ENSG00000167767
1	TF	Factor: HAIRYLIKE; motif: NNNNCANGTG	TF:M08885	FALSE	8.87e-10	9.05228	6137	838	354	20044	ENSG00000037637,ENSG00000142627,ENSG00000157191,ENSG00000184908,ENSG00000185519,ENSG00000226807,ENSG00000111245,ENSG00000111249,ENSG00000111252,ENSG00000204842,ENSG00000011021,ENSG00000116688,ENSG00000175206,ENSG00000177000,ENSG00000177674,ENSG00000215910,ENSG00000127540,ENSG00000129911,ENSG00000181588,ENSG00000205922,ENSG00000267059,ENSG00000107147,ENSG00000122136,ENSG00000130560,ENSG00000165643,ENSG00000204007,ENSG00000236543,ENSG00000169925,ENSG00000196363,ENSG00000109519,ENSG00000178597,ENSG00000184985,ENSG00000104499,ENSG00000126233,ENSG00000160882,ENSG00000160886,ENSG00000167656,ENSG00000198576,ENSG00000163873,ENSG00000163874,ENSG00000105426,ENSG00000105428,ENSG00000127663,ENSG00000013810,ENSG00000168936,ENSG00000174137,ENSG00000185049,ENSG00000095319,ENSG00000148341,ENSG00000188483,ENSG00000235007,ENSG00000032444,ENSG00000076826,ENSG00000076944,ENSG00000090674,ENSG00000104938,ENSG00000104976,ENSG00000104980,ENSG00000174788,ENSG00000183019,ENSG00000183248,ENSG00000260001,ENSG00000268614,ENSG00000269711,ENSG00000186654,ENSG00000241484,ENSG00000248405,ENSG00000062650,ENSG00000130700,ENSG00000130702,ENSG00000130706,ENSG00000149679,ENSG00000100294,ENSG00000100304,ENSG00000159307,ENSG00000186732,ENSG00000099985,ENSG00000242114,ENSG00000248751,ENSG00000152969,ENSG00000181215,ENSG00000284684,ENSG00000112562,ENSG00000125337,ENSG00000153303,ENSG00000040487,ENSG00000053371,ENSG00000053372,ENSG00000127463,ENSG00000127481,ENSG00000173436,ENSG00000141570,ENSG00000167281,ENSG00000173894,ENSG00000182156,ENSG00000129455,ENSG00000131409,ENSG00000142515,ENSG00000161681,ENSG00000167749,ENSG00000167754,ENSG00000167755,ENSG00000213023,ENSG00000261341,ENSG00000067606,ENSG00000149527,ENSG00000157933,ENSG00000162585,ENSG00000187730,ENSG00000122965,ENSG00000130643,ENSG00000148832,ENSG00000165828,ENSG00000171798,ENSG00000197177,ENSG00000203772,ENSG00000214279,ENSG00000254536,ENSG00000283496,ENSG00000219438,ENSG00000167632,ENSG00000124493,ENSG00000124198,ENSG00000162341,ENSG00000284713,ENSG00000100055,ENSG00000100065,ENSG00000278195,ENSG00000143314,ENSG00000198400,ENSG00000066322,ENSG00000117395,ENSG00000186973,ENSG00000243710,ENSG00000106615,ENSG00000127377,ENSG00000133612,ENSG00000146926,ENSG00000164867,ENSG00000164885,ENSG00000164896,ENSG00000164897,ENSG00000181652,ENSG00000187260,ENSG00000213199,ENSG00000285480,ENSG00000288608,ENSG00000196814,ENSG00000112167,ENSG00000164626,ENSG00000133937,ENSG00000273259,ENSG00000162591,ENSG00000169717,ENSG00000221866,ENSG00000160255,ENSG00000175894,ENSG00000184900,ENSG00000212935,ENSG00000215454,ENSG00000221859,ENSG00000123453,ENSG00000123454,ENSG00000160293,ENSG00000187616,ENSG00000196990,ENSG00000133256,ENSG00000145217,ENSG00000168993,ENSG00000185619,ENSG00000054148,ENSG00000148400,ENSG00000172889,ENSG00000177943,ENSG00000177984,ENSG00000184925,ENSG00000244187,ENSG00000272896,ENSG00000197241,ENSG00000107719,ENSG00000106003,ENSG00000136295,ENSG00000146535,ENSG00000174945,ENSG00000198286,ENSG00000077984,ENSG00000101474,ENSG00000144504,ENSG00000172428,ENSG00000178586,ENSG00000182083,ENSG00000143761,ENSG00000162910,ENSG00000168148,ENSG00000103257,ENSG00000104731,ENSG00000172530,ENSG00000161509,ENSG00000167850,ENSG00000167861,ENSG00000172782,ENSG00000284690,ENSG00000148384,ENSG00000148396,ENSG00000160360,ENSG00000165661,ENSG00000165684,ENSG00000165688,ENSG00000165689,ENSG00000187796,ENSG00000213221,ENSG00000260220,ENSG00000289701,ENSG00000103335,ENSG00000124391,ENSG00000129993,ENSG00000141012,ENSG00000158545,ENSG00000158717,ENSG00000167515,ENSG00000174177,ENSG00000179588,ENSG00000185669,ENSG00000198931,ENSG00000205022,ENSG00000229544,ENSG00000107281,ENSG00000107331,ENSG00000130653,ENSG00000176058,ENSG00000176884,ENSG00000176978,ENSG00000177239,ENSG00000180549,ENSG00000184709,ENSG00000185863,ENSG00000186193,ENSG00000187609,ENSG00000188163,ENSG00000188229,ENSG00000188747,ENSG00000188986,ENSG00000197768,ENSG00000198113,ENSG00000212864,ENSG00000233198,ENSG00000284976,ENSG00000260851,ENSG00000101197,ENSG00000101203,ENSG00000101210,ENSG00000149658,ENSG00000097021,ENSG00000116251,ENSG00000116254,ENSG00000158286,ENSG00000173673,ENSG00000215788,ENSG00000196498,ENSG00000137491,ENSG00000158555,ENSG00000261594,ENSG00000148814,ENSG00000165752,ENSG00000188385,ENSG00000087008,ENSG00000155275,ENSG00000163995,ENSG00000148296,ENSG00000160271,ENSG00000160325,ENSG00000170835,ENSG00000171102,ENSG00000175164,ENSG00000138944,ENSG00000188636,ENSG00000188677,ENSG00000137288,ENSG00000161896,ENSG00000239620,ENSG00000157570,ENSG00000112787,ENSG00000183495,ENSG00000184967,ENSG00000185163,ENSG00000131149,ENSG00000135709,ENSG00000101150,ENSG00000101152,ENSG00000101213,ENSG00000101216,ENSG00000101246,ENSG00000125508,ENSG00000125520,ENSG00000130590,ENSG00000183260,ENSG00000196700,ENSG00000197114,ENSG00000203896,ENSG00000243509,ENSG00000258366,ENSG00000273047,ENSG00000273154,ENSG00000138623,ENSG00000167178,ENSG00000146540,ENSG00000164849,ENSG00000164850,ENSG00000090316,ENSG00000127418,ENSG00000159692,ENSG00000163945,ENSG00000178222,ENSG00000235608,ENSG00000073350,ENSG00000092929,ENSG00000132481,ENSG00000161533,ENSG00000177728,ENSG00000188878,ENSG00000257949,ENSG00000259120,ENSG00000261408,ENSG00000267426,ENSG00000004660,ENSG00000083454,ENSG00000108405,ENSG00000167723,ENSG00000196689,ENSG00000257950,ENSG00000108179,ENSG00000068831,ENSG00000110047,ENSG00000133895,ENSG00000149735,ENSG00000168062,ENSG00000171219,ENSG00000105675,ENSG00000126246,ENSG00000167595,ENSG00000189001,ENSG00000205138,ENSG00000075399,ENSG00000141002,ENSG00000158805,ENSG00000167526,ENSG00000178773,ENSG00000185324,ENSG00000198211,ENSG00000258839,ENSG00000234284,ENSG00000123395,ENSG00000170442,ENSG00000205420
1	TF	Factor: VDR; motif: RRGGTCANNGRGKTCA; match class: 1	TF:M09671_1	FALSE	9.93e-10	9.00295	2485	838	177	20044	ENSG00000132881,ENSG00000142627,ENSG00000142632,ENSG00000184908,ENSG00000185519,ENSG00000186510,ENSG00000226490,ENSG00000226807,ENSG00000083444,ENSG00000116685,ENSG00000132879,ENSG00000133243,ENSG00000133275,ENSG00000185988,ENSG00000148386,ENSG00000165643,ENSG00000236543,ENSG00000186350,ENSG00000160882,ENSG00000167656,ENSG00000179142,ENSG00000198576,ENSG00000148343,ENSG00000090659,ENSG00000174788,ENSG00000178531,ENSG00000260001,ENSG00000182771,ENSG00000101180,ENSG00000130701,ENSG00000130706,ENSG00000149657,ENSG00000149679,ENSG00000100290,ENSG00000159307,ENSG00000099985,ENSG00000099992,ENSG00000128342,ENSG00000133488,ENSG00000176635,ENSG00000242114,ENSG00000248751,ENSG00000125337,ENSG00000164488,ENSG00000077549,ENSG00000162482,ENSG00000211454,ENSG00000131409,ENSG00000142513,ENSG00000167748,ENSG00000167755,ENSG00000174562,ENSG00000204653,ENSG00000213023,ENSG00000149527,ENSG00000157911,ENSG00000127884,ENSG00000151651,ENSG00000165828,ENSG00000197177,ENSG00000214279,ENSG00000124198,ENSG00000172927,ENSG00000284713,ENSG00000287725,ENSG00000128309,ENSG00000128311,ENSG00000166897,ENSG00000185264,ENSG00000027644,ENSG00000187800,ENSG00000066322,ENSG00000117400,ENSG00000179178,ENSG00000146926,ENSG00000164885,ENSG00000164897,ENSG00000181652,ENSG00000278685,ENSG00000196814,ENSG00000188488,ENSG00000130762,ENSG00000221866,ENSG00000160255,ENSG00000188155,ENSG00000189169,ENSG00000205445,ENSG00000215455,ENSG00000221837,ENSG00000221859,ENSG00000221864,ENSG00000272804,ENSG00000196990,ENSG00000145214,ENSG00000145217,ENSG00000171302,ENSG00000169692,ENSG00000172889,ENSG00000187922,ENSG00000204001,ENSG00000214402,ENSG00000049239,ENSG00000198286,ENSG00000077984,ENSG00000178602,ENSG00000143761,ENSG00000154358,ENSG00000154118,ENSG00000109089,ENSG00000161509,ENSG00000167850,ENSG00000172782,ENSG00000148396,ENSG00000160360,ENSG00000198931,ENSG00000205022,ENSG00000177239,ENSG00000184709,ENSG00000185863,ENSG00000187609,ENSG00000187713,ENSG00000188229,ENSG00000188566,ENSG00000188747,ENSG00000197768,ENSG00000198569,ENSG00000261793,ENSG00000166546,ENSG00000075043,ENSG00000101199,ENSG00000101210,ENSG00000069812,ENSG00000158292,ENSG00000171680,ENSG00000173673,ENSG00000187017,ENSG00000179195,ENSG00000196498,ENSG00000158555,ENSG00000261594,ENSG00000170801,ENSG00000160271,ENSG00000170835,ENSG00000175164,ENSG00000161896,ENSG00000101213,ENSG00000130589,ENSG00000196700,ENSG00000198276,ENSG00000243509,ENSG00000273047,ENSG00000129009,ENSG00000137868,ENSG00000140464,ENSG00000164877,ENSG00000178381,ENSG00000178222,ENSG00000073350,ENSG00000132471,ENSG00000182173,ENSG00000267426,ENSG00000004660,ENSG00000040531,ENSG00000167723,ENSG00000177602,ENSG00000197417,ENSG00000262304,ENSG00000165424,ENSG00000068976,ENSG00000197891,ENSG00000011600,ENSG00000105672,ENSG00000105677,ENSG00000161270,ENSG00000167604,ENSG00000189001,ENSG00000178773
1	TF	Factor: PLAG1; motif: GRGGCNNHNNNRRGGG	TF:M01778	FALSE	1.04e-09	8.98242	2851	838	196	20044	ENSG00000037637,ENSG00000142627,ENSG00000142632,ENSG00000184908,ENSG00000111249,ENSG00000116661,ENSG00000132879,ENSG00000071564,ENSG00000071655,ENSG00000129911,ENSG00000181588,ENSG00000185761,ENSG00000213638,ENSG00000227500,ENSG00000122136,ENSG00000130559,ENSG00000130560,ENSG00000148386,ENSG00000160349,ENSG00000236543,ENSG00000196363,ENSG00000132405,ENSG00000178597,ENSG00000197353,ENSG00000163874,ENSG00000105426,ENSG00000091622,ENSG00000013810,ENSG00000068078,ENSG00000185049,ENSG00000032444,ENSG00000076924,ENSG00000104918,ENSG00000104976,ENSG00000142459,ENSG00000178531,ENSG00000181029,ENSG00000198816,ENSG00000229833,ENSG00000268400,ENSG00000268614,ENSG00000186654,ENSG00000248405,ENSG00000101182,ENSG00000130699,ENSG00000130706,ENSG00000171858,ENSG00000184402,ENSG00000100304,ENSG00000159307,ENSG00000186732,ENSG00000099999,ENSG00000100330,ENSG00000109501,ENSG00000152969,ENSG00000181215,ENSG00000141570,ENSG00000173894,ENSG00000131409,ENSG00000142515,ENSG00000161681,ENSG00000167755,ENSG00000067606,ENSG00000157933,ENSG00000162585,ENSG00000127884,ENSG00000130643,ENSG00000148803,ENSG00000148832,ENSG00000151650,ENSG00000171794,ENSG00000254536,ENSG00000219438,ENSG00000172935,ENSG00000100065,ENSG00000132692,ENSG00000143321,ENSG00000198400,ENSG00000066056,ENSG00000066322,ENSG00000253313,ENSG00000127377,ENSG00000133612,ENSG00000164889,ENSG00000164897,ENSG00000164900,ENSG00000136828,ENSG00000136944,ENSG00000142611,ENSG00000162591,ENSG00000175894,ENSG00000183255,ENSG00000188155,ENSG00000189169,ENSG00000215454,ENSG00000243489,ENSG00000272804,ENSG00000196990,ENSG00000127415,ENSG00000145217,ENSG00000168993,ENSG00000273238,ENSG00000167280,ENSG00000054148,ENSG00000107317,ENSG00000127191,ENSG00000148362,ENSG00000148400,ENSG00000159069,ENSG00000169692,ENSG00000176919,ENSG00000177984,ENSG00000187922,ENSG00000284341,ENSG00000197241,ENSG00000166224,ENSG00000166228,ENSG00000106003,ENSG00000146535,ENSG00000198286,ENSG00000063660,ENSG00000172428,ENSG00000154342,ENSG00000154358,ENSG00000154370,ENSG00000198835,ENSG00000103257,ENSG00000154118,ENSG00000109062,ENSG00000167861,ENSG00000172782,ENSG00000148396,ENSG00000148411,ENSG00000160360,ENSG00000187796,ENSG00000289701,ENSG00000051523,ENSG00000103335,ENSG00000158717,ENSG00000167508,ENSG00000174177,ENSG00000176058,ENSG00000176101,ENSG00000176248,ENSG00000176884,ENSG00000185863,ENSG00000197768,ENSG00000261793,ENSG00000101198,ENSG00000101199,ENSG00000101210,ENSG00000125533,ENSG00000149658,ENSG00000097021,ENSG00000116254,ENSG00000158292,ENSG00000179195,ENSG00000165752,ENSG00000148290,ENSG00000148291,ENSG00000160326,ENSG00000171102,ENSG00000096395,ENSG00000112787,ENSG00000182870,ENSG00000101150,ENSG00000101213,ENSG00000125508,ENSG00000125520,ENSG00000125531,ENSG00000130584,ENSG00000130589,ENSG00000196700,ENSG00000138623,ENSG00000073350,ENSG00000132471,ENSG00000177303,ENSG00000182173,ENSG00000266714,ENSG00000074356,ENSG00000074370,ENSG00000108175,ENSG00000165424,ENSG00000068971,ENSG00000068976,ENSG00000168066,ENSG00000171219,ENSG00000197891,ENSG00000105675,ENSG00000126243,ENSG00000272333,ENSG00000141002,ENSG00000178773,ENSG00000185324,ENSG00000204991,ENSG00000135480
1	TF	Factor: ESR1; motif: NNNNMAGGTCACCCTGACCY	TF:M02261	FALSE	1.08e-09	8.9651	4847	838	294	20044	ENSG00000037637,ENSG00000142632,ENSG00000184908,ENSG00000186510,ENSG00000187144,ENSG00000226807,ENSG00000111245,ENSG00000204842,ENSG00000116661,ENSG00000116663,ENSG00000120937,ENSG00000132879,ENSG00000204624,ENSG00000071564,ENSG00000127540,ENSG00000129968,ENSG00000181588,ENSG00000185761,ENSG00000267059,ENSG00000130560,ENSG00000165643,ENSG00000186350,ENSG00000235106,ENSG00000109519,ENSG00000132405,ENSG00000178597,ENSG00000184985,ENSG00000140538,ENSG00000160886,ENSG00000167656,ENSG00000234616,ENSG00000283992,ENSG00000163873,ENSG00000129195,ENSG00000013810,ENSG00000068078,ENSG00000163950,ENSG00000168936,ENSG00000148343,ENSG00000235007,ENSG00000076924,ENSG00000076984,ENSG00000104976,ENSG00000171017,ENSG00000174788,ENSG00000198723,ENSG00000198816,ENSG00000229833,ENSG00000268400,ENSG00000056487,ENSG00000101180,ENSG00000171858,ENSG00000186732,ENSG00000099992,ENSG00000100003,ENSG00000242114,ENSG00000249590,ENSG00000152969,ENSG00000181215,ENSG00000125337,ENSG00000164488,ENSG00000173436,ENSG00000211454,ENSG00000141570,ENSG00000167281,ENSG00000182156,ENSG00000105472,ENSG00000129455,ENSG00000131409,ENSG00000142513,ENSG00000161681,ENSG00000213023,ENSG00000235034,ENSG00000269741,ENSG00000157911,ENSG00000157933,ENSG00000162585,ENSG00000187730,ENSG00000122965,ENSG00000130643,ENSG00000148803,ENSG00000148824,ENSG00000148832,ENSG00000151650,ENSG00000171798,ENSG00000197177,ENSG00000214279,ENSG00000254536,ENSG00000124614,ENSG00000270800,ENSG00000172927,ENSG00000172935,ENSG00000284713,ENSG00000287725,ENSG00000100055,ENSG00000100060,ENSG00000187045,ENSG00000027869,ENSG00000143320,ENSG00000160818,ENSG00000160838,ENSG00000187800,ENSG00000066322,ENSG00000117399,ENSG00000117400,ENSG00000179178,ENSG00000186973,ENSG00000253313,ENSG00000146926,ENSG00000164867,ENSG00000164897,ENSG00000187260,ENSG00000288608,ENSG00000136828,ENSG00000169155,ENSG00000177125,ENSG00000112164,ENSG00000124721,ENSG00000124780,ENSG00000164626,ENSG00000188488,ENSG00000130762,ENSG00000142611,ENSG00000160255,ENSG00000183255,ENSG00000188155,ENSG00000212935,ENSG00000221864,ENSG00000123453,ENSG00000123454,ENSG00000187616,ENSG00000197859,ENSG00000127415,ENSG00000133256,ENSG00000145214,ENSG00000145217,ENSG00000168993,ENSG00000169026,ENSG00000107223,ENSG00000159069,ENSG00000165716,ENSG00000169583,ENSG00000169692,ENSG00000172889,ENSG00000177943,ENSG00000177984,ENSG00000184925,ENSG00000204001,ENSG00000214402,ENSG00000232434,ENSG00000142583,ENSG00000197241,ENSG00000107719,ENSG00000138316,ENSG00000166220,ENSG00000180644,ENSG00000106003,ENSG00000174945,ENSG00000198286,ENSG00000101463,ENSG00000169021,ENSG00000178602,ENSG00000143761,ENSG00000154358,ENSG00000162910,ENSG00000162931,ENSG00000181218,ENSG00000181873,ENSG00000196890,ENSG00000198835,ENSG00000161513,ENSG00000167850,ENSG00000172782,ENSG00000178789,ENSG00000182040,ENSG00000183034,ENSG00000204345,ENSG00000160360,ENSG00000187796,ENSG00000213221,ENSG00000238227,ENSG00000260220,ENSG00000289701,ENSG00000103335,ENSG00000124391,ENSG00000129993,ENSG00000167508,ENSG00000185669,ENSG00000205022,ENSG00000107902,ENSG00000107281,ENSG00000107331,ENSG00000176101,ENSG00000176248,ENSG00000176978,ENSG00000180549,ENSG00000185863,ENSG00000186193,ENSG00000187609,ENSG00000187713,ENSG00000188566,ENSG00000188986,ENSG00000197191,ENSG00000198113,ENSG00000212864,ENSG00000261793,ENSG00000284976,ENSG00000166546,ENSG00000260851,ENSG00000101197,ENSG00000101204,ENSG00000101210,ENSG00000125533,ENSG00000149658,ENSG00000069424,ENSG00000069812,ENSG00000116237,ENSG00000173673,ENSG00000187017,ENSG00000179195,ENSG00000137486,ENSG00000137491,ENSG00000261594,ENSG00000171813,ENSG00000163995,ENSG00000170801,ENSG00000148248,ENSG00000160323,ENSG00000160326,ENSG00000170835,ENSG00000198870,ENSG00000138944,ENSG00000188636,ENSG00000188677,ENSG00000239620,ENSG00000175274,ENSG00000182870,ENSG00000183495,ENSG00000184967,ENSG00000185163,ENSG00000101150,ENSG00000130584,ENSG00000130589,ENSG00000130590,ENSG00000183260,ENSG00000203896,ENSG00000273047,ENSG00000129009,ENSG00000140459,ENSG00000140481,ENSG00000167178,ENSG00000164849,ENSG00000164850,ENSG00000178381,ENSG00000127418,ENSG00000092929,ENSG00000108479,ENSG00000132481,ENSG00000141569,ENSG00000188878,ENSG00000204316,ENSG00000074356,ENSG00000083454,ENSG00000127774,ENSG00000167723,ENSG00000213977,ENSG00000257950,ENSG00000068971,ENSG00000110046,ENSG00000168065,ENSG00000004776,ENSG00000004777,ENSG00000011590,ENSG00000011600,ENSG00000105675,ENSG00000126259,ENSG00000126264,ENSG00000126267,ENSG00000267796,ENSG00000272333,ENSG00000015413,ENSG00000140995,ENSG00000158805,ENSG00000197912,ENSG00000198211,ENSG00000204991,ENSG00000258839,ENSG00000087116,ENSG00000135443,ENSG00000161835,ENSG00000161850,ENSG00000167767,ENSG00000170442,ENSG00000170454
1	TF	Factor: Ebox; motif: NCACSTGNCN	TF:M01034	FALSE	1.09e-09	8.96103	4911	838	297	20044	ENSG00000037637,ENSG00000142627,ENSG00000142632,ENSG00000157191,ENSG00000226490,ENSG00000111252,ENSG00000204842,ENSG00000011021,ENSG00000120937,ENSG00000162490,ENSG00000175206,ENSG00000177000,ENSG00000177674,ENSG00000215910,ENSG00000127540,ENSG00000129911,ENSG00000130270,ENSG00000133275,ENSG00000181588,ENSG00000185761,ENSG00000205922,ENSG00000267059,ENSG00000122136,ENSG00000122140,ENSG00000160345,ENSG00000165643,ENSG00000236543,ENSG00000178597,ENSG00000184985,ENSG00000104499,ENSG00000160886,ENSG00000167653,ENSG00000197353,ENSG00000198576,ENSG00000163873,ENSG00000163874,ENSG00000105426,ENSG00000127663,ENSG00000109685,ENSG00000174137,ENSG00000095319,ENSG00000095321,ENSG00000119383,ENSG00000148341,ENSG00000235007,ENSG00000066044,ENSG00000076984,ENSG00000090674,ENSG00000104980,ENSG00000183019,ENSG00000183248,ENSG00000198816,ENSG00000269711,ENSG00000186654,ENSG00000241484,ENSG00000248405,ENSG00000182771,ENSG00000130700,ENSG00000130701,ENSG00000130703,ENSG00000100294,ENSG00000100300,ENSG00000159307,ENSG00000186732,ENSG00000099985,ENSG00000100330,ENSG00000242114,ENSG00000074211,ENSG00000284684,ENSG00000112562,ENSG00000125337,ENSG00000040487,ENSG00000053371,ENSG00000173436,ENSG00000141570,ENSG00000142511,ENSG00000142513,ENSG00000167748,ENSG00000167751,ENSG00000167754,ENSG00000167755,ENSG00000174562,ENSG00000149527,ENSG00000157911,ENSG00000157916,ENSG00000162585,ENSG00000187730,ENSG00000122965,ENSG00000127884,ENSG00000130640,ENSG00000148832,ENSG00000151650,ENSG00000165828,ENSG00000171794,ENSG00000171798,ENSG00000198546,ENSG00000203772,ENSG00000214279,ENSG00000254536,ENSG00000283496,ENSG00000186577,ENSG00000124198,ENSG00000162341,ENSG00000172927,ENSG00000284713,ENSG00000287725,ENSG00000100060,ENSG00000132688,ENSG00000143294,ENSG00000160818,ENSG00000187800,ENSG00000198400,ENSG00000066322,ENSG00000117395,ENSG00000186973,ENSG00000243710,ENSG00000253313,ENSG00000082014,ENSG00000106615,ENSG00000133612,ENSG00000146926,ENSG00000164867,ENSG00000164885,ENSG00000164896,ENSG00000164900,ENSG00000213199,ENSG00000285480,ENSG00000288608,ENSG00000196814,ENSG00000112167,ENSG00000164626,ENSG00000169717,ENSG00000160255,ENSG00000175894,ENSG00000184787,ENSG00000184900,ENSG00000187175,ENSG00000187766,ENSG00000188155,ENSG00000189169,ENSG00000205445,ENSG00000212933,ENSG00000212935,ENSG00000215454,ENSG00000215455,ENSG00000221837,ENSG00000221859,ENSG00000243489,ENSG00000272804,ENSG00000123453,ENSG00000123454,ENSG00000187616,ENSG00000196990,ENSG00000133256,ENSG00000145217,ENSG00000169026,ENSG00000054148,ENSG00000169583,ENSG00000169692,ENSG00000172889,ENSG00000177943,ENSG00000177984,ENSG00000184925,ENSG00000187922,ENSG00000204003,ENSG00000232434,ENSG00000267206,ENSG00000180758,ENSG00000107719,ENSG00000166220,ENSG00000166228,ENSG00000106009,ENSG00000136295,ENSG00000077984,ENSG00000144504,ENSG00000172428,ENSG00000182083,ENSG00000143761,ENSG00000154342,ENSG00000162910,ENSG00000162931,ENSG00000198835,ENSG00000103257,ENSG00000161513,ENSG00000167861,ENSG00000182040,ENSG00000183034,ENSG00000284690,ENSG00000107187,ENSG00000148384,ENSG00000148396,ENSG00000148411,ENSG00000160360,ENSG00000165661,ENSG00000187796,ENSG00000260220,ENSG00000289701,ENSG00000124391,ENSG00000129993,ENSG00000141012,ENSG00000158545,ENSG00000158717,ENSG00000167513,ENSG00000167515,ENSG00000174177,ENSG00000185669,ENSG00000205022,ENSG00000229544,ENSG00000107331,ENSG00000176978,ENSG00000180549,ENSG00000184709,ENSG00000186193,ENSG00000187609,ENSG00000188163,ENSG00000188747,ENSG00000197768,ENSG00000198113,ENSG00000198435,ENSG00000212864,ENSG00000233198,ENSG00000284976,ENSG00000166546,ENSG00000260851,ENSG00000101198,ENSG00000101199,ENSG00000101210,ENSG00000149658,ENSG00000069812,ENSG00000116251,ENSG00000116254,ENSG00000173673,ENSG00000285629,ENSG00000137491,ENSG00000149243,ENSG00000158555,ENSG00000261594,ENSG00000188385,ENSG00000087008,ENSG00000155275,ENSG00000163995,ENSG00000148296,ENSG00000160325,ENSG00000170835,ENSG00000175164,ENSG00000138964,ENSG00000161896,ENSG00000161904,ENSG00000112787,ENSG00000101213,ENSG00000101216,ENSG00000101246,ENSG00000125508,ENSG00000196700,ENSG00000197114,ENSG00000203896,ENSG00000273047,ENSG00000273154,ENSG00000137868,ENSG00000178381,ENSG00000127418,ENSG00000159692,ENSG00000178222,ENSG00000132471,ENSG00000132481,ENSG00000161533,ENSG00000177728,ENSG00000188878,ENSG00000204316,ENSG00000257949,ENSG00000261408,ENSG00000267426,ENSG00000004660,ENSG00000040531,ENSG00000083454,ENSG00000167723,ENSG00000197417,ENSG00000257950,ENSG00000262304,ENSG00000149735,ENSG00000105290,ENSG00000105668,ENSG00000105677,ENSG00000126246,ENSG00000126264,ENSG00000267796,ENSG00000075399,ENSG00000141002,ENSG00000158805,ENSG00000167526,ENSG00000187741,ENSG00000198211,ENSG00000204991,ENSG00000258839,ENSG00000123358,ENSG00000135480,ENSG00000170454
1	TF	Factor: CP2/LBP-1c/LSF; motif: GCTGGNTNGNNCYNG	TF:M00947	FALSE	1.19e-09	8.92524	8542	838	459	20044	ENSG00000157191,ENSG00000184908,ENSG00000185519,ENSG00000186510,ENSG00000226807,ENSG00000111245,ENSG00000083444,ENSG00000116661,ENSG00000116663,ENSG00000116685,ENSG00000120937,ENSG00000132879,ENSG00000162490,ENSG00000177674,ENSG00000215910,ENSG00000071564,ENSG00000079313,ENSG00000133243,ENSG00000133275,ENSG00000181588,ENSG00000185761,ENSG00000213638,ENSG00000227500,ENSG00000122133,ENSG00000122140,ENSG00000130560,ENSG00000160345,ENSG00000165643,ENSG00000196363,ENSG00000173011,ENSG00000173013,ENSG00000184985,ENSG00000140538,ENSG00000104499,ENSG00000130193,ENSG00000160882,ENSG00000160886,ENSG00000167653,ENSG00000167656,ENSG00000179142,ENSG00000181790,ENSG00000197353,ENSG00000198576,ENSG00000234616,ENSG00000283992,ENSG00000105426,ENSG00000105428,ENSG00000127663,ENSG00000091622,ENSG00000129195,ENSG00000179314,ENSG00000068078,ENSG00000163950,ENSG00000168924,ENSG00000185049,ENSG00000095321,ENSG00000148341,ENSG00000148343,ENSG00000167130,ENSG00000188483,ENSG00000235007,ENSG00000032444,ENSG00000076826,ENSG00000076944,ENSG00000076984,ENSG00000090659,ENSG00000104918,ENSG00000104938,ENSG00000104976,ENSG00000104980,ENSG00000171017,ENSG00000174788,ENSG00000178531,ENSG00000181029,ENSG00000182566,ENSG00000183248,ENSG00000198816,ENSG00000267952,ENSG00000268614,ENSG00000269711,ENSG00000288669,ENSG00000056487,ENSG00000182771,ENSG00000101180,ENSG00000101181,ENSG00000101182,ENSG00000130700,ENSG00000130701,ENSG00000130702,ENSG00000171858,ENSG00000100266,ENSG00000100294,ENSG00000100300,ENSG00000186732,ENSG00000099985,ENSG00000099992,ENSG00000100003,ENSG00000100012,ENSG00000100330,ENSG00000128342,ENSG00000249590,ENSG00000074211,ENSG00000112562,ENSG00000164488,ENSG00000040487,ENSG00000053371,ENSG00000077549,ENSG00000162482,ENSG00000211454,ENSG00000173894,ENSG00000105472,ENSG00000129455,ENSG00000142513,ENSG00000142515,ENSG00000161677,ENSG00000167748,ENSG00000174562,ENSG00000213023,ENSG00000235034,ENSG00000261341,ENSG00000074047,ENSG00000067606,ENSG00000149527,ENSG00000157911,ENSG00000162585,ENSG00000187730,ENSG00000127884,ENSG00000130643,ENSG00000148803,ENSG00000148832,ENSG00000165828,ENSG00000171798,ENSG00000197177,ENSG00000203772,ENSG00000254536,ENSG00000219438,ENSG00000169427,ENSG00000124507,ENSG00000186577,ENSG00000272325,ENSG00000124126,ENSG00000124198,ENSG00000162341,ENSG00000172927,ENSG00000284713,ENSG00000287725,ENSG00000100055,ENSG00000100060,ENSG00000100385,ENSG00000128309,ENSG00000128311,ENSG00000166897,ENSG00000185264,ENSG00000187045,ENSG00000278195,ENSG00000027644,ENSG00000132688,ENSG00000132702,ENSG00000143303,ENSG00000143319,ENSG00000143320,ENSG00000160838,ENSG00000187800,ENSG00000187862,ENSG00000066322,ENSG00000117399,ENSG00000117400,ENSG00000178922,ENSG00000179178,ENSG00000186973,ENSG00000253313,ENSG00000013374,ENSG00000033050,ENSG00000033100,ENSG00000127377,ENSG00000133612,ENSG00000146926,ENSG00000164867,ENSG00000164885,ENSG00000164889,ENSG00000164896,ENSG00000181652,ENSG00000197150,ENSG00000213199,ENSG00000278685,ENSG00000285292,ENSG00000288608,ENSG00000177125,ENSG00000196814,ENSG00000112164,ENSG00000124780,ENSG00000100665,ENSG00000133937,ENSG00000165953,ENSG00000196136,ENSG00000162591,ENSG00000160255,ENSG00000160256,ENSG00000175894,ENSG00000187175,ENSG00000187766,ENSG00000205439,ENSG00000205445,ENSG00000212933,ENSG00000221864,ENSG00000123453,ENSG00000187616,ENSG00000197859,ENSG00000127415,ENSG00000133256,ENSG00000145214,ENSG00000145217,ENSG00000169020,ENSG00000169026,ENSG00000185619,ENSG00000215375,ENSG00000171302,ENSG00000173918,ENSG00000107223,ENSG00000127191,ENSG00000148400,ENSG00000169692,ENSG00000172889,ENSG00000177943,ENSG00000177984,ENSG00000184925,ENSG00000187922,ENSG00000204003,ENSG00000214402,ENSG00000232434,ENSG00000244187,ENSG00000267206,ENSG00000272896,ENSG00000049239,ENSG00000171621,ENSG00000197241,ENSG00000107719,ENSG00000138316,ENSG00000166220,ENSG00000166224,ENSG00000166228,ENSG00000106003,ENSG00000106012,ENSG00000136295,ENSG00000146535,ENSG00000174945,ENSG00000101463,ENSG00000101474,ENSG00000169021,ENSG00000063660,ENSG00000178586,ENSG00000178602,ENSG00000143774,ENSG00000154342,ENSG00000154358,ENSG00000154370,ENSG00000162931,ENSG00000168148,ENSG00000168159,ENSG00000103257,ENSG00000109062,ENSG00000109089,ENSG00000161509,ENSG00000161513,ENSG00000167861,ENSG00000172782,ENSG00000172794,ENSG00000182040,ENSG00000183034,ENSG00000186074,ENSG00000284690,ENSG00000110400,ENSG00000107187,ENSG00000148384,ENSG00000148396,ENSG00000148411,ENSG00000160360,ENSG00000165661,ENSG00000165684,ENSG00000165688,ENSG00000165689,ENSG00000187796,ENSG00000213221,ENSG00000238227,ENSG00000260220,ENSG00000289701,ENSG00000051523,ENSG00000103335,ENSG00000129993,ENSG00000158545,ENSG00000167508,ENSG00000179588,ENSG00000185669,ENSG00000065154,ENSG00000107902,ENSG00000182022,ENSG00000054179,ENSG00000107331,ENSG00000176058,ENSG00000176101,ENSG00000176248,ENSG00000176884,ENSG00000177239,ENSG00000180549,ENSG00000184709,ENSG00000185863,ENSG00000187609,ENSG00000188163,ENSG00000188747,ENSG00000188833,ENSG00000188986,ENSG00000197355,ENSG00000197768,ENSG00000198113,ENSG00000198435,ENSG00000198569,ENSG00000233198,ENSG00000261793,ENSG00000284976,ENSG00000166546,ENSG00000075043,ENSG00000101197,ENSG00000101198,ENSG00000101199,ENSG00000101203,ENSG00000101204,ENSG00000101210,ENSG00000196581,ENSG00000069812,ENSG00000116251,ENSG00000116254,ENSG00000158286,ENSG00000158292,ENSG00000171680,ENSG00000187017,ENSG00000215788,ENSG00000102935,ENSG00000149243,ENSG00000261594,ENSG00000188385,ENSG00000125089,ENSG00000170801,ENSG00000148248,ENSG00000148288,ENSG00000148290,ENSG00000148291,ENSG00000148297,ENSG00000148303,ENSG00000160325,ENSG00000160326,ENSG00000198870,ENSG00000285245,ENSG00000188677,ENSG00000030110,ENSG00000096395,ENSG00000161896,ENSG00000114554,ENSG00000239620,ENSG00000085117,ENSG00000175274,ENSG00000182870,ENSG00000184967,ENSG00000185163,ENSG00000131149,ENSG00000153786,ENSG00000026036,ENSG00000101161,ENSG00000101213,ENSG00000101246,ENSG00000125508,ENSG00000125520,ENSG00000125531,ENSG00000125534,ENSG00000130584,ENSG00000130589,ENSG00000130590,ENSG00000183260,ENSG00000197114,ENSG00000198276,ENSG00000243509,ENSG00000273047,ENSG00000129009,ENSG00000138623,ENSG00000164849,ENSG00000164877,ENSG00000090316,ENSG00000159692,ENSG00000235608,ENSG00000108469,ENSG00000132470,ENSG00000161526,ENSG00000161533,ENSG00000177303,ENSG00000177728,ENSG00000204323,ENSG00000257949,ENSG00000259120,ENSG00000261408,ENSG00000267426,ENSG00000004660,ENSG00000040531,ENSG00000074370,ENSG00000108405,ENSG00000167723,ENSG00000177602,ENSG00000196689,ENSG00000197417,ENSG00000262304,ENSG00000108179,ENSG00000165424,ENSG00000068831,ENSG00000068971,ENSG00000068976,ENSG00000110047,ENSG00000168062,ENSG00000168065,ENSG00000168066,ENSG00000168067,ENSG00000171219,ENSG00000197891,ENSG00000105290,ENSG00000105668,ENSG00000105672,ENSG00000105675,ENSG00000126243,ENSG00000126246,ENSG00000126254,ENSG00000126259,ENSG00000126264,ENSG00000126267,ENSG00000161249,ENSG00000161270,ENSG00000167604,ENSG00000188223,ENSG00000189001,ENSG00000205138,ENSG00000205155,ENSG00000249115,ENSG00000272333,ENSG00000283758,ENSG00000131165,ENSG00000140995,ENSG00000167523,ENSG00000167526,ENSG00000185324,ENSG00000198211,ENSG00000204991,ENSG00000258839,ENSG00000177932,ENSG00000135480,ENSG00000161835,ENSG00000161849,ENSG00000167767,ENSG00000170442,ENSG00000170454,ENSG00000170465,ENSG00000185479,ENSG00000205420,ENSG00000284791
1	TF	Factor: EGR1; motif: NNMCGCCCACGCNN	TF:M12508	FALSE	1.32e-09	8.88091	6620	838	375	20044	ENSG00000132881,ENSG00000173641,ENSG00000111245,ENSG00000111252,ENSG00000198324,ENSG00000116661,ENSG00000116663,ENSG00000116670,ENSG00000116685,ENSG00000132879,ENSG00000162490,ENSG00000071564,ENSG00000071655,ENSG00000127540,ENSG00000129911,ENSG00000129968,ENSG00000133243,ENSG00000133275,ENSG00000181588,ENSG00000185761,ENSG00000205922,ENSG00000267059,ENSG00000107147,ENSG00000122136,ENSG00000122140,ENSG00000130559,ENSG00000160345,ENSG00000165643,ENSG00000236543,ENSG00000169925,ENSG00000173011,ENSG00000173013,ENSG00000184985,ENSG00000140543,ENSG00000173867,ENSG00000104499,ENSG00000167656,ENSG00000180155,ENSG00000181790,ENSG00000198576,ENSG00000234616,ENSG00000284505,ENSG00000163873,ENSG00000163874,ENSG00000163875,ENSG00000105426,ENSG00000091622,ENSG00000129195,ENSG00000179314,ENSG00000068078,ENSG00000109685,ENSG00000174137,ENSG00000185049,ENSG00000095319,ENSG00000095321,ENSG00000119383,ENSG00000148341,ENSG00000167130,ENSG00000188483,ENSG00000235007,ENSG00000066044,ENSG00000076984,ENSG00000090674,ENSG00000104921,ENSG00000104976,ENSG00000178531,ENSG00000181029,ENSG00000183248,ENSG00000260001,ENSG00000056487,ENSG00000186654,ENSG00000248405,ENSG00000182771,ENSG00000101180,ENSG00000101182,ENSG00000130699,ENSG00000130700,ENSG00000130703,ENSG00000130706,ENSG00000149657,ENSG00000149679,ENSG00000184402,ENSG00000100266,ENSG00000100271,ENSG00000100290,ENSG00000186732,ENSG00000099992,ENSG00000099999,ENSG00000128342,ENSG00000074211,ENSG00000109501,ENSG00000152969,ENSG00000181215,ENSG00000164488,ENSG00000040487,ENSG00000053371,ENSG00000077549,ENSG00000211454,ENSG00000141570,ENSG00000141582,ENSG00000167281,ENSG00000167291,ENSG00000173894,ENSG00000182156,ENSG00000129455,ENSG00000167755,ENSG00000169035,ENSG00000204653,ENSG00000067606,ENSG00000116151,ENSG00000157911,ENSG00000157916,ENSG00000157933,ENSG00000162585,ENSG00000187730,ENSG00000127884,ENSG00000130640,ENSG00000130643,ENSG00000148803,ENSG00000148824,ENSG00000148832,ENSG00000151650,ENSG00000171794,ENSG00000171798,ENSG00000198546,ENSG00000254536,ENSG00000283496,ENSG00000219438,ENSG00000169427,ENSG00000137309,ENSG00000186577,ENSG00000124126,ENSG00000162341,ENSG00000100065,ENSG00000100379,ENSG00000128309,ENSG00000187045,ENSG00000278195,ENSG00000116604,ENSG00000132692,ENSG00000132694,ENSG00000143303,ENSG00000143319,ENSG00000143320,ENSG00000143321,ENSG00000160838,ENSG00000198400,ENSG00000117395,ENSG00000178922,ENSG00000243710,ENSG00000013374,ENSG00000106615,ENSG00000133612,ENSG00000164889,ENSG00000164897,ENSG00000164900,ENSG00000169155,ENSG00000177125,ENSG00000196814,ENSG00000124780,ENSG00000164626,ENSG00000133937,ENSG00000196136,ENSG00000130762,ENSG00000142611,ENSG00000162591,ENSG00000184900,ENSG00000160293,ENSG00000197859,ENSG00000127415,ENSG00000168993,ENSG00000169020,ENSG00000185619,ENSG00000215375,ENSG00000273238,ENSG00000167280,ENSG00000054148,ENSG00000107317,ENSG00000127191,ENSG00000148362,ENSG00000148400,ENSG00000159069,ENSG00000165716,ENSG00000169583,ENSG00000172889,ENSG00000176919,ENSG00000177943,ENSG00000187922,ENSG00000196642,ENSG00000204001,ENSG00000232434,ENSG00000244187,ENSG00000272896,ENSG00000284341,ENSG00000049239,ENSG00000180758,ENSG00000107719,ENSG00000138316,ENSG00000166224,ENSG00000166228,ENSG00000106003,ENSG00000106009,ENSG00000136295,ENSG00000101463,ENSG00000063660,ENSG00000144504,ENSG00000172428,ENSG00000143793,ENSG00000154342,ENSG00000154358,ENSG00000162910,ENSG00000168159,ENSG00000181218,ENSG00000196890,ENSG00000103257,ENSG00000154118,ENSG00000174990,ENSG00000109065,ENSG00000109066,ENSG00000109089,ENSG00000161513,ENSG00000167861,ENSG00000172794,ENSG00000182040,ENSG00000183034,ENSG00000107187,ENSG00000148384,ENSG00000148411,ENSG00000160360,ENSG00000165661,ENSG00000165688,ENSG00000165689,ENSG00000238227,ENSG00000051523,ENSG00000129993,ENSG00000158545,ENSG00000179588,ENSG00000185669,ENSG00000198931,ENSG00000054179,ENSG00000107281,ENSG00000107331,ENSG00000130653,ENSG00000176058,ENSG00000176884,ENSG00000176978,ENSG00000184709,ENSG00000185863,ENSG00000187609,ENSG00000188163,ENSG00000188229,ENSG00000188747,ENSG00000188833,ENSG00000188986,ENSG00000197355,ENSG00000198435,ENSG00000212864,ENSG00000261793,ENSG00000279073,ENSG00000284976,ENSG00000166546,ENSG00000075043,ENSG00000101197,ENSG00000101198,ENSG00000101199,ENSG00000101210,ENSG00000125533,ENSG00000149658,ENSG00000196581,ENSG00000069812,ENSG00000097021,ENSG00000116237,ENSG00000116254,ENSG00000158292,ENSG00000187017,ENSG00000178882,ENSG00000179195,ENSG00000137486,ENSG00000261594,ENSG00000148814,ENSG00000151640,ENSG00000165752,ENSG00000171813,ENSG00000087008,ENSG00000155275,ENSG00000148288,ENSG00000148290,ENSG00000148291,ENSG00000148297,ENSG00000148303,ENSG00000160271,ENSG00000160323,ENSG00000160325,ENSG00000171102,ENSG00000175164,ENSG00000285245,ENSG00000138964,ENSG00000188636,ENSG00000114554,ENSG00000157570,ENSG00000175274,ENSG00000112787,ENSG00000182870,ENSG00000183495,ENSG00000131149,ENSG00000101150,ENSG00000101152,ENSG00000101161,ENSG00000125508,ENSG00000125520,ENSG00000125534,ENSG00000130584,ENSG00000130589,ENSG00000130590,ENSG00000183260,ENSG00000196700,ENSG00000197457,ENSG00000273047,ENSG00000138623,ENSG00000140464,ENSG00000164853,ENSG00000164877,ENSG00000164880,ENSG00000178381,ENSG00000090316,ENSG00000127418,ENSG00000178222,ENSG00000235608,ENSG00000132471,ENSG00000141569,ENSG00000177303,ENSG00000182173,ENSG00000204323,ENSG00000267426,ENSG00000074356,ENSG00000083454,ENSG00000167723,ENSG00000257950,ENSG00000108175,ENSG00000165424,ENSG00000068831,ENSG00000110076,ENSG00000168065,ENSG00000168066,ENSG00000168067,ENSG00000171219,ENSG00000004777,ENSG00000105290,ENSG00000105672,ENSG00000105677,ENSG00000126246,ENSG00000126259,ENSG00000161265,ENSG00000167604,ENSG00000188223,ENSG00000205138,ENSG00000205155,ENSG00000250799,ENSG00000267120,ENSG00000272333,ENSG00000283758,ENSG00000075399,ENSG00000141002,ENSG00000158792,ENSG00000158805,ENSG00000178773,ENSG00000185324,ENSG00000187741,ENSG00000197912,ENSG00000204991,ENSG00000258947,ENSG00000177932,ENSG00000123358,ENSG00000170523,ENSG00000284791
1	TF	Factor: AP-4:Max; motif: NCAGCTGNNNNNNNCACGTGN; match class: 1	TF:M08674_1	FALSE	1.65e-09	8.78123	5702	838	333	20044	ENSG00000055070,ENSG00000184908,ENSG00000186510,ENSG00000187144,ENSG00000226807,ENSG00000116685,ENSG00000120937,ENSG00000177674,ENSG00000071655,ENSG00000079313,ENSG00000127540,ENSG00000185761,ENSG00000185988,ENSG00000205922,ENSG00000267059,ENSG00000122136,ENSG00000165643,ENSG00000204007,ENSG00000236543,ENSG00000235106,ENSG00000132405,ENSG00000140543,ENSG00000173867,ENSG00000126233,ENSG00000130193,ENSG00000160882,ENSG00000167653,ENSG00000179142,ENSG00000284505,ENSG00000163874,ENSG00000105428,ENSG00000127663,ENSG00000129221,ENSG00000179314,ENSG00000013810,ENSG00000163950,ENSG00000168936,ENSG00000185049,ENSG00000119383,ENSG00000148341,ENSG00000148343,ENSG00000167130,ENSG00000188483,ENSG00000235007,ENSG00000066044,ENSG00000076944,ENSG00000076984,ENSG00000090674,ENSG00000104921,ENSG00000104938,ENSG00000104980,ENSG00000171017,ENSG00000174788,ENSG00000178531,ENSG00000181029,ENSG00000183019,ENSG00000260001,ENSG00000288669,ENSG00000186654,ENSG00000062650,ENSG00000101182,ENSG00000130700,ENSG00000130701,ENSG00000130702,ENSG00000149679,ENSG00000184402,ENSG00000100290,ENSG00000100300,ENSG00000128342,ENSG00000248751,ENSG00000249590,ENSG00000109501,ENSG00000152969,ENSG00000181215,ENSG00000284684,ENSG00000153303,ENSG00000164488,ENSG00000162482,ENSG00000211454,ENSG00000141570,ENSG00000182156,ENSG00000105472,ENSG00000142511,ENSG00000142513,ENSG00000161681,ENSG00000167749,ENSG00000174562,ENSG00000261341,ENSG00000142609,ENSG00000157911,ENSG00000157933,ENSG00000130643,ENSG00000148832,ENSG00000165828,ENSG00000197177,ENSG00000203772,ENSG00000214279,ENSG00000167632,ENSG00000124493,ENSG00000137309,ENSG00000124126,ENSG00000172927,ENSG00000287725,ENSG00000100055,ENSG00000100060,ENSG00000100385,ENSG00000128309,ENSG00000128311,ENSG00000128340,ENSG00000185264,ENSG00000187045,ENSG00000116604,ENSG00000143294,ENSG00000143314,ENSG00000143320,ENSG00000160838,ENSG00000163382,ENSG00000066322,ENSG00000117400,ENSG00000159479,ENSG00000198198,ENSG00000082014,ENSG00000106615,ENSG00000133612,ENSG00000146926,ENSG00000164867,ENSG00000164896,ENSG00000187260,ENSG00000213199,ENSG00000278685,ENSG00000285480,ENSG00000288608,ENSG00000177125,ENSG00000164626,ENSG00000164627,ENSG00000133937,ENSG00000196136,ENSG00000130762,ENSG00000169717,ENSG00000175894,ENSG00000187766,ENSG00000205439,ENSG00000212933,ENSG00000212935,ENSG00000215455,ENSG00000221859,ENSG00000221864,ENSG00000241123,ENSG00000243489,ENSG00000123453,ENSG00000187616,ENSG00000133256,ENSG00000145214,ENSG00000169026,ENSG00000178950,ENSG00000173918,ENSG00000054148,ENSG00000127191,ENSG00000148400,ENSG00000159069,ENSG00000169692,ENSG00000176919,ENSG00000177943,ENSG00000177984,ENSG00000184925,ENSG00000187922,ENSG00000196642,ENSG00000204001,ENSG00000213213,ENSG00000214402,ENSG00000049239,ENSG00000142583,ENSG00000171621,ENSG00000180758,ENSG00000138316,ENSG00000106009,ENSG00000136295,ENSG00000101474,ENSG00000144504,ENSG00000154342,ENSG00000154358,ENSG00000181218,ENSG00000196890,ENSG00000198835,ENSG00000104731,ENSG00000154118,ENSG00000172530,ENSG00000174990,ENSG00000109065,ENSG00000109066,ENSG00000167850,ENSG00000167861,ENSG00000178789,ENSG00000182040,ENSG00000186407,ENSG00000284690,ENSG00000148384,ENSG00000148411,ENSG00000160360,ENSG00000165661,ENSG00000165684,ENSG00000187796,ENSG00000213221,ENSG00000260220,ENSG00000289701,ENSG00000051523,ENSG00000124391,ENSG00000129993,ENSG00000141012,ENSG00000158717,ENSG00000167515,ENSG00000174177,ENSG00000185669,ENSG00000198931,ENSG00000065154,ENSG00000054179,ENSG00000107281,ENSG00000107331,ENSG00000130653,ENSG00000176101,ENSG00000176248,ENSG00000176978,ENSG00000184709,ENSG00000186193,ENSG00000188229,ENSG00000188986,ENSG00000197191,ENSG00000197355,ENSG00000198435,ENSG00000198569,ENSG00000233198,ENSG00000101197,ENSG00000101198,ENSG00000101210,ENSG00000196581,ENSG00000097021,ENSG00000116254,ENSG00000158286,ENSG00000173673,ENSG00000187017,ENSG00000215788,ENSG00000179195,ENSG00000196498,ENSG00000188385,ENSG00000125089,ENSG00000163995,ENSG00000148248,ENSG00000148288,ENSG00000148290,ENSG00000148291,ENSG00000148296,ENSG00000160325,ENSG00000170835,ENSG00000171102,ENSG00000198870,ENSG00000285245,ENSG00000188677,ENSG00000030110,ENSG00000096395,ENSG00000137288,ENSG00000161896,ENSG00000214324,ENSG00000239620,ENSG00000184967,ENSG00000185163,ENSG00000135709,ENSG00000101152,ENSG00000101161,ENSG00000101213,ENSG00000101216,ENSG00000125531,ENSG00000130590,ENSG00000183260,ENSG00000197457,ENSG00000198276,ENSG00000203896,ENSG00000243509,ENSG00000258366,ENSG00000137868,ENSG00000140459,ENSG00000140464,ENSG00000167178,ENSG00000146540,ENSG00000164849,ENSG00000178381,ENSG00000159692,ENSG00000163945,ENSG00000178222,ENSG00000073350,ENSG00000108479,ENSG00000132478,ENSG00000177728,ENSG00000188878,ENSG00000204323,ENSG00000259120,ENSG00000267426,ENSG00000004660,ENSG00000040531,ENSG00000083454,ENSG00000083457,ENSG00000167723,ENSG00000197417,ENSG00000257950,ENSG00000262304,ENSG00000068976,ENSG00000149735,ENSG00000168062,ENSG00000171219,ENSG00000197891,ENSG00000004776,ENSG00000011590,ENSG00000011600,ENSG00000105668,ENSG00000126246,ENSG00000126259,ENSG00000126264,ENSG00000126267,ENSG00000161249,ENSG00000167595,ENSG00000249115,ENSG00000015413,ENSG00000140995,ENSG00000141002,ENSG00000158792,ENSG00000167526,ENSG00000185324,ENSG00000258947,ENSG00000123358,ENSG00000135443,ENSG00000161850,ENSG00000167767,ENSG00000170442,ENSG00000205426
1	TF	Factor: T3R-beta; motif: NRRGGTCRTGACCYYN	TF:M11817	FALSE	1.79e-09	8.74603	5488	838	323	20044	ENSG00000055070,ENSG00000183888,ENSG00000184908,ENSG00000186510,ENSG00000226807,ENSG00000198324,ENSG00000083444,ENSG00000116663,ENSG00000116685,ENSG00000116688,ENSG00000120937,ENSG00000175206,ENSG00000177674,ENSG00000071655,ENSG00000079313,ENSG00000127540,ENSG00000130270,ENSG00000133275,ENSG00000181588,ENSG00000185761,ENSG00000185988,ENSG00000205922,ENSG00000213638,ENSG00000227500,ENSG00000267059,ENSG00000107147,ENSG00000122136,ENSG00000122140,ENSG00000160345,ENSG00000165643,ENSG00000204007,ENSG00000236543,ENSG00000186350,ENSG00000181991,ENSG00000259494,ENSG00000104499,ENSG00000160886,ENSG00000179142,ENSG00000180155,ENSG00000234616,ENSG00000284505,ENSG00000127663,ENSG00000129195,ENSG00000013810,ENSG00000168936,ENSG00000185049,ENSG00000095321,ENSG00000119383,ENSG00000148341,ENSG00000167130,ENSG00000066044,ENSG00000076826,ENSG00000076944,ENSG00000076984,ENSG00000090674,ENSG00000104918,ENSG00000104976,ENSG00000104980,ENSG00000142459,ENSG00000171017,ENSG00000181029,ENSG00000182566,ENSG00000062650,ENSG00000182771,ENSG00000101180,ENSG00000130700,ENSG00000130706,ENSG00000149679,ENSG00000171858,ENSG00000100271,ENSG00000100294,ENSG00000100003,ENSG00000100012,ENSG00000100330,ENSG00000176635,ENSG00000242114,ENSG00000249590,ENSG00000164488,ENSG00000040487,ENSG00000053371,ENSG00000077549,ENSG00000127481,ENSG00000173436,ENSG00000142511,ENSG00000161681,ENSG00000167748,ENSG00000167754,ENSG00000204653,ENSG00000213023,ENSG00000074047,ENSG00000149527,ENSG00000187730,ENSG00000151650,ENSG00000171798,ENSG00000203772,ENSG00000214279,ENSG00000283496,ENSG00000167632,ENSG00000124493,ENSG00000172927,ENSG00000172935,ENSG00000100060,ENSG00000100065,ENSG00000100379,ENSG00000128311,ENSG00000116604,ENSG00000132694,ENSG00000143303,ENSG00000143319,ENSG00000187862,ENSG00000066056,ENSG00000066322,ENSG00000117395,ENSG00000013374,ENSG00000106615,ENSG00000133612,ENSG00000164896,ENSG00000164897,ENSG00000181652,ENSG00000278685,ENSG00000196136,ENSG00000130762,ENSG00000169717,ENSG00000175894,ENSG00000183255,ENSG00000205439,ENSG00000205445,ENSG00000212933,ENSG00000215455,ENSG00000221837,ENSG00000243489,ENSG00000197859,ENSG00000127415,ENSG00000145217,ENSG00000185619,ENSG00000107223,ENSG00000107317,ENSG00000127191,ENSG00000148400,ENSG00000165716,ENSG00000169583,ENSG00000172889,ENSG00000177943,ENSG00000184925,ENSG00000187922,ENSG00000204003,ENSG00000213213,ENSG00000232434,ENSG00000267206,ENSG00000284341,ENSG00000171621,ENSG00000180758,ENSG00000166220,ENSG00000106003,ENSG00000106009,ENSG00000136295,ENSG00000198286,ENSG00000077984,ENSG00000101463,ENSG00000169021,ENSG00000144504,ENSG00000172428,ENSG00000182083,ENSG00000143774,ENSG00000143793,ENSG00000154370,ENSG00000162931,ENSG00000168159,ENSG00000181873,ENSG00000103257,ENSG00000161509,ENSG00000167861,ENSG00000172794,ENSG00000183034,ENSG00000110400,ENSG00000148384,ENSG00000148411,ENSG00000165684,ENSG00000165688,ENSG00000165689,ENSG00000238227,ENSG00000260220,ENSG00000124391,ENSG00000179588,ENSG00000054179,ENSG00000107281,ENSG00000130653,ENSG00000177239,ENSG00000187609,ENSG00000188747,ENSG00000188833,ENSG00000197191,ENSG00000197355,ENSG00000197768,ENSG00000198113,ENSG00000198435,ENSG00000212864,ENSG00000233198,ENSG00000284976,ENSG00000260851,ENSG00000101197,ENSG00000101210,ENSG00000069424,ENSG00000069812,ENSG00000158292,ENSG00000173673,ENSG00000285629,ENSG00000179195,ENSG00000261594,ENSG00000151640,ENSG00000188385,ENSG00000163995,ENSG00000170801,ENSG00000148248,ENSG00000148288,ENSG00000148290,ENSG00000148291,ENSG00000148296,ENSG00000148300,ENSG00000160326,ENSG00000171102,ENSG00000198870,ENSG00000285245,ENSG00000188636,ENSG00000188677,ENSG00000030110,ENSG00000137288,ENSG00000161896,ENSG00000161904,ENSG00000214324,ENSG00000085117,ENSG00000157570,ENSG00000182870,ENSG00000185163,ENSG00000131149,ENSG00000135709,ENSG00000153789,ENSG00000101161,ENSG00000101216,ENSG00000125508,ENSG00000125520,ENSG00000125531,ENSG00000183260,ENSG00000198276,ENSG00000258366,ENSG00000273047,ENSG00000273154,ENSG00000129009,ENSG00000137868,ENSG00000140464,ENSG00000140481,ENSG00000159289,ENSG00000164853,ENSG00000127418,ENSG00000159674,ENSG00000163945,ENSG00000235608,ENSG00000092929,ENSG00000108479,ENSG00000132471,ENSG00000132481,ENSG00000141569,ENSG00000161533,ENSG00000177728,ENSG00000257949,ENSG00000261408,ENSG00000266714,ENSG00000267426,ENSG00000074356,ENSG00000083454,ENSG00000083457,ENSG00000141255,ENSG00000196689,ENSG00000257950,ENSG00000068831,ENSG00000068976,ENSG00000110046,ENSG00000110047,ENSG00000110076,ENSG00000133895,ENSG00000149735,ENSG00000168066,ENSG00000168067,ENSG00000171219,ENSG00000004776,ENSG00000004777,ENSG00000011590,ENSG00000011600,ENSG00000105675,ENSG00000105677,ENSG00000126243,ENSG00000126254,ENSG00000126267,ENSG00000161265,ENSG00000161270,ENSG00000188223,ENSG00000205138,ENSG00000205155,ENSG00000249115,ENSG00000250799,ENSG00000267120,ENSG00000267796,ENSG00000283758,ENSG00000015413,ENSG00000140995,ENSG00000141002,ENSG00000167526,ENSG00000185324,ENSG00000187741,ENSG00000258947,ENSG00000177932,ENSG00000135443,ENSG00000135480,ENSG00000161835,ENSG00000161849,ENSG00000170442,ENSG00000170454,ENSG00000170465,ENSG00000170523,ENSG00000185479,ENSG00000205420,ENSG00000205426,ENSG00000284791
1	TF	Factor: Pax-4; motif: NNNNNYCACCCB	TF:M00378	FALSE	1.88e-09	8.72526	18213	838	813	20044	ENSG00000037637,ENSG00000055070,ENSG00000132881,ENSG00000142627,ENSG00000142632,ENSG00000157191,ENSG00000173641,ENSG00000183888,ENSG00000184908,ENSG00000185519,ENSG00000186510,ENSG00000187144,ENSG00000226490,ENSG00000226807,ENSG00000111245,ENSG00000111249,ENSG00000111252,ENSG00000198324,ENSG00000204842,ENSG00000011021,ENSG00000083444,ENSG00000116661,ENSG00000116663,ENSG00000116670,ENSG00000116685,ENSG00000116688,ENSG00000120937,ENSG00000132879,ENSG00000162490,ENSG00000175206,ENSG00000177000,ENSG00000177674,ENSG00000204624,ENSG00000215910,ENSG00000071564,ENSG00000071655,ENSG00000079313,ENSG00000127540,ENSG00000129911,ENSG00000129968,ENSG00000130270,ENSG00000133243,ENSG00000133275,ENSG00000181588,ENSG00000185761,ENSG00000185988,ENSG00000205922,ENSG00000213638,ENSG00000227500,ENSG00000267059,ENSG00000107147,ENSG00000122133,ENSG00000122136,ENSG00000122140,ENSG00000130559,ENSG00000130560,ENSG00000148386,ENSG00000160345,ENSG00000160349,ENSG00000165643,ENSG00000236543,ENSG00000169925,ENSG00000186350,ENSG00000196363,ENSG00000235106,ENSG00000109519,ENSG00000132405,ENSG00000173011,ENSG00000173013,ENSG00000178597,ENSG00000184985,ENSG00000140538,ENSG00000140543,ENSG00000173867,ENSG00000181991,ENSG00000259494,ENSG00000104499,ENSG00000126233,ENSG00000130193,ENSG00000160882,ENSG00000160886,ENSG00000167653,ENSG00000167656,ENSG00000179142,ENSG00000180155,ENSG00000181790,ENSG00000197353,ENSG00000198576,ENSG00000234616,ENSG00000283992,ENSG00000284505,ENSG00000163873,ENSG00000163874,ENSG00000163875,ENSG00000105426,ENSG00000105428,ENSG00000127663,ENSG00000091622,ENSG00000129195,ENSG00000129221,ENSG00000179314,ENSG00000285471,ENSG00000013810,ENSG00000068078,ENSG00000109685,ENSG00000163950,ENSG00000168924,ENSG00000168936,ENSG00000174137,ENSG00000185049,ENSG00000095319,ENSG00000095321,ENSG00000119383,ENSG00000148341,ENSG00000148343,ENSG00000167130,ENSG00000188483,ENSG00000235007,ENSG00000032444,ENSG00000076826,ENSG00000076924,ENSG00000076944,ENSG00000090659,ENSG00000090674,ENSG00000104918,ENSG00000104921,ENSG00000104938,ENSG00000104976,ENSG00000104980,ENSG00000142459,ENSG00000171017,ENSG00000174788,ENSG00000178531,ENSG00000181029,ENSG00000182566,ENSG00000183019,ENSG00000183248,ENSG00000198723,ENSG00000198816,ENSG00000229833,ENSG00000260001,ENSG00000267952,ENSG00000268400,ENSG00000268614,ENSG00000269711,ENSG00000288669,ENSG00000056487,ENSG00000186654,ENSG00000241484,ENSG00000248405,ENSG00000062650,ENSG00000182771,ENSG00000101180,ENSG00000101181,ENSG00000101182,ENSG00000130699,ENSG00000130700,ENSG00000130701,ENSG00000130702,ENSG00000130703,ENSG00000130706,ENSG00000149657,ENSG00000149679,ENSG00000171858,ENSG00000184402,ENSG00000100266,ENSG00000100271,ENSG00000100290,ENSG00000100294,ENSG00000100304,ENSG00000159307,ENSG00000186732,ENSG00000099985,ENSG00000099992,ENSG00000099995,ENSG00000099999,ENSG00000100003,ENSG00000100012,ENSG00000100330,ENSG00000128342,ENSG00000133488,ENSG00000176635,ENSG00000187860,ENSG00000239282,ENSG00000242114,ENSG00000248751,ENSG00000249590,ENSG00000074211,ENSG00000109501,ENSG00000152969,ENSG00000181215,ENSG00000112562,ENSG00000125337,ENSG00000153303,ENSG00000164488,ENSG00000040487,ENSG00000053371,ENSG00000053372,ENSG00000077549,ENSG00000127463,ENSG00000162482,ENSG00000173436,ENSG00000211454,ENSG00000141570,ENSG00000141582,ENSG00000167281,ENSG00000167291,ENSG00000173894,ENSG00000182156,ENSG00000105472,ENSG00000129455,ENSG00000131409,ENSG00000142511,ENSG00000142513,ENSG00000142515,ENSG00000161677,ENSG00000161681,ENSG00000167748,ENSG00000167751,ENSG00000167754,ENSG00000167755,ENSG00000169035,ENSG00000174562,ENSG00000204653,ENSG00000213023,ENSG00000235034,ENSG00000261341,ENSG00000269741,ENSG00000074047,ENSG00000067606,ENSG00000116151,ENSG00000142609,ENSG00000149527,ENSG00000157911,ENSG00000157916,ENSG00000157933,ENSG00000162585,ENSG00000187730,ENSG00000122965,ENSG00000127884,ENSG00000130640,ENSG00000130643,ENSG00000148803,ENSG00000148824,ENSG00000148832,ENSG00000151650,ENSG00000151651,ENSG00000165828,ENSG00000171794,ENSG00000171798,ENSG00000197177,ENSG00000198546,ENSG00000203772,ENSG00000214279,ENSG00000254536,ENSG00000283496,ENSG00000219438,ENSG00000167632,ENSG00000169427,ENSG00000124493,ENSG00000124507,ENSG00000124614,ENSG00000137309,ENSG00000186577,ENSG00000270800,ENSG00000272325,ENSG00000124126,ENSG00000124198,ENSG00000162341,ENSG00000172927,ENSG00000172935,ENSG00000284713,ENSG00000287725,ENSG00000100055,ENSG00000100060,ENSG00000100065,ENSG00000100379,ENSG00000100385,ENSG00000128309,ENSG00000128311,ENSG00000128340,ENSG00000133466,ENSG00000166897,ENSG00000185264,ENSG00000187045,ENSG00000278195,ENSG00000027644,ENSG00000027869,ENSG00000116604,ENSG00000132688,ENSG00000132692,ENSG00000132694,ENSG00000132702,ENSG00000143294,ENSG00000143303,ENSG00000143314,ENSG00000143319,ENSG00000143320,ENSG00000143321,ENSG00000160838,ENSG00000163382,ENSG00000183856,ENSG00000187800,ENSG00000187862,ENSG00000198400,ENSG00000066056,ENSG00000066322,ENSG00000117395,ENSG00000117399,ENSG00000117400,ENSG00000159479,ENSG00000178922,ENSG00000179178,ENSG00000186973,ENSG00000198198,ENSG00000243710,ENSG00000253313,ENSG00000013374,ENSG00000033050,ENSG00000033100,ENSG00000082014,ENSG00000106615,ENSG00000127377,ENSG00000133612,ENSG00000146926,ENSG00000164885,ENSG00000164889,ENSG00000164896,ENSG00000164897,ENSG00000164900,ENSG00000181652,ENSG00000187260,ENSG00000197150,ENSG00000213199,ENSG00000278685,ENSG00000285292,ENSG00000285480,ENSG00000288608,ENSG00000136828,ENSG00000136944,ENSG00000169155,ENSG00000177125,ENSG00000196814,ENSG00000095981,ENSG00000112164,ENSG00000112167,ENSG00000124721,ENSG00000124780,ENSG00000164626,ENSG00000164627,ENSG00000100665,ENSG00000133937,ENSG00000165953,ENSG00000188488,ENSG00000196136,ENSG00000273259,ENSG00000130762,ENSG00000142611,ENSG00000162591,ENSG00000169717,ENSG00000221866,ENSG00000160255,ENSG00000160256,ENSG00000175894,ENSG00000184787,ENSG00000184900,ENSG00000187175,ENSG00000187766,ENSG00000188155,ENSG00000189169,ENSG00000205439,ENSG00000205445,ENSG00000212933,ENSG00000212935,ENSG00000215454,ENSG00000215455,ENSG00000221837,ENSG00000221859,ENSG00000221864,ENSG00000241123,ENSG00000243489,ENSG00000272804,ENSG00000123453,ENSG00000123454,ENSG00000160293,ENSG00000187616,ENSG00000196990,ENSG00000197859,ENSG00000127415,ENSG00000127419,ENSG00000133256,ENSG00000145214,ENSG00000145217,ENSG00000168993,ENSG00000169020,ENSG00000169026,ENSG00000178950,ENSG00000185619,ENSG00000215375,ENSG00000273238,ENSG00000167280,ENSG00000171302,ENSG00000054148,ENSG00000107223,ENSG00000107317,ENSG00000127191,ENSG00000148362,ENSG00000148400,ENSG00000159069,ENSG00000165716,ENSG00000169583,ENSG00000169692,ENSG00000172889,ENSG00000176919,ENSG00000177943,ENSG00000177984,ENSG00000184925,ENSG00000187922,ENSG00000196642,ENSG00000204001,ENSG00000204003,ENSG00000213213,ENSG00000214402,ENSG00000232434,ENSG00000244187,ENSG00000267206,ENSG00000272896,ENSG00000284341,ENSG00000049239,ENSG00000142583,ENSG00000171621,ENSG00000180758,ENSG00000197241,ENSG00000107719,ENSG00000138316,ENSG00000166220,ENSG00000166224,ENSG00000166228,ENSG00000180644,ENSG00000106003,ENSG00000106009,ENSG00000106012,ENSG00000136295,ENSG00000146535,ENSG00000174945,ENSG00000198286,ENSG00000077984,ENSG00000101463,ENSG00000101474,ENSG00000169021,ENSG00000063660,ENSG00000130414,ENSG00000144504,ENSG00000172428,ENSG00000178586,ENSG00000178602,ENSG00000182083,ENSG00000143761,ENSG00000143774,ENSG00000143793,ENSG00000154342,ENSG00000154358,ENSG00000154370,ENSG00000162910,ENSG00000162931,ENSG00000168148,ENSG00000168159,ENSG00000181218,ENSG00000181873,ENSG00000196890,ENSG00000198835,ENSG00000103257,ENSG00000104731,ENSG00000154118,ENSG00000172530,ENSG00000174990,ENSG00000109062,ENSG00000109065,ENSG00000109066,ENSG00000109089,ENSG00000161509,ENSG00000161513,ENSG00000167850,ENSG00000167861,ENSG00000172782,ENSG00000172794,ENSG00000178789,ENSG00000182040,ENSG00000182938,ENSG00000183034,ENSG00000186074,ENSG00000186407,ENSG00000284690,ENSG00000110400,ENSG00000107187,ENSG00000148384,ENSG00000148396,ENSG00000148411,ENSG00000160360,ENSG00000165661,ENSG00000165684,ENSG00000165688,ENSG00000165689,ENSG00000187796,ENSG00000213221,ENSG00000238227,ENSG00000260220,ENSG00000289701,ENSG00000051523,ENSG00000124391,ENSG00000129993,ENSG00000141012,ENSG00000158545,ENSG00000158717,ENSG00000167508,ENSG00000167513,ENSG00000167515,ENSG00000174177,ENSG00000179588,ENSG00000185669,ENSG00000198931,ENSG00000205022,ENSG00000065154,ENSG00000107902,ENSG00000229544,ENSG00000054179,ENSG00000107281,ENSG00000107331,ENSG00000130653,ENSG00000165802,ENSG00000176058,ENSG00000176101,ENSG00000176248,ENSG00000176884,ENSG00000176978,ENSG00000177239,ENSG00000180549,ENSG00000184709,ENSG00000185863,ENSG00000186193,ENSG00000187609,ENSG00000187713,ENSG00000188163,ENSG00000188229,ENSG00000188566,ENSG00000188747,ENSG00000188833,ENSG00000188986,ENSG00000197191,ENSG00000197355,ENSG00000197768,ENSG00000198113,ENSG00000198435,ENSG00000198569,ENSG00000212864,ENSG00000233198,ENSG00000261793,ENSG00000279073,ENSG00000284976,ENSG00000166546,ENSG00000179776,ENSG00000260851,ENSG00000075043,ENSG00000101197,ENSG00000101198,ENSG00000101199,ENSG00000101203,ENSG00000101204,ENSG00000101210,ENSG00000125533,ENSG00000149658,ENSG00000196581,ENSG00000069424,ENSG00000069812,ENSG00000097021,ENSG00000116237,ENSG00000116251,ENSG00000116254,ENSG00000158286,ENSG00000158292,ENSG00000171680,ENSG00000173673,ENSG00000187017,ENSG00000215788,ENSG00000285629,ENSG00000102935,ENSG00000178882,ENSG00000179195,ENSG00000196498,ENSG00000137486,ENSG00000137491,ENSG00000149243,ENSG00000149273,ENSG00000158555,ENSG00000162139,ENSG00000171561,ENSG00000261594,ENSG00000148814,ENSG00000151640,ENSG00000165752,ENSG00000171813,ENSG00000188385,ENSG00000087008,ENSG00000125089,ENSG00000155275,ENSG00000163995,ENSG00000170801,ENSG00000148248,ENSG00000148288,ENSG00000148290,ENSG00000148291,ENSG00000148296,ENSG00000148297,ENSG00000148300,ENSG00000148303,ENSG00000148308,ENSG00000160271,ENSG00000160323,ENSG00000160325,ENSG00000160326,ENSG00000170835,ENSG00000171102,ENSG00000175164,ENSG00000198870,ENSG00000285245,ENSG00000100347,ENSG00000138944,ENSG00000138964,ENSG00000188636,ENSG00000188677,ENSG00000030110,ENSG00000096395,ENSG00000096433,ENSG00000137288,ENSG00000161896,ENSG00000161904,ENSG00000114554,ENSG00000214324,ENSG00000239620,ENSG00000085117,ENSG00000157570,ENSG00000175274,ENSG00000112787,ENSG00000182870,ENSG00000183495,ENSG00000184967,ENSG00000185163,ENSG00000131149,ENSG00000135709,ENSG00000153786,ENSG00000153789,ENSG00000026036,ENSG00000101150,ENSG00000101152,ENSG00000101161,ENSG00000101213,ENSG00000101216,ENSG00000101246,ENSG00000125508,ENSG00000125520,ENSG00000125531,ENSG00000125534,ENSG00000130589,ENSG00000130590,ENSG00000183260,ENSG00000196700,ENSG00000197114,ENSG00000197457,ENSG00000198276,ENSG00000203896,ENSG00000243509,ENSG00000258366,ENSG00000273047,ENSG00000273154,ENSG00000129009,ENSG00000137868,ENSG00000138623,ENSG00000138629,ENSG00000140459,ENSG00000140464,ENSG00000140481,ENSG00000159289,ENSG00000167178,ENSG00000146540,ENSG00000164850,ENSG00000164853,ENSG00000164877,ENSG00000164880,ENSG00000178381,ENSG00000090316,ENSG00000159674,ENSG00000159692,ENSG00000163945,ENSG00000178222,ENSG00000235608,ENSG00000073350,ENSG00000092929,ENSG00000108469,ENSG00000108479,ENSG00000132470,ENSG00000132471,ENSG00000132475,ENSG00000132481,ENSG00000141569,ENSG00000161526,ENSG00000161533,ENSG00000177303,ENSG00000177728,ENSG00000182173,ENSG00000188878,ENSG00000204316,ENSG00000204323,ENSG00000257949,ENSG00000259120,ENSG00000261408,ENSG00000266714,ENSG00000267426,ENSG00000004660,ENSG00000040531,ENSG00000074356,ENSG00000074370,ENSG00000083454,ENSG00000083457,ENSG00000108405,ENSG00000127774,ENSG00000141255,ENSG00000167723,ENSG00000196689,ENSG00000197417,ENSG00000213977,ENSG00000257950,ENSG00000262304,ENSG00000108175,ENSG00000108179,ENSG00000165424,ENSG00000068831,ENSG00000068971,ENSG00000068976,ENSG00000110046,ENSG00000110047,ENSG00000110076,ENSG00000133895,ENSG00000149735,ENSG00000168062,ENSG00000168065,ENSG00000168066,ENSG00000168067,ENSG00000171219,ENSG00000197891,ENSG00000004776,ENSG00000004777,ENSG00000011590,ENSG00000011600,ENSG00000105290,ENSG00000105668,ENSG00000105672,ENSG00000105675,ENSG00000105677,ENSG00000105679,ENSG00000126243,ENSG00000126246,ENSG00000126254,ENSG00000126259,ENSG00000126264,ENSG00000126267,ENSG00000161249,ENSG00000161265,ENSG00000161270,ENSG00000167595,ENSG00000167604,ENSG00000188223,ENSG00000189001,ENSG00000205138,ENSG00000205155,ENSG00000249115,ENSG00000250799,ENSG00000267120,ENSG00000267796,ENSG00000272333,ENSG00000283758,ENSG00000015413,ENSG00000075399,ENSG00000131165,ENSG00000140995,ENSG00000141002,ENSG00000158792,ENSG00000158805,ENSG00000167523,ENSG00000167526,ENSG00000178773,ENSG00000185324,ENSG00000187741,ENSG00000197912,ENSG00000198211,ENSG00000204991,ENSG00000258839,ENSG00000258947,ENSG00000087116,ENSG00000177932,ENSG00000123358,ENSG00000135443,ENSG00000135480,ENSG00000161835,ENSG00000161849,ENSG00000161850,ENSG00000167767,ENSG00000170442,ENSG00000170454,ENSG00000170465,ENSG00000170523,ENSG00000205420,ENSG00000205426,ENSG00000284791
1	TF	Factor: ZXDA; motif: GGGTG; match class: 1	TF:M06203_1	FALSE	1.96e-09	8.70688	2073	838	154	20044	ENSG00000037637,ENSG00000226490,ENSG00000120937,ENSG00000071655,ENSG00000129968,ENSG00000107147,ENSG00000148386,ENSG00000236543,ENSG00000186350,ENSG00000235106,ENSG00000178597,ENSG00000184985,ENSG00000104499,ENSG00000126233,ENSG00000160882,ENSG00000167656,ENSG00000179142,ENSG00000197353,ENSG00000234616,ENSG00000283992,ENSG00000179314,ENSG00000168924,ENSG00000095321,ENSG00000148341,ENSG00000104921,ENSG00000171017,ENSG00000178531,ENSG00000186732,ENSG00000133488,ENSG00000153303,ENSG00000053371,ENSG00000182156,ENSG00000142513,ENSG00000142515,ENSG00000161681,ENSG00000127884,ENSG00000151651,ENSG00000165828,ENSG00000171798,ENSG00000197177,ENSG00000214279,ENSG00000186577,ENSG00000172935,ENSG00000284713,ENSG00000287725,ENSG00000100055,ENSG00000100379,ENSG00000133466,ENSG00000166897,ENSG00000278195,ENSG00000027869,ENSG00000132688,ENSG00000198400,ENSG00000127377,ENSG00000146926,ENSG00000164885,ENSG00000164889,ENSG00000187260,ENSG00000112164,ENSG00000162591,ENSG00000169717,ENSG00000175894,ENSG00000123454,ENSG00000187616,ENSG00000197859,ENSG00000127419,ENSG00000145217,ENSG00000169026,ENSG00000178950,ENSG00000107223,ENSG00000148400,ENSG00000159069,ENSG00000177943,ENSG00000184925,ENSG00000213213,ENSG00000214402,ENSG00000232434,ENSG00000171621,ENSG00000138316,ENSG00000180644,ENSG00000106003,ENSG00000101474,ENSG00000063660,ENSG00000130414,ENSG00000178586,ENSG00000178602,ENSG00000182083,ENSG00000143761,ENSG00000154358,ENSG00000162931,ENSG00000181218,ENSG00000196890,ENSG00000198835,ENSG00000182040,ENSG00000183034,ENSG00000260220,ENSG00000051523,ENSG00000124391,ENSG00000129993,ENSG00000158717,ENSG00000167508,ENSG00000174177,ENSG00000185669,ENSG00000180549,ENSG00000186193,ENSG00000187609,ENSG00000188163,ENSG00000188747,ENSG00000197768,ENSG00000233198,ENSG00000279073,ENSG00000284976,ENSG00000075043,ENSG00000101197,ENSG00000101199,ENSG00000101210,ENSG00000125533,ENSG00000069424,ENSG00000069812,ENSG00000187017,ENSG00000285629,ENSG00000179195,ENSG00000196498,ENSG00000149243,ENSG00000160271,ENSG00000170835,ENSG00000171102,ENSG00000188636,ENSG00000030110,ENSG00000161896,ENSG00000175274,ENSG00000112787,ENSG00000184967,ENSG00000185163,ENSG00000153789,ENSG00000130589,ENSG00000203896,ENSG00000243509,ENSG00000273047,ENSG00000140459,ENSG00000092929,ENSG00000204323,ENSG00000259120,ENSG00000068971,ENSG00000168065,ENSG00000197891,ENSG00000249115,ENSG00000267796,ENSG00000167526,ENSG00000204991,ENSG00000258947,ENSG00000123358,ENSG00000161835,ENSG00000161850
1	TF	Factor: ZXDB; motif: GGGTG; match class: 1	TF:M06202_1	FALSE	1.96e-09	8.70688	2073	838	154	20044	ENSG00000037637,ENSG00000226490,ENSG00000120937,ENSG00000071655,ENSG00000129968,ENSG00000107147,ENSG00000148386,ENSG00000236543,ENSG00000186350,ENSG00000235106,ENSG00000178597,ENSG00000184985,ENSG00000104499,ENSG00000126233,ENSG00000160882,ENSG00000167656,ENSG00000179142,ENSG00000197353,ENSG00000234616,ENSG00000283992,ENSG00000179314,ENSG00000168924,ENSG00000095321,ENSG00000148341,ENSG00000104921,ENSG00000171017,ENSG00000178531,ENSG00000186732,ENSG00000133488,ENSG00000153303,ENSG00000053371,ENSG00000182156,ENSG00000142513,ENSG00000142515,ENSG00000161681,ENSG00000127884,ENSG00000151651,ENSG00000165828,ENSG00000171798,ENSG00000197177,ENSG00000214279,ENSG00000186577,ENSG00000172935,ENSG00000284713,ENSG00000287725,ENSG00000100055,ENSG00000100379,ENSG00000133466,ENSG00000166897,ENSG00000278195,ENSG00000027869,ENSG00000132688,ENSG00000198400,ENSG00000127377,ENSG00000146926,ENSG00000164885,ENSG00000164889,ENSG00000187260,ENSG00000112164,ENSG00000162591,ENSG00000169717,ENSG00000175894,ENSG00000123454,ENSG00000187616,ENSG00000197859,ENSG00000127419,ENSG00000145217,ENSG00000169026,ENSG00000178950,ENSG00000107223,ENSG00000148400,ENSG00000159069,ENSG00000177943,ENSG00000184925,ENSG00000213213,ENSG00000214402,ENSG00000232434,ENSG00000171621,ENSG00000138316,ENSG00000180644,ENSG00000106003,ENSG00000101474,ENSG00000063660,ENSG00000130414,ENSG00000178586,ENSG00000178602,ENSG00000182083,ENSG00000143761,ENSG00000154358,ENSG00000162931,ENSG00000181218,ENSG00000196890,ENSG00000198835,ENSG00000182040,ENSG00000183034,ENSG00000260220,ENSG00000051523,ENSG00000124391,ENSG00000129993,ENSG00000158717,ENSG00000167508,ENSG00000174177,ENSG00000185669,ENSG00000180549,ENSG00000186193,ENSG00000187609,ENSG00000188163,ENSG00000188747,ENSG00000197768,ENSG00000233198,ENSG00000279073,ENSG00000284976,ENSG00000075043,ENSG00000101197,ENSG00000101199,ENSG00000101210,ENSG00000125533,ENSG00000069424,ENSG00000069812,ENSG00000187017,ENSG00000285629,ENSG00000179195,ENSG00000196498,ENSG00000149243,ENSG00000160271,ENSG00000170835,ENSG00000171102,ENSG00000188636,ENSG00000030110,ENSG00000161896,ENSG00000175274,ENSG00000112787,ENSG00000184967,ENSG00000185163,ENSG00000153789,ENSG00000130589,ENSG00000203896,ENSG00000243509,ENSG00000273047,ENSG00000140459,ENSG00000092929,ENSG00000204323,ENSG00000259120,ENSG00000068971,ENSG00000168065,ENSG00000197891,ENSG00000249115,ENSG00000267796,ENSG00000167526,ENSG00000204991,ENSG00000258947,ENSG00000123358,ENSG00000161835,ENSG00000161850
1	TF	Factor: GLI; motif: NGACCMCCCAN; match class: 1	TF:M07290_1	FALSE	2.05e-09	8.68786	1964	838	148	20044	ENSG00000187144,ENSG00000083444,ENSG00000116661,ENSG00000116663,ENSG00000107147,ENSG00000122136,ENSG00000165643,ENSG00000204007,ENSG00000126233,ENSG00000167653,ENSG00000198576,ENSG00000234616,ENSG00000283992,ENSG00000163873,ENSG00000105426,ENSG00000179314,ENSG00000168924,ENSG00000095319,ENSG00000119383,ENSG00000032444,ENSG00000076826,ENSG00000076944,ENSG00000104918,ENSG00000178531,ENSG00000183019,ENSG00000183248,ENSG00000268614,ENSG00000159307,ENSG00000100012,ENSG00000248751,ENSG00000109501,ENSG00000125337,ENSG00000040487,ENSG00000053371,ENSG00000131409,ENSG00000142513,ENSG00000161681,ENSG00000167754,ENSG00000149527,ENSG00000162585,ENSG00000187730,ENSG00000127884,ENSG00000130643,ENSG00000171798,ENSG00000203772,ENSG00000219438,ENSG00000169427,ENSG00000137309,ENSG00000284713,ENSG00000278195,ENSG00000027644,ENSG00000116604,ENSG00000143320,ENSG00000066322,ENSG00000133612,ENSG00000164867,ENSG00000213199,ENSG00000196814,ENSG00000112164,ENSG00000112167,ENSG00000130762,ENSG00000175894,ENSG00000205445,ENSG00000272804,ENSG00000123453,ENSG00000160293,ENSG00000159069,ENSG00000169583,ENSG00000176919,ENSG00000177984,ENSG00000204003,ENSG00000213213,ENSG00000232434,ENSG00000267206,ENSG00000171621,ENSG00000180758,ENSG00000107719,ENSG00000166228,ENSG00000174945,ENSG00000181873,ENSG00000103257,ENSG00000104731,ENSG00000154118,ENSG00000172530,ENSG00000161509,ENSG00000172782,ENSG00000107187,ENSG00000160360,ENSG00000187796,ENSG00000289701,ENSG00000051523,ENSG00000103335,ENSG00000124391,ENSG00000141012,ENSG00000167508,ENSG00000185669,ENSG00000165802,ENSG00000176978,ENSG00000180549,ENSG00000185863,ENSG00000188833,ENSG00000197355,ENSG00000197768,ENSG00000198569,ENSG00000212864,ENSG00000233198,ENSG00000261793,ENSG00000279073,ENSG00000284976,ENSG00000101197,ENSG00000101203,ENSG00000101204,ENSG00000069424,ENSG00000158286,ENSG00000102935,ENSG00000148814,ENSG00000151640,ENSG00000188385,ENSG00000148248,ENSG00000148297,ENSG00000148303,ENSG00000096433,ENSG00000161896,ENSG00000112787,ENSG00000131149,ENSG00000153789,ENSG00000125508,ENSG00000125531,ENSG00000125534,ENSG00000159289,ENSG00000178222,ENSG00000108479,ENSG00000132471,ENSG00000177303,ENSG00000074356,ENSG00000083457,ENSG00000108405,ENSG00000141255,ENSG00000167723,ENSG00000004777,ENSG00000105672,ENSG00000105679,ENSG00000250799,ENSG00000158792,ENSG00000258947,ENSG00000170465,ENSG00000185479,ENSG00000205420
1	TF	Factor: ZNF764; motif: NSYGCCNCCTNCTGGN	TF:M12719	FALSE	2.4e-09	8.6195	2377	838	170	20044	ENSG00000037637,ENSG00000142632,ENSG00000011021,ENSG00000116661,ENSG00000132879,ENSG00000177674,ENSG00000215910,ENSG00000071564,ENSG00000129911,ENSG00000130270,ENSG00000205922,ENSG00000107147,ENSG00000122140,ENSG00000160345,ENSG00000160349,ENSG00000178597,ENSG00000184985,ENSG00000140538,ENSG00000181991,ENSG00000259494,ENSG00000167656,ENSG00000198576,ENSG00000234616,ENSG00000163873,ENSG00000163875,ENSG00000013810,ENSG00000168936,ENSG00000185049,ENSG00000235007,ENSG00000076924,ENSG00000104921,ENSG00000104980,ENSG00000171017,ENSG00000178531,ENSG00000229833,ENSG00000268400,ENSG00000056487,ENSG00000130702,ENSG00000100271,ENSG00000100304,ENSG00000159307,ENSG00000099999,ENSG00000100012,ENSG00000100330,ENSG00000128342,ENSG00000242114,ENSG00000040487,ENSG00000053371,ENSG00000127481,ENSG00000141582,ENSG00000105472,ENSG00000167754,ENSG00000235034,ENSG00000116151,ENSG00000142609,ENSG00000157916,ENSG00000162585,ENSG00000130640,ENSG00000214279,ENSG00000172935,ENSG00000143320,ENSG00000163382,ENSG00000117399,ENSG00000117400,ENSG00000033100,ENSG00000133612,ENSG00000164889,ENSG00000197150,ENSG00000278685,ENSG00000285480,ENSG00000177125,ENSG00000130762,ENSG00000162591,ENSG00000221866,ENSG00000160256,ENSG00000184900,ENSG00000187766,ENSG00000188155,ENSG00000221859,ENSG00000133256,ENSG00000145217,ENSG00000215375,ENSG00000273238,ENSG00000107317,ENSG00000159069,ENSG00000172889,ENSG00000176919,ENSG00000204003,ENSG00000213213,ENSG00000244187,ENSG00000267206,ENSG00000272896,ENSG00000284341,ENSG00000107719,ENSG00000166224,ENSG00000106003,ENSG00000106009,ENSG00000146535,ENSG00000198286,ENSG00000144504,ENSG00000178602,ENSG00000182083,ENSG00000168159,ENSG00000198835,ENSG00000154118,ENSG00000182040,ENSG00000182938,ENSG00000183034,ENSG00000148411,ENSG00000179588,ENSG00000198931,ENSG00000107902,ENSG00000165802,ENSG00000187609,ENSG00000188747,ENSG00000101203,ENSG00000125533,ENSG00000149658,ENSG00000097021,ENSG00000158292,ENSG00000137486,ENSG00000148814,ENSG00000188385,ENSG00000148290,ENSG00000148291,ENSG00000175164,ENSG00000161904,ENSG00000114554,ENSG00000085117,ENSG00000175274,ENSG00000182870,ENSG00000184967,ENSG00000185163,ENSG00000101150,ENSG00000101161,ENSG00000101216,ENSG00000101246,ENSG00000125520,ENSG00000125534,ENSG00000130584,ENSG00000130589,ENSG00000197114,ENSG00000129009,ENSG00000138623,ENSG00000164850,ENSG00000164853,ENSG00000164880,ENSG00000159674,ENSG00000235608,ENSG00000132470,ENSG00000177303,ENSG00000182173,ENSG00000204316,ENSG00000004660,ENSG00000040531,ENSG00000074356,ENSG00000197417,ENSG00000262304,ENSG00000108175,ENSG00000108179,ENSG00000149735,ENSG00000168067,ENSG00000161249,ENSG00000272333,ENSG00000178773,ENSG00000197912,ENSG00000204991,ENSG00000123395,ENSG00000135480,ENSG00000170454
1	TF	Factor: NF1B; motif: CYTGGCNYNCWGCCAN; match class: 1	TF:M09762_1	FALSE	2.49e-09	8.60406	1504	838	122	20044	ENSG00000142632,ENSG00000173641,ENSG00000184908,ENSG00000175206,ENSG00000204624,ENSG00000129911,ENSG00000130270,ENSG00000133243,ENSG00000107147,ENSG00000122133,ENSG00000122140,ENSG00000130560,ENSG00000160345,ENSG00000160349,ENSG00000165643,ENSG00000196363,ENSG00000173013,ENSG00000126233,ENSG00000198576,ENSG00000283992,ENSG00000105428,ENSG00000068078,ENSG00000095321,ENSG00000119383,ENSG00000148341,ENSG00000148343,ENSG00000090674,ENSG00000104921,ENSG00000174788,ENSG00000288669,ENSG00000056487,ENSG00000241484,ENSG00000130702,ENSG00000149679,ENSG00000074211,ENSG00000173894,ENSG00000213023,ENSG00000116151,ENSG00000142609,ENSG00000157916,ENSG00000157933,ENSG00000127884,ENSG00000130640,ENSG00000148803,ENSG00000165828,ENSG00000171794,ENSG00000198546,ENSG00000283496,ENSG00000167632,ENSG00000169427,ENSG00000185264,ENSG00000187045,ENSG00000143321,ENSG00000187800,ENSG00000066322,ENSG00000213199,ENSG00000288608,ENSG00000162591,ENSG00000169717,ENSG00000187766,ENSG00000221864,ENSG00000196990,ENSG00000197859,ENSG00000133256,ENSG00000173918,ENSG00000107317,ENSG00000169583,ENSG00000169692,ENSG00000177943,ENSG00000177984,ENSG00000204003,ENSG00000267206,ENSG00000284341,ENSG00000130414,ENSG00000143774,ENSG00000154358,ENSG00000168159,ENSG00000198835,ENSG00000103257,ENSG00000109089,ENSG00000284690,ENSG00000110400,ENSG00000107187,ENSG00000148411,ENSG00000187796,ENSG00000213221,ENSG00000289701,ENSG00000141012,ENSG00000167515,ENSG00000198931,ENSG00000205022,ENSG00000107331,ENSG00000176058,ENSG00000180549,ENSG00000184709,ENSG00000188229,ENSG00000197768,ENSG00000233198,ENSG00000284976,ENSG00000101197,ENSG00000125533,ENSG00000116254,ENSG00000137491,ENSG00000160325,ENSG00000096433,ENSG00000085117,ENSG00000157570,ENSG00000184967,ENSG00000026036,ENSG00000130589,ENSG00000130590,ENSG00000196700,ENSG00000203896,ENSG00000140464,ENSG00000140481,ENSG00000164877,ENSG00000159674,ENSG00000163945,ENSG00000178222,ENSG00000132470,ENSG00000165424,ENSG00000135443
1	TF	Factor: Miz-1; motif: NNRGGWGGGGGAGGGGMRR; match class: 1	TF:M10112_1	FALSE	2.63e-09	8.57997	4064	838	255	20044	ENSG00000055070,ENSG00000142632,ENSG00000173641,ENSG00000184908,ENSG00000185519,ENSG00000226490,ENSG00000226807,ENSG00000204842,ENSG00000116663,ENSG00000162490,ENSG00000175206,ENSG00000204624,ENSG00000071564,ENSG00000129911,ENSG00000133243,ENSG00000133275,ENSG00000185761,ENSG00000205922,ENSG00000213638,ENSG00000227500,ENSG00000107147,ENSG00000165643,ENSG00000169925,ENSG00000235106,ENSG00000184985,ENSG00000140538,ENSG00000130193,ENSG00000167653,ENSG00000181790,ENSG00000198576,ENSG00000163873,ENSG00000163875,ENSG00000105426,ENSG00000091622,ENSG00000129195,ENSG00000129221,ENSG00000163950,ENSG00000174137,ENSG00000185049,ENSG00000148341,ENSG00000235007,ENSG00000076984,ENSG00000104918,ENSG00000104976,ENSG00000142459,ENSG00000171017,ENSG00000174788,ENSG00000178531,ENSG00000183248,ENSG00000267952,ENSG00000056487,ENSG00000186654,ENSG00000248405,ENSG00000182771,ENSG00000101180,ENSG00000130699,ENSG00000130701,ENSG00000130702,ENSG00000130703,ENSG00000149657,ENSG00000100290,ENSG00000100304,ENSG00000099985,ENSG00000099992,ENSG00000100330,ENSG00000128342,ENSG00000074211,ENSG00000109501,ENSG00000152969,ENSG00000181215,ENSG00000112562,ENSG00000125337,ENSG00000077549,ENSG00000127481,ENSG00000141570,ENSG00000141582,ENSG00000173894,ENSG00000131409,ENSG00000161681,ENSG00000167748,ENSG00000174562,ENSG00000204653,ENSG00000074047,ENSG00000149527,ENSG00000157911,ENSG00000162585,ENSG00000187730,ENSG00000127884,ENSG00000151650,ENSG00000171794,ENSG00000219438,ENSG00000167632,ENSG00000169427,ENSG00000137309,ENSG00000124198,ENSG00000172927,ENSG00000172935,ENSG00000287725,ENSG00000100379,ENSG00000128309,ENSG00000128311,ENSG00000278195,ENSG00000027869,ENSG00000132692,ENSG00000143303,ENSG00000143314,ENSG00000143319,ENSG00000143320,ENSG00000143321,ENSG00000066056,ENSG00000066322,ENSG00000117399,ENSG00000178922,ENSG00000253313,ENSG00000013374,ENSG00000082014,ENSG00000106615,ENSG00000164889,ENSG00000164897,ENSG00000187260,ENSG00000285480,ENSG00000288608,ENSG00000136944,ENSG00000112164,ENSG00000133937,ENSG00000196136,ENSG00000130762,ENSG00000142611,ENSG00000162591,ENSG00000160255,ENSG00000188155,ENSG00000215455,ENSG00000243489,ENSG00000123453,ENSG00000197859,ENSG00000168993,ENSG00000169026,ENSG00000273238,ENSG00000054148,ENSG00000107317,ENSG00000148400,ENSG00000159069,ENSG00000165716,ENSG00000169692,ENSG00000176919,ENSG00000284341,ENSG00000166224,ENSG00000166228,ENSG00000106012,ENSG00000146535,ENSG00000198286,ENSG00000063660,ENSG00000178602,ENSG00000198835,ENSG00000154118,ENSG00000161509,ENSG00000167861,ENSG00000172782,ENSG00000172794,ENSG00000182040,ENSG00000110400,ENSG00000148396,ENSG00000148411,ENSG00000160360,ENSG00000165661,ENSG00000238227,ENSG00000260220,ENSG00000051523,ENSG00000103335,ENSG00000141012,ENSG00000167513,ENSG00000167515,ENSG00000065154,ENSG00000107902,ENSG00000229544,ENSG00000176884,ENSG00000180549,ENSG00000184709,ENSG00000185863,ENSG00000197768,ENSG00000198113,ENSG00000212864,ENSG00000233198,ENSG00000261793,ENSG00000166546,ENSG00000075043,ENSG00000101197,ENSG00000101203,ENSG00000101204,ENSG00000101210,ENSG00000069812,ENSG00000158292,ENSG00000173673,ENSG00000102935,ENSG00000151640,ENSG00000165752,ENSG00000171813,ENSG00000188385,ENSG00000163995,ENSG00000160271,ENSG00000160325,ENSG00000096433,ENSG00000114554,ENSG00000157570,ENSG00000175274,ENSG00000112787,ENSG00000182870,ENSG00000131149,ENSG00000125520,ENSG00000125531,ENSG00000196700,ENSG00000197457,ENSG00000129009,ENSG00000137868,ENSG00000138623,ENSG00000138629,ENSG00000164849,ENSG00000164850,ENSG00000164853,ENSG00000164877,ENSG00000127418,ENSG00000178222,ENSG00000235608,ENSG00000073350,ENSG00000141569,ENSG00000177728,ENSG00000182173,ENSG00000204316,ENSG00000004660,ENSG00000074370,ENSG00000083454,ENSG00000141255,ENSG00000257950,ENSG00000165424,ENSG00000068831,ENSG00000068976,ENSG00000110076,ENSG00000168066,ENSG00000171219,ENSG00000004777,ENSG00000105290,ENSG00000105672,ENSG00000126243,ENSG00000126259,ENSG00000167604,ENSG00000272333,ENSG00000075399,ENSG00000141002,ENSG00000158805,ENSG00000204991,ENSG00000258947,ENSG00000087116,ENSG00000135480,ENSG00000167767,ENSG00000170442
1	TF	Factor: E2A; motif: CAGNTGNN	TF:M07353	FALSE	2.79e-09	8.55434	2706	838	187	20044	ENSG00000198324,ENSG00000204842,ENSG00000011021,ENSG00000177000,ENSG00000130270,ENSG00000133243,ENSG00000133275,ENSG00000205922,ENSG00000122136,ENSG00000122140,ENSG00000165643,ENSG00000186350,ENSG00000196363,ENSG00000235106,ENSG00000184985,ENSG00000181991,ENSG00000259494,ENSG00000160882,ENSG00000179142,ENSG00000197353,ENSG00000198576,ENSG00000105426,ENSG00000105428,ENSG00000127663,ENSG00000185049,ENSG00000095321,ENSG00000104980,ENSG00000174788,ENSG00000260001,ENSG00000186654,ENSG00000248405,ENSG00000130702,ENSG00000130703,ENSG00000171858,ENSG00000100003,ENSG00000133488,ENSG00000239282,ENSG00000248751,ENSG00000249590,ENSG00000074211,ENSG00000152969,ENSG00000181215,ENSG00000284684,ENSG00000112562,ENSG00000040487,ENSG00000053371,ENSG00000173436,ENSG00000141570,ENSG00000167281,ENSG00000167291,ENSG00000167754,ENSG00000074047,ENSG00000067606,ENSG00000157911,ENSG00000162585,ENSG00000130640,ENSG00000130643,ENSG00000148832,ENSG00000171794,ENSG00000197177,ENSG00000198546,ENSG00000203772,ENSG00000254536,ENSG00000283496,ENSG00000124493,ENSG00000124198,ENSG00000162341,ENSG00000128309,ENSG00000128311,ENSG00000166897,ENSG00000187045,ENSG00000132688,ENSG00000143294,ENSG00000163382,ENSG00000033050,ENSG00000106615,ENSG00000164867,ENSG00000164897,ENSG00000213199,ENSG00000285292,ENSG00000112164,ENSG00000130762,ENSG00000142611,ENSG00000169717,ENSG00000175894,ENSG00000183255,ENSG00000184787,ENSG00000184900,ENSG00000212933,ENSG00000133256,ENSG00000145214,ENSG00000145217,ENSG00000169020,ENSG00000169026,ENSG00000215375,ENSG00000173918,ENSG00000159069,ENSG00000169692,ENSG00000177943,ENSG00000177984,ENSG00000204001,ENSG00000204003,ENSG00000267206,ENSG00000171621,ENSG00000166228,ENSG00000106003,ENSG00000106009,ENSG00000130414,ENSG00000154370,ENSG00000168148,ENSG00000181218,ENSG00000196890,ENSG00000198835,ENSG00000172794,ENSG00000148396,ENSG00000160360,ENSG00000165661,ENSG00000165684,ENSG00000187796,ENSG00000289701,ENSG00000124391,ENSG00000141012,ENSG00000107902,ENSG00000176978,ENSG00000180549,ENSG00000184709,ENSG00000186193,ENSG00000198435,ENSG00000233198,ENSG00000101198,ENSG00000101199,ENSG00000101210,ENSG00000285629,ENSG00000178882,ENSG00000137491,ENSG00000149273,ENSG00000165752,ENSG00000087008,ENSG00000125089,ENSG00000155275,ENSG00000148248,ENSG00000148290,ENSG00000148291,ENSG00000160325,ENSG00000170835,ENSG00000175164,ENSG00000214324,ENSG00000101152,ENSG00000101246,ENSG00000183260,ENSG00000196700,ENSG00000197114,ENSG00000197457,ENSG00000198276,ENSG00000203896,ENSG00000273047,ENSG00000273154,ENSG00000164853,ENSG00000178222,ENSG00000073350,ENSG00000204316,ENSG00000267426,ENSG00000040531,ENSG00000083454,ENSG00000167723,ENSG00000197417,ENSG00000257950,ENSG00000262304,ENSG00000108179,ENSG00000068831,ENSG00000068976,ENSG00000110076,ENSG00000105668,ENSG00000126264,ENSG00000161270,ENSG00000015413,ENSG00000075399,ENSG00000140995,ENSG00000158792,ENSG00000158805,ENSG00000167526,ENSG00000123395,ENSG00000161850,ENSG00000170454,ENSG00000170465,ENSG00000185479,ENSG00000284791
1	TF	Factor: NF-1C; motif: NYTGGCNNYNNGCCARN	TF:M10002	FALSE	2.93e-09	8.53285	6834	838	383	20044	ENSG00000142632,ENSG00000173641,ENSG00000184908,ENSG00000185519,ENSG00000186510,ENSG00000187144,ENSG00000226807,ENSG00000011021,ENSG00000116661,ENSG00000116685,ENSG00000120937,ENSG00000132879,ENSG00000162490,ENSG00000175206,ENSG00000177000,ENSG00000204624,ENSG00000215910,ENSG00000129911,ENSG00000130270,ENSG00000133243,ENSG00000133275,ENSG00000181588,ENSG00000122133,ENSG00000122136,ENSG00000122140,ENSG00000130559,ENSG00000130560,ENSG00000148386,ENSG00000160345,ENSG00000165643,ENSG00000236543,ENSG00000169925,ENSG00000196363,ENSG00000132405,ENSG00000178597,ENSG00000184985,ENSG00000160886,ENSG00000167653,ENSG00000197353,ENSG00000198576,ENSG00000283992,ENSG00000163873,ENSG00000105428,ENSG00000129221,ENSG00000013810,ENSG00000068078,ENSG00000168936,ENSG00000095319,ENSG00000095321,ENSG00000119383,ENSG00000148341,ENSG00000148343,ENSG00000167130,ENSG00000235007,ENSG00000032444,ENSG00000076924,ENSG00000076944,ENSG00000090674,ENSG00000104918,ENSG00000104921,ENSG00000104976,ENSG00000142459,ENSG00000183248,ENSG00000198816,ENSG00000229833,ENSG00000260001,ENSG00000267952,ENSG00000268400,ENSG00000268614,ENSG00000288669,ENSG00000186654,ENSG00000241484,ENSG00000248405,ENSG00000182771,ENSG00000101180,ENSG00000101181,ENSG00000130700,ENSG00000130701,ENSG00000130702,ENSG00000149679,ENSG00000171858,ENSG00000100266,ENSG00000100290,ENSG00000099985,ENSG00000099999,ENSG00000100003,ENSG00000100012,ENSG00000100330,ENSG00000187860,ENSG00000239282,ENSG00000152969,ENSG00000181215,ENSG00000112562,ENSG00000040487,ENSG00000053371,ENSG00000162482,ENSG00000211454,ENSG00000141570,ENSG00000167281,ENSG00000173894,ENSG00000182156,ENSG00000129455,ENSG00000142511,ENSG00000161677,ENSG00000161681,ENSG00000167748,ENSG00000167749,ENSG00000167751,ENSG00000167754,ENSG00000169035,ENSG00000204653,ENSG00000213023,ENSG00000116151,ENSG00000142609,ENSG00000157916,ENSG00000157933,ENSG00000187730,ENSG00000127884,ENSG00000130640,ENSG00000148803,ENSG00000151650,ENSG00000151651,ENSG00000165828,ENSG00000171794,ENSG00000171798,ENSG00000198546,ENSG00000214279,ENSG00000283496,ENSG00000167632,ENSG00000169427,ENSG00000124493,ENSG00000124507,ENSG00000137309,ENSG00000124126,ENSG00000172927,ENSG00000100065,ENSG00000185264,ENSG00000187045,ENSG00000027644,ENSG00000116604,ENSG00000143294,ENSG00000143303,ENSG00000143319,ENSG00000143321,ENSG00000198400,ENSG00000066322,ENSG00000117400,ENSG00000179178,ENSG00000198198,ENSG00000253313,ENSG00000033100,ENSG00000082014,ENSG00000164889,ENSG00000164896,ENSG00000164897,ENSG00000164900,ENSG00000213199,ENSG00000278685,ENSG00000288608,ENSG00000136944,ENSG00000164626,ENSG00000188488,ENSG00000196136,ENSG00000130762,ENSG00000162591,ENSG00000169717,ENSG00000221866,ENSG00000160255,ENSG00000160256,ENSG00000187175,ENSG00000187766,ENSG00000212933,ENSG00000221837,ENSG00000221864,ENSG00000123454,ENSG00000160293,ENSG00000197859,ENSG00000127419,ENSG00000133256,ENSG00000145214,ENSG00000145217,ENSG00000169020,ENSG00000169026,ENSG00000178950,ENSG00000215375,ENSG00000273238,ENSG00000173918,ENSG00000107223,ENSG00000107317,ENSG00000127191,ENSG00000148400,ENSG00000159069,ENSG00000165716,ENSG00000169583,ENSG00000169692,ENSG00000177984,ENSG00000184925,ENSG00000187922,ENSG00000204003,ENSG00000232434,ENSG00000244187,ENSG00000267206,ENSG00000272896,ENSG00000284341,ENSG00000049239,ENSG00000142583,ENSG00000180758,ENSG00000136295,ENSG00000174945,ENSG00000077984,ENSG00000101463,ENSG00000063660,ENSG00000178602,ENSG00000182083,ENSG00000143761,ENSG00000143774,ENSG00000143793,ENSG00000154358,ENSG00000168159,ENSG00000181218,ENSG00000196890,ENSG00000198835,ENSG00000103257,ENSG00000109089,ENSG00000161509,ENSG00000172782,ENSG00000178789,ENSG00000182938,ENSG00000186074,ENSG00000186407,ENSG00000284690,ENSG00000148384,ENSG00000148411,ENSG00000160360,ENSG00000165661,ENSG00000238227,ENSG00000051523,ENSG00000124391,ENSG00000141012,ENSG00000167513,ENSG00000167515,ENSG00000179588,ENSG00000198931,ENSG00000205022,ENSG00000107902,ENSG00000229544,ENSG00000107281,ENSG00000107331,ENSG00000165802,ENSG00000176884,ENSG00000176978,ENSG00000177239,ENSG00000180549,ENSG00000184709,ENSG00000185863,ENSG00000187609,ENSG00000188163,ENSG00000188229,ENSG00000188747,ENSG00000188833,ENSG00000197191,ENSG00000197355,ENSG00000197768,ENSG00000198113,ENSG00000233198,ENSG00000261793,ENSG00000284976,ENSG00000179776,ENSG00000260851,ENSG00000075043,ENSG00000125533,ENSG00000116237,ENSG00000116254,ENSG00000158292,ENSG00000171680,ENSG00000173673,ENSG00000102935,ENSG00000179195,ENSG00000196498,ENSG00000137491,ENSG00000149243,ENSG00000149273,ENSG00000158555,ENSG00000188385,ENSG00000087008,ENSG00000155275,ENSG00000148288,ENSG00000148290,ENSG00000148291,ENSG00000148300,ENSG00000148308,ENSG00000160325,ENSG00000170835,ENSG00000171102,ENSG00000285245,ENSG00000138944,ENSG00000188636,ENSG00000096433,ENSG00000137288,ENSG00000161896,ENSG00000161904,ENSG00000239620,ENSG00000085117,ENSG00000026036,ENSG00000101216,ENSG00000125508,ENSG00000125531,ENSG00000130590,ENSG00000183260,ENSG00000196700,ENSG00000197457,ENSG00000203896,ENSG00000243509,ENSG00000258366,ENSG00000273047,ENSG00000273154,ENSG00000129009,ENSG00000140464,ENSG00000140481,ENSG00000164849,ENSG00000164853,ENSG00000164877,ENSG00000090316,ENSG00000127418,ENSG00000159674,ENSG00000159692,ENSG00000163945,ENSG00000178222,ENSG00000092929,ENSG00000132470,ENSG00000132481,ENSG00000161533,ENSG00000177728,ENSG00000182173,ENSG00000188878,ENSG00000204316,ENSG00000257949,ENSG00000261408,ENSG00000266714,ENSG00000004660,ENSG00000040531,ENSG00000083454,ENSG00000083457,ENSG00000108405,ENSG00000127774,ENSG00000167723,ENSG00000197417,ENSG00000213977,ENSG00000257950,ENSG00000262304,ENSG00000108175,ENSG00000108179,ENSG00000165424,ENSG00000068831,ENSG00000110046,ENSG00000168070,ENSG00000171219,ENSG00000197891,ENSG00000004776,ENSG00000105668,ENSG00000105675,ENSG00000126246,ENSG00000126254,ENSG00000126259,ENSG00000161270,ENSG00000250799,ENSG00000267796,ENSG00000075399,ENSG00000141002,ENSG00000158792,ENSG00000158805,ENSG00000198211,ENSG00000204991,ENSG00000258839,ENSG00000177932,ENSG00000123358,ENSG00000135443,ENSG00000161835,ENSG00000167767,ENSG00000170442,ENSG00000170454,ENSG00000170523,ENSG00000205426
1	TF	Factor: Egr-1; motif: NNNNGCGKGGGYGGNRN	TF:M09897	FALSE	3.23e-09	8.49032	4362	838	269	20044	ENSG00000183888,ENSG00000226490,ENSG00000111252,ENSG00000204842,ENSG00000116661,ENSG00000116663,ENSG00000132879,ENSG00000162490,ENSG00000204624,ENSG00000071564,ENSG00000071655,ENSG00000129911,ENSG00000129968,ENSG00000130270,ENSG00000133243,ENSG00000133275,ENSG00000181588,ENSG00000205922,ENSG00000107147,ENSG00000122136,ENSG00000122140,ENSG00000130559,ENSG00000130560,ENSG00000160345,ENSG00000165643,ENSG00000236543,ENSG00000169925,ENSG00000109519,ENSG00000173011,ENSG00000173013,ENSG00000140538,ENSG00000140543,ENSG00000173867,ENSG00000180155,ENSG00000181790,ENSG00000197353,ENSG00000198576,ENSG00000234616,ENSG00000284505,ENSG00000163874,ENSG00000105426,ENSG00000091622,ENSG00000129195,ENSG00000179314,ENSG00000068078,ENSG00000109685,ENSG00000185049,ENSG00000095319,ENSG00000148341,ENSG00000235007,ENSG00000076984,ENSG00000104976,ENSG00000178531,ENSG00000181029,ENSG00000056487,ENSG00000186654,ENSG00000241484,ENSG00000248405,ENSG00000101180,ENSG00000130699,ENSG00000130703,ENSG00000149657,ENSG00000099992,ENSG00000248751,ENSG00000074211,ENSG00000109501,ENSG00000152969,ENSG00000181215,ENSG00000125337,ENSG00000153303,ENSG00000040487,ENSG00000053371,ENSG00000077549,ENSG00000173436,ENSG00000211454,ENSG00000141570,ENSG00000141582,ENSG00000167291,ENSG00000173894,ENSG00000182156,ENSG00000105472,ENSG00000131409,ENSG00000142515,ENSG00000167748,ENSG00000167751,ENSG00000167755,ENSG00000074047,ENSG00000067606,ENSG00000162585,ENSG00000127884,ENSG00000130640,ENSG00000130643,ENSG00000148803,ENSG00000148824,ENSG00000148832,ENSG00000151650,ENSG00000171794,ENSG00000171798,ENSG00000198546,ENSG00000254536,ENSG00000283496,ENSG00000219438,ENSG00000169427,ENSG00000137309,ENSG00000186577,ENSG00000124126,ENSG00000100065,ENSG00000100379,ENSG00000278195,ENSG00000132694,ENSG00000143303,ENSG00000143319,ENSG00000143320,ENSG00000143321,ENSG00000178922,ENSG00000253313,ENSG00000013374,ENSG00000033100,ENSG00000106615,ENSG00000133612,ENSG00000164897,ENSG00000164900,ENSG00000181652,ENSG00000136944,ENSG00000196814,ENSG00000095981,ENSG00000164627,ENSG00000196136,ENSG00000130762,ENSG00000162591,ENSG00000184900,ENSG00000189169,ENSG00000160293,ENSG00000197859,ENSG00000168993,ENSG00000169020,ENSG00000185619,ENSG00000215375,ENSG00000273238,ENSG00000054148,ENSG00000127191,ENSG00000148362,ENSG00000148400,ENSG00000159069,ENSG00000165716,ENSG00000169583,ENSG00000172889,ENSG00000176919,ENSG00000187922,ENSG00000232434,ENSG00000049239,ENSG00000180758,ENSG00000107719,ENSG00000166224,ENSG00000166228,ENSG00000106003,ENSG00000106009,ENSG00000106012,ENSG00000136295,ENSG00000198286,ENSG00000143761,ENSG00000154342,ENSG00000162910,ENSG00000168159,ENSG00000181873,ENSG00000154118,ENSG00000161509,ENSG00000161513,ENSG00000167861,ENSG00000172782,ENSG00000172794,ENSG00000182040,ENSG00000183034,ENSG00000148384,ENSG00000148411,ENSG00000160360,ENSG00000165661,ENSG00000179588,ENSG00000182022,ENSG00000054179,ENSG00000107331,ENSG00000176884,ENSG00000184709,ENSG00000188229,ENSG00000188833,ENSG00000188986,ENSG00000198435,ENSG00000261793,ENSG00000279073,ENSG00000166546,ENSG00000075043,ENSG00000101198,ENSG00000101199,ENSG00000101203,ENSG00000101210,ENSG00000149658,ENSG00000097021,ENSG00000116254,ENSG00000158292,ENSG00000187017,ENSG00000178882,ENSG00000179195,ENSG00000137486,ENSG00000261594,ENSG00000148814,ENSG00000151640,ENSG00000165752,ENSG00000148290,ENSG00000148291,ENSG00000148297,ENSG00000148303,ENSG00000160271,ENSG00000160325,ENSG00000170835,ENSG00000171102,ENSG00000188636,ENSG00000114554,ENSG00000239620,ENSG00000157570,ENSG00000175274,ENSG00000112787,ENSG00000182870,ENSG00000183495,ENSG00000131149,ENSG00000101152,ENSG00000101161,ENSG00000125531,ENSG00000130584,ENSG00000130590,ENSG00000196700,ENSG00000197457,ENSG00000273047,ENSG00000138623,ENSG00000140464,ENSG00000164877,ENSG00000164880,ENSG00000178381,ENSG00000127418,ENSG00000141569,ENSG00000040531,ENSG00000083454,ENSG00000167723,ENSG00000197417,ENSG00000257950,ENSG00000262304,ENSG00000165424,ENSG00000068831,ENSG00000110076,ENSG00000168065,ENSG00000168066,ENSG00000168067,ENSG00000171219,ENSG00000126246,ENSG00000161265,ENSG00000167604,ENSG00000188223,ENSG00000205155,ENSG00000267120,ENSG00000272333,ENSG00000075399,ENSG00000141002,ENSG00000158805,ENSG00000178773,ENSG00000185324,ENSG00000187741,ENSG00000197912,ENSG00000204991,ENSG00000177932,ENSG00000135480
1	TF	Factor: Sp4; motif: SCCCCKCCCCCSN	TF:M07617	FALSE	3.24e-09	8.48979	3723	838	238	20044	ENSG00000185519,ENSG00000204842,ENSG00000011021,ENSG00000116661,ENSG00000116670,ENSG00000116688,ENSG00000132879,ENSG00000177000,ENSG00000071564,ENSG00000071655,ENSG00000129911,ENSG00000129968,ENSG00000130270,ENSG00000181588,ENSG00000122140,ENSG00000130559,ENSG00000130560,ENSG00000160345,ENSG00000165643,ENSG00000169925,ENSG00000196363,ENSG00000109519,ENSG00000132405,ENSG00000140538,ENSG00000140543,ENSG00000173867,ENSG00000130193,ENSG00000167656,ENSG00000181790,ENSG00000163874,ENSG00000091622,ENSG00000179314,ENSG00000068078,ENSG00000163950,ENSG00000174137,ENSG00000185049,ENSG00000032444,ENSG00000076826,ENSG00000076924,ENSG00000076984,ENSG00000104976,ENSG00000142459,ENSG00000171017,ENSG00000178531,ENSG00000181029,ENSG00000198816,ENSG00000229833,ENSG00000267952,ENSG00000268400,ENSG00000268614,ENSG00000056487,ENSG00000186654,ENSG00000241484,ENSG00000248405,ENSG00000101180,ENSG00000130699,ENSG00000130702,ENSG00000130703,ENSG00000100304,ENSG00000099992,ENSG00000099999,ENSG00000100330,ENSG00000109501,ENSG00000152969,ENSG00000181215,ENSG00000125337,ENSG00000040487,ENSG00000053371,ENSG00000077549,ENSG00000141570,ENSG00000173894,ENSG00000131409,ENSG00000067606,ENSG00000142609,ENSG00000157911,ENSG00000157933,ENSG00000162585,ENSG00000187730,ENSG00000127884,ENSG00000130640,ENSG00000130643,ENSG00000148803,ENSG00000151650,ENSG00000151651,ENSG00000171794,ENSG00000171798,ENSG00000198546,ENSG00000203772,ENSG00000283496,ENSG00000219438,ENSG00000169427,ENSG00000137309,ENSG00000124126,ENSG00000284713,ENSG00000132694,ENSG00000143321,ENSG00000163382,ENSG00000066322,ENSG00000178922,ENSG00000253313,ENSG00000013374,ENSG00000033100,ENSG00000106615,ENSG00000164897,ENSG00000136828,ENSG00000136944,ENSG00000177125,ENSG00000130762,ENSG00000162591,ENSG00000183255,ENSG00000123453,ENSG00000160293,ENSG00000168993,ENSG00000273238,ENSG00000167280,ENSG00000054148,ENSG00000107317,ENSG00000127191,ENSG00000148400,ENSG00000165716,ENSG00000172889,ENSG00000244187,ENSG00000272896,ENSG00000284341,ENSG00000049239,ENSG00000180758,ENSG00000138316,ENSG00000166224,ENSG00000166228,ENSG00000180644,ENSG00000106003,ENSG00000136295,ENSG00000169021,ENSG00000130414,ENSG00000143761,ENSG00000154342,ENSG00000154370,ENSG00000103257,ENSG00000154118,ENSG00000109062,ENSG00000109089,ENSG00000161509,ENSG00000167861,ENSG00000182040,ENSG00000183034,ENSG00000107187,ENSG00000148396,ENSG00000148411,ENSG00000160360,ENSG00000165661,ENSG00000165684,ENSG00000213221,ENSG00000260220,ENSG00000051523,ENSG00000124391,ENSG00000158545,ENSG00000167513,ENSG00000179588,ENSG00000065154,ENSG00000107902,ENSG00000229544,ENSG00000054179,ENSG00000107331,ENSG00000165802,ENSG00000184709,ENSG00000188229,ENSG00000188833,ENSG00000198113,ENSG00000198435,ENSG00000212864,ENSG00000166546,ENSG00000101198,ENSG00000101199,ENSG00000101203,ENSG00000101210,ENSG00000069812,ENSG00000158292,ENSG00000102935,ENSG00000179195,ENSG00000137486,ENSG00000261594,ENSG00000151640,ENSG00000165752,ENSG00000148290,ENSG00000148291,ENSG00000160271,ENSG00000160325,ENSG00000188636,ENSG00000161896,ENSG00000114554,ENSG00000085117,ENSG00000112787,ENSG00000182870,ENSG00000183495,ENSG00000101152,ENSG00000125520,ENSG00000125531,ENSG00000130590,ENSG00000196700,ENSG00000197457,ENSG00000273047,ENSG00000138623,ENSG00000167178,ENSG00000164849,ENSG00000164877,ENSG00000164880,ENSG00000127418,ENSG00000163945,ENSG00000073350,ENSG00000108479,ENSG00000161533,ENSG00000177303,ENSG00000182173,ENSG00000257949,ENSG00000261408,ENSG00000040531,ENSG00000074356,ENSG00000083454,ENSG00000197417,ENSG00000257950,ENSG00000262304,ENSG00000068831,ENSG00000110076,ENSG00000133895,ENSG00000168067,ENSG00000171219,ENSG00000004777,ENSG00000272333,ENSG00000075399,ENSG00000141002,ENSG00000158792,ENSG00000158805,ENSG00000178773,ENSG00000185324,ENSG00000204991,ENSG00000123358,ENSG00000135480,ENSG00000170454
1	TF	Factor: HES-1; motif: GGCRCGTGNC	TF:M11061	FALSE	3.26e-09	8.48634	6391	838	363	20044	ENSG00000157191,ENSG00000184908,ENSG00000185519,ENSG00000226807,ENSG00000111245,ENSG00000111249,ENSG00000111252,ENSG00000204842,ENSG00000011021,ENSG00000116663,ENSG00000116685,ENSG00000116688,ENSG00000120937,ENSG00000162490,ENSG00000175206,ENSG00000177000,ENSG00000177674,ENSG00000204624,ENSG00000215910,ENSG00000071564,ENSG00000127540,ENSG00000129911,ENSG00000129968,ENSG00000133243,ENSG00000133275,ENSG00000181588,ENSG00000205922,ENSG00000213638,ENSG00000227500,ENSG00000267059,ENSG00000122136,ENSG00000122140,ENSG00000160345,ENSG00000165643,ENSG00000186350,ENSG00000235106,ENSG00000178597,ENSG00000160886,ENSG00000167656,ENSG00000198576,ENSG00000163873,ENSG00000163875,ENSG00000105426,ENSG00000127663,ENSG00000179314,ENSG00000013810,ENSG00000109685,ENSG00000163950,ENSG00000168936,ENSG00000174137,ENSG00000095319,ENSG00000235007,ENSG00000076826,ENSG00000076984,ENSG00000090674,ENSG00000104976,ENSG00000104980,ENSG00000174788,ENSG00000181029,ENSG00000056487,ENSG00000186654,ENSG00000241484,ENSG00000248405,ENSG00000062650,ENSG00000182771,ENSG00000101180,ENSG00000101182,ENSG00000130700,ENSG00000130706,ENSG00000149657,ENSG00000184402,ENSG00000100290,ENSG00000100300,ENSG00000100304,ENSG00000099985,ENSG00000099992,ENSG00000242114,ENSG00000248751,ENSG00000109501,ENSG00000152969,ENSG00000181215,ENSG00000112562,ENSG00000164488,ENSG00000127481,ENSG00000162482,ENSG00000173436,ENSG00000211454,ENSG00000141570,ENSG00000167291,ENSG00000173894,ENSG00000131409,ENSG00000142511,ENSG00000142513,ENSG00000142515,ENSG00000161677,ENSG00000174562,ENSG00000067606,ENSG00000149527,ENSG00000157911,ENSG00000157933,ENSG00000162585,ENSG00000187730,ENSG00000122965,ENSG00000130643,ENSG00000148832,ENSG00000151650,ENSG00000171794,ENSG00000197177,ENSG00000214279,ENSG00000254536,ENSG00000283496,ENSG00000167632,ENSG00000124493,ENSG00000124507,ENSG00000137309,ENSG00000186577,ENSG00000272325,ENSG00000124126,ENSG00000124198,ENSG00000172927,ENSG00000100060,ENSG00000100065,ENSG00000166897,ENSG00000027644,ENSG00000132688,ENSG00000143321,ENSG00000163382,ENSG00000198400,ENSG00000066322,ENSG00000117395,ENSG00000186973,ENSG00000243710,ENSG00000253313,ENSG00000033050,ENSG00000033100,ENSG00000082014,ENSG00000106615,ENSG00000133612,ENSG00000164896,ENSG00000187260,ENSG00000197150,ENSG00000278685,ENSG00000285292,ENSG00000288608,ENSG00000136944,ENSG00000196814,ENSG00000112167,ENSG00000124780,ENSG00000164626,ENSG00000142611,ENSG00000169717,ENSG00000160256,ENSG00000183255,ENSG00000184787,ENSG00000184900,ENSG00000189169,ENSG00000215455,ENSG00000123453,ENSG00000123454,ENSG00000187616,ENSG00000196990,ENSG00000133256,ENSG00000145214,ENSG00000169020,ENSG00000215375,ENSG00000173918,ENSG00000054148,ENSG00000107317,ENSG00000127191,ENSG00000169583,ENSG00000172889,ENSG00000177984,ENSG00000187922,ENSG00000196642,ENSG00000232434,ENSG00000284341,ENSG00000049239,ENSG00000180758,ENSG00000197241,ENSG00000107719,ENSG00000166224,ENSG00000106003,ENSG00000106009,ENSG00000136295,ENSG00000174945,ENSG00000077984,ENSG00000169021,ENSG00000063660,ENSG00000130414,ENSG00000144504,ENSG00000172428,ENSG00000182083,ENSG00000143761,ENSG00000143774,ENSG00000143793,ENSG00000154342,ENSG00000154370,ENSG00000162910,ENSG00000181218,ENSG00000196890,ENSG00000103257,ENSG00000104731,ENSG00000172530,ENSG00000161513,ENSG00000172782,ENSG00000183034,ENSG00000284690,ENSG00000110400,ENSG00000160360,ENSG00000165661,ENSG00000165684,ENSG00000165688,ENSG00000165689,ENSG00000187796,ENSG00000213221,ENSG00000238227,ENSG00000260220,ENSG00000289701,ENSG00000124391,ENSG00000141012,ENSG00000158545,ENSG00000158717,ENSG00000167515,ENSG00000174177,ENSG00000185669,ENSG00000198931,ENSG00000065154,ENSG00000229544,ENSG00000107281,ENSG00000107331,ENSG00000165802,ENSG00000176058,ENSG00000176884,ENSG00000176978,ENSG00000177239,ENSG00000180549,ENSG00000184709,ENSG00000186193,ENSG00000188229,ENSG00000188986,ENSG00000197768,ENSG00000198435,ENSG00000198569,ENSG00000212864,ENSG00000233198,ENSG00000166546,ENSG00000101197,ENSG00000101198,ENSG00000101203,ENSG00000101210,ENSG00000125533,ENSG00000149658,ENSG00000196581,ENSG00000069424,ENSG00000069812,ENSG00000116237,ENSG00000116251,ENSG00000116254,ENSG00000158286,ENSG00000187017,ENSG00000178882,ENSG00000196498,ENSG00000137486,ENSG00000158555,ENSG00000148814,ENSG00000151640,ENSG00000171813,ENSG00000188385,ENSG00000087008,ENSG00000155275,ENSG00000163995,ENSG00000148248,ENSG00000148288,ENSG00000148290,ENSG00000148291,ENSG00000148296,ENSG00000160271,ENSG00000160325,ENSG00000160326,ENSG00000170835,ENSG00000171102,ENSG00000198870,ENSG00000285245,ENSG00000100347,ENSG00000138964,ENSG00000188636,ENSG00000188677,ENSG00000161904,ENSG00000114554,ENSG00000239620,ENSG00000175274,ENSG00000112787,ENSG00000183495,ENSG00000184967,ENSG00000185163,ENSG00000131149,ENSG00000101150,ENSG00000101161,ENSG00000101213,ENSG00000101216,ENSG00000125508,ENSG00000125520,ENSG00000130590,ENSG00000183260,ENSG00000243509,ENSG00000273047,ENSG00000138623,ENSG00000146540,ENSG00000164849,ENSG00000164850,ENSG00000178381,ENSG00000090316,ENSG00000127418,ENSG00000159692,ENSG00000163945,ENSG00000178222,ENSG00000235608,ENSG00000073350,ENSG00000092929,ENSG00000132471,ENSG00000132478,ENSG00000132481,ENSG00000161533,ENSG00000177728,ENSG00000182173,ENSG00000188878,ENSG00000257949,ENSG00000259120,ENSG00000261408,ENSG00000267426,ENSG00000004660,ENSG00000074370,ENSG00000127774,ENSG00000167723,ENSG00000213977,ENSG00000108175,ENSG00000108179,ENSG00000165424,ENSG00000068831,ENSG00000110047,ENSG00000110076,ENSG00000149735,ENSG00000168066,ENSG00000004777,ENSG00000105675,ENSG00000126254,ENSG00000126267,ENSG00000205138,ENSG00000272333,ENSG00000015413,ENSG00000075399,ENSG00000131165,ENSG00000141002,ENSG00000158805,ENSG00000167523,ENSG00000167526,ENSG00000178773,ENSG00000198211,ENSG00000258839,ENSG00000234284,ENSG00000123358,ENSG00000135480,ENSG00000161835
1	TF	Factor: ZIC4; motif: GRCCCCCCGCNGNGN	TF:M03932	FALSE	3.47e-09	8.45921	2790	838	191	20044	ENSG00000132881,ENSG00000142627,ENSG00000185519,ENSG00000111245,ENSG00000111249,ENSG00000116661,ENSG00000116670,ENSG00000120937,ENSG00000132879,ENSG00000162490,ENSG00000215910,ENSG00000071564,ENSG00000129911,ENSG00000181588,ENSG00000205922,ENSG00000122140,ENSG00000160345,ENSG00000165643,ENSG00000186350,ENSG00000109519,ENSG00000184985,ENSG00000140538,ENSG00000104499,ENSG00000160886,ENSG00000167653,ENSG00000163873,ENSG00000105426,ENSG00000105428,ENSG00000091622,ENSG00000179314,ENSG00000013810,ENSG00000109685,ENSG00000168936,ENSG00000148341,ENSG00000066044,ENSG00000076984,ENSG00000104921,ENSG00000178531,ENSG00000056487,ENSG00000186654,ENSG00000241484,ENSG00000248405,ENSG00000182771,ENSG00000130699,ENSG00000130702,ENSG00000130703,ENSG00000149679,ENSG00000100266,ENSG00000186732,ENSG00000100330,ENSG00000239282,ENSG00000074211,ENSG00000109501,ENSG00000040487,ENSG00000053371,ENSG00000127481,ENSG00000173436,ENSG00000141582,ENSG00000167291,ENSG00000167749,ENSG00000067606,ENSG00000116151,ENSG00000157916,ENSG00000127884,ENSG00000130643,ENSG00000165828,ENSG00000197177,ENSG00000137309,ENSG00000124198,ENSG00000172927,ENSG00000185264,ENSG00000143321,ENSG00000033100,ENSG00000082014,ENSG00000146926,ENSG00000164896,ENSG00000187260,ENSG00000197150,ENSG00000177125,ENSG00000196814,ENSG00000133937,ENSG00000130762,ENSG00000160256,ENSG00000175894,ENSG00000183255,ENSG00000188155,ENSG00000189169,ENSG00000205445,ENSG00000212935,ENSG00000215454,ENSG00000221837,ENSG00000243489,ENSG00000272804,ENSG00000123454,ENSG00000160293,ENSG00000127415,ENSG00000145214,ENSG00000174227,ENSG00000173918,ENSG00000107317,ENSG00000148362,ENSG00000184925,ENSG00000244187,ENSG00000272896,ENSG00000284341,ENSG00000049239,ENSG00000180644,ENSG00000174945,ENSG00000198286,ENSG00000077984,ENSG00000169021,ENSG00000172428,ENSG00000178602,ENSG00000182083,ENSG00000154342,ENSG00000198835,ENSG00000103257,ENSG00000109089,ENSG00000161513,ENSG00000182040,ENSG00000160360,ENSG00000165684,ENSG00000260220,ENSG00000051523,ENSG00000141012,ENSG00000167515,ENSG00000065154,ENSG00000229544,ENSG00000176058,ENSG00000176101,ENSG00000176248,ENSG00000187713,ENSG00000188229,ENSG00000188566,ENSG00000197355,ENSG00000198435,ENSG00000284976,ENSG00000075043,ENSG00000196581,ENSG00000069424,ENSG00000069812,ENSG00000116251,ENSG00000116254,ENSG00000158292,ENSG00000173673,ENSG00000137486,ENSG00000148814,ENSG00000151640,ENSG00000165752,ENSG00000171813,ENSG00000188385,ENSG00000155275,ENSG00000170801,ENSG00000114554,ENSG00000157570,ENSG00000112787,ENSG00000184967,ENSG00000185163,ENSG00000131149,ENSG00000101246,ENSG00000125531,ENSG00000130584,ENSG00000196700,ENSG00000197114,ENSG00000197457,ENSG00000273154,ENSG00000127418,ENSG00000178222,ENSG00000092929,ENSG00000132478,ENSG00000132481,ENSG00000141569,ENSG00000177303,ENSG00000204316,ENSG00000266714,ENSG00000267426,ENSG00000004660,ENSG00000074370,ENSG00000011590,ENSG00000105672,ENSG00000126259,ENSG00000205138,ENSG00000015413,ENSG00000178773,ENSG00000187741,ENSG00000197912,ENSG00000204991,ENSG00000258947,ENSG00000234284,ENSG00000123358,ENSG00000284791
1	TF	Factor: WT1; motif: CGCCCCCNCN	TF:M02036	FALSE	3.96e-09	8.40259	10058	838	520	20044	ENSG00000037637,ENSG00000142627,ENSG00000142632,ENSG00000185519,ENSG00000226807,ENSG00000111249,ENSG00000111252,ENSG00000198324,ENSG00000204842,ENSG00000011021,ENSG00000083444,ENSG00000116661,ENSG00000116670,ENSG00000116685,ENSG00000116688,ENSG00000120937,ENSG00000132879,ENSG00000177000,ENSG00000177674,ENSG00000204624,ENSG00000071564,ENSG00000071655,ENSG00000079313,ENSG00000129911,ENSG00000129968,ENSG00000130270,ENSG00000133243,ENSG00000133275,ENSG00000181588,ENSG00000185761,ENSG00000185988,ENSG00000205922,ENSG00000107147,ENSG00000122140,ENSG00000130559,ENSG00000130560,ENSG00000160345,ENSG00000165643,ENSG00000236543,ENSG00000169925,ENSG00000196363,ENSG00000109519,ENSG00000173011,ENSG00000173013,ENSG00000184985,ENSG00000140538,ENSG00000140543,ENSG00000173867,ENSG00000104499,ENSG00000160886,ENSG00000180155,ENSG00000181790,ENSG00000198576,ENSG00000234616,ENSG00000284505,ENSG00000163873,ENSG00000163874,ENSG00000163875,ENSG00000105426,ENSG00000091622,ENSG00000129195,ENSG00000129221,ENSG00000179314,ENSG00000013810,ENSG00000068078,ENSG00000109685,ENSG00000163950,ENSG00000168936,ENSG00000174137,ENSG00000185049,ENSG00000095319,ENSG00000095321,ENSG00000119383,ENSG00000148341,ENSG00000148343,ENSG00000167130,ENSG00000188483,ENSG00000032444,ENSG00000066044,ENSG00000076826,ENSG00000076924,ENSG00000076944,ENSG00000076984,ENSG00000090674,ENSG00000104976,ENSG00000104980,ENSG00000142459,ENSG00000171017,ENSG00000178531,ENSG00000181029,ENSG00000183248,ENSG00000198816,ENSG00000229833,ENSG00000267952,ENSG00000268400,ENSG00000268614,ENSG00000056487,ENSG00000186654,ENSG00000241484,ENSG00000248405,ENSG00000062650,ENSG00000182771,ENSG00000101180,ENSG00000101182,ENSG00000130699,ENSG00000130700,ENSG00000130702,ENSG00000130703,ENSG00000130706,ENSG00000149657,ENSG00000184402,ENSG00000100266,ENSG00000100300,ENSG00000100304,ENSG00000159307,ENSG00000186732,ENSG00000099985,ENSG00000099992,ENSG00000099999,ENSG00000100330,ENSG00000128342,ENSG00000239282,ENSG00000242114,ENSG00000074211,ENSG00000109501,ENSG00000152969,ENSG00000181215,ENSG00000125337,ENSG00000153303,ENSG00000164488,ENSG00000040487,ENSG00000053371,ENSG00000053372,ENSG00000077549,ENSG00000127463,ENSG00000127481,ENSG00000162482,ENSG00000141570,ENSG00000141582,ENSG00000167291,ENSG00000173894,ENSG00000129455,ENSG00000131409,ENSG00000142513,ENSG00000161677,ENSG00000161681,ENSG00000167755,ENSG00000169035,ENSG00000204653,ENSG00000269741,ENSG00000067606,ENSG00000116151,ENSG00000142609,ENSG00000149527,ENSG00000157911,ENSG00000157916,ENSG00000157933,ENSG00000162585,ENSG00000187730,ENSG00000122965,ENSG00000127884,ENSG00000130643,ENSG00000148803,ENSG00000148832,ENSG00000151650,ENSG00000151651,ENSG00000171794,ENSG00000171798,ENSG00000203772,ENSG00000254536,ENSG00000219438,ENSG00000167632,ENSG00000169427,ENSG00000124493,ENSG00000124614,ENSG00000137309,ENSG00000270800,ENSG00000272325,ENSG00000124126,ENSG00000124198,ENSG00000162341,ENSG00000287725,ENSG00000100065,ENSG00000100379,ENSG00000100385,ENSG00000128309,ENSG00000128311,ENSG00000128340,ENSG00000166897,ENSG00000278195,ENSG00000027644,ENSG00000132692,ENSG00000132694,ENSG00000143294,ENSG00000143303,ENSG00000143319,ENSG00000143320,ENSG00000143321,ENSG00000163382,ENSG00000187800,ENSG00000198400,ENSG00000066322,ENSG00000117395,ENSG00000178922,ENSG00000179178,ENSG00000243710,ENSG00000013374,ENSG00000033050,ENSG00000033100,ENSG00000106615,ENSG00000133612,ENSG00000146926,ENSG00000164889,ENSG00000164897,ENSG00000164900,ENSG00000187260,ENSG00000197150,ENSG00000285292,ENSG00000288608,ENSG00000136828,ENSG00000136944,ENSG00000169155,ENSG00000177125,ENSG00000196814,ENSG00000095981,ENSG00000112164,ENSG00000124780,ENSG00000164626,ENSG00000100665,ENSG00000133937,ENSG00000130762,ENSG00000142611,ENSG00000162591,ENSG00000221866,ENSG00000160256,ENSG00000184900,ENSG00000215454,ENSG00000215455,ENSG00000241123,ENSG00000243489,ENSG00000123453,ENSG00000160293,ENSG00000197859,ENSG00000127415,ENSG00000133256,ENSG00000145214,ENSG00000168993,ENSG00000169020,ENSG00000169026,ENSG00000185619,ENSG00000215375,ENSG00000273238,ENSG00000167280,ENSG00000171302,ENSG00000054148,ENSG00000107223,ENSG00000107317,ENSG00000127191,ENSG00000148362,ENSG00000148400,ENSG00000159069,ENSG00000165716,ENSG00000169692,ENSG00000172889,ENSG00000176919,ENSG00000196642,ENSG00000214402,ENSG00000232434,ENSG00000244187,ENSG00000272896,ENSG00000284341,ENSG00000049239,ENSG00000180758,ENSG00000107719,ENSG00000138316,ENSG00000166224,ENSG00000166228,ENSG00000180644,ENSG00000106003,ENSG00000106012,ENSG00000136295,ENSG00000146535,ENSG00000198286,ENSG00000101463,ENSG00000169021,ENSG00000063660,ENSG00000130414,ENSG00000144504,ENSG00000178586,ENSG00000143761,ENSG00000154342,ENSG00000154358,ENSG00000154370,ENSG00000162910,ENSG00000162931,ENSG00000168159,ENSG00000181218,ENSG00000181873,ENSG00000196890,ENSG00000103257,ENSG00000104731,ENSG00000154118,ENSG00000174990,ENSG00000109062,ENSG00000109065,ENSG00000109066,ENSG00000109089,ENSG00000161509,ENSG00000161513,ENSG00000167861,ENSG00000172782,ENSG00000172794,ENSG00000182040,ENSG00000182938,ENSG00000183034,ENSG00000110400,ENSG00000107187,ENSG00000148384,ENSG00000148396,ENSG00000148411,ENSG00000160360,ENSG00000165661,ENSG00000165684,ENSG00000165688,ENSG00000165689,ENSG00000213221,ENSG00000238227,ENSG00000260220,ENSG00000051523,ENSG00000103335,ENSG00000158545,ENSG00000158717,ENSG00000167513,ENSG00000174177,ENSG00000179588,ENSG00000185669,ENSG00000198931,ENSG00000205022,ENSG00000065154,ENSG00000107902,ENSG00000182022,ENSG00000229544,ENSG00000054179,ENSG00000107281,ENSG00000107331,ENSG00000176058,ENSG00000176884,ENSG00000176978,ENSG00000180549,ENSG00000184709,ENSG00000187609,ENSG00000188229,ENSG00000188747,ENSG00000188833,ENSG00000197355,ENSG00000197768,ENSG00000198113,ENSG00000198435,ENSG00000212864,ENSG00000233198,ENSG00000279073,ENSG00000284976,ENSG00000166546,ENSG00000075043,ENSG00000101197,ENSG00000101198,ENSG00000101199,ENSG00000101203,ENSG00000101210,ENSG00000125533,ENSG00000196581,ENSG00000069812,ENSG00000097021,ENSG00000116251,ENSG00000116254,ENSG00000158292,ENSG00000187017,ENSG00000215788,ENSG00000102935,ENSG00000178882,ENSG00000179195,ENSG00000196498,ENSG00000137486,ENSG00000162139,ENSG00000261594,ENSG00000148814,ENSG00000151640,ENSG00000165752,ENSG00000171813,ENSG00000125089,ENSG00000148248,ENSG00000148288,ENSG00000148290,ENSG00000148291,ENSG00000148308,ENSG00000160271,ENSG00000160325,ENSG00000160326,ENSG00000175164,ENSG00000198870,ENSG00000285245,ENSG00000100347,ENSG00000188636,ENSG00000188677,ENSG00000096433,ENSG00000161904,ENSG00000114554,ENSG00000239620,ENSG00000085117,ENSG00000157570,ENSG00000175274,ENSG00000112787,ENSG00000182870,ENSG00000183495,ENSG00000131149,ENSG00000101150,ENSG00000101152,ENSG00000101246,ENSG00000125508,ENSG00000125520,ENSG00000125531,ENSG00000125534,ENSG00000130584,ENSG00000130589,ENSG00000130590,ENSG00000196700,ENSG00000197114,ENSG00000197457,ENSG00000258366,ENSG00000273047,ENSG00000273154,ENSG00000138623,ENSG00000140464,ENSG00000146540,ENSG00000164849,ENSG00000164853,ENSG00000164877,ENSG00000164880,ENSG00000178381,ENSG00000090316,ENSG00000127418,ENSG00000159692,ENSG00000163945,ENSG00000178222,ENSG00000235608,ENSG00000073350,ENSG00000092929,ENSG00000108479,ENSG00000132470,ENSG00000132471,ENSG00000132478,ENSG00000132481,ENSG00000141569,ENSG00000161533,ENSG00000177303,ENSG00000182173,ENSG00000204316,ENSG00000257949,ENSG00000261408,ENSG00000266714,ENSG00000004660,ENSG00000040531,ENSG00000074356,ENSG00000074370,ENSG00000083454,ENSG00000127774,ENSG00000197417,ENSG00000213977,ENSG00000257950,ENSG00000262304,ENSG00000108175,ENSG00000165424,ENSG00000068831,ENSG00000068971,ENSG00000133895,ENSG00000168062,ENSG00000168066,ENSG00000168067,ENSG00000171219,ENSG00000004776,ENSG00000004777,ENSG00000011600,ENSG00000105290,ENSG00000105672,ENSG00000105677,ENSG00000105679,ENSG00000126243,ENSG00000126254,ENSG00000126259,ENSG00000161265,ENSG00000167595,ENSG00000167604,ENSG00000267120,ENSG00000272333,ENSG00000283758,ENSG00000075399,ENSG00000131165,ENSG00000141002,ENSG00000158792,ENSG00000158805,ENSG00000167523,ENSG00000167526,ENSG00000178773,ENSG00000185324,ENSG00000187741,ENSG00000197912,ENSG00000198211,ENSG00000204991,ENSG00000258839,ENSG00000258947,ENSG00000087116,ENSG00000234284,ENSG00000123358,ENSG00000123395,ENSG00000135443,ENSG00000161835,ENSG00000170442,ENSG00000170454,ENSG00000170523,ENSG00000205426
[truncated: 10,142,676 more chars]
